# Integrative single-cell analysis of epigenomic and transcriptomic states in patients with systemic sclerosis-associated interstitial lung disease

**DOI:** 10.1101/2023.09.05.23294979

**Authors:** Shifang Li, Meijiao Gong

**Affiliations:** Laboratory of Immunology and Vaccinology, FARAH, ULiège, Liège 4000, Belgium. SF and MJ share senior authorship

## Abstract

Interstitial lung disease is the primary cause of death in individuals who have systemic sclerosis, one of the autoimmune connective tissue diseases. Understanding the pathophysiology of the disease is crucial to developing treatment options. Here, we performed a single-cell multi-omic analysis on lung tissue samples from patients with systemic sclerosis-associated interstitial lung disease (SSC-ILD), profiling chromatin accessibility and gene expression in the same samples and discovering significant cellular heterogeneity. Systemic-venous endothelial cells (ECs) have been shown to be pro-inflammatory and highly active. In addition, it was shown that the transcription factor FOSL2 targets the genes involved in response to unfolded proteins in systemic-venous ECs. Furthermore, we prioritized functional risk variants for systemic sclerosis using a genome-wide association study. Ligand-receptor analysis revealed that ECs significantly increased interaction with B cells via CXCL10-CXCR3 in patients with SSC-ILD. Overall, our analysis emphasizes epigenetic and transcriptional patterns in systemic-venous ECs, which might be beneficial in understanding the pathogenesis of SSC-ILD.

## Supplementary Table 1. The statistics generated in the study. for "Integrative single-cell analysis of epigenomic and transcriptomic states in patients with systemic sclerosis-associated interstitial lung disease" (part 1 of 3)

### Sheet: Index
Index
Supplementary Table 1_1. Marker gene for all cell types in scRNA-seq.
Supplementary Table 1_2. Marker gene for the EC subpopulations in scRNA-seq.
Supplementary Table 1_3. Marker gene for the clusters of AT2 in scRNA-seq.
Supplementary Table 1_4. Cell type peaks in scATAC-seq (Log2FC>=1&FDR<=0.01).
Supplementary Table 1_5. List of SSC GWAS loci used for the overlapping.
Supplementary Table 1_6. Overlap SSC GWAS loci and cell type peaks.
Supplementary Table 1_7. Significant intercellular communication in healthy individuals (p<0.05).
Supplementary Table 1_8. Significant intercellular communication in the patients with SSC-ILD (p<0.05).

### Sheet: Table 1_1
Supplementary Table 1_1. Marker gene for all cell types in scRNA-seq.
Cell type	Gene	Avg_log2FC	Pct.1	Pct.2	P_val	P_val_adj
Macrophages	APOC1	2.70384	0.783	0.337	0	0
Macrophages	FABP4	2.40151	0.426	0.159	0	0
Macrophages	APOE	2.32035	0.706	0.343	0	0
Macrophages	FTL	2.27767	1	0.985	0	0
Macrophages	MARCO	2.23219	0.481	0.131	0	0
Macrophages	CCL18	2.19619	0.607	0.26	0	0
Macrophages	FBP1	2.10299	0.529	0.188	0	0
Macrophages	SPP1	2.08752	0.438	0.24	0	0
Macrophages	C1QB	1.99334	0.591	0.244	0	0
Macrophages	CTSD	1.95136	0.832	0.618	0	0
Macrophages	LGALS3	1.92601	0.833	0.59	0	0
Macrophages	ACP5	1.92412	0.48	0.168	0	0
Macrophages	CD68	1.90633	0.566	0.239	0	0
Macrophages	CSTB	1.90135	0.789	0.605	0	0
Macrophages	C1QA	1.81441	0.583	0.235	0	0
Macrophages	GPNMB	1.71309	0.451	0.163	0	0
Macrophages	FABP5	1.70981	0.589	0.297	0	0
Macrophages	GCHFR	1.64508	0.345	0.126	0	0
Macrophages	IFI30	1.62596	0.692	0.361	0	0
Macrophages	C1QC	1.60195	0.358	0.117	0	0
Macrophages	CAPG	1.55868	0.474	0.224	0	0
Macrophages	CTSZ	1.55723	0.517	0.298	0	0
Macrophages	CYP27A1	1.48954	0.318	0.078	0	0
Macrophages	CTSL	1.45154	0.485	0.266	0	0
Macrophages	FTH1	1.44695	0.998	0.98	0	0
Macrophages	VSIG4	1.39752	0.32	0.098	0	0
Macrophages	MRC1	1.37941	0.373	0.146	0	0
Macrophages	CTSB	1.35019	0.617	0.447	0	0
Macrophages	PLIN2	1.32526	0.456	0.276	0	0
Macrophages	MS4A7	1.32494	0.387	0.133	0	0
Macrophages	BRI3	1.30286	0.567	0.391	0	0
Macrophages	HLA-DRA	1.30161	0.898	0.613	0	0
Macrophages	S100A11	1.28855	0.852	0.724	0	0
Macrophages	MSR1	1.28501	0.293	0.086	0	0
Macrophages	MCEMP1	1.2219	0.252	0.083	0	0
Macrophages	TYROBP	1.15965	0.64	0.366	0	0
Macrophages	GLUL	1.13336	0.596	0.474	0	0
Macrophages	SLC11A1	1.10605	0.328	0.147	0	0
Macrophages	CD63	1.08327	0.737	0.666	0	0
Macrophages	HLA-DPA1	1.02336	0.658	0.442	0	0
Macrophages	VIM	1.00954	0.944	0.839	0	0
Macrophages	SMIM25	1.00837	0.277	0.09	0	0
Macrophages	HLA-DRB1	0.997305	0.723	0.527	0	0
Macrophages	HLA-DPB1	0.98881	0.639	0.426	0	0
Macrophages	DAB2	0.975999	0.302	0.136	0	0
Macrophages	ANXA2	0.968503	0.65	0.554	0	0
Macrophages	LYZ	0.95822	0.604	0.305	0	0
Macrophages	FCER1G	0.886758	0.555	0.322	0	0
Macrophages	SCGB3A1	0.87919	0.682	0.52	0	0
Macrophages	S100A10	0.878101	0.696	0.639	0	0
Macrophages	NCF2	0.82008	0.296	0.129	0	0
Macrophages	CD74	0.636833	0.748	0.625	0	0
Macrophages	SCGB1A1	0.601968	0.636	0.464	0	0
Macrophages	TMSB4X	0.601671	0.974	0.942	0	0
Macrophages	S100A6	0.513815	0.888	0.854	0	0
Macrophages	GRN	1.27549	0.478	0.347	4.09513e-304	1.13877e-299
Macrophages	GSTO1	1.25828	0.463	0.329	1.00342e-296	2.79031e-292
Macrophages	SPI1	0.795131	0.316	0.151	8.63716e-295	2.40182e-290
Macrophages	YBX1	1.01562	0.643	0.597	1.40799e-291	3.91534e-287
Macrophages	PSAP	1.03582	0.601	0.538	5.7125e-287	1.58853e-282
Macrophages	HLA-DQB1	0.923732	0.436	0.273	3.40194e-282	9.46012e-278
Macrophages	CTSS	0.979027	0.51	0.361	8.99257e-277	2.50065e-272
Macrophages	HLA-DQA1	0.887283	0.335	0.178	1.20416e-271	3.34852e-267
Macrophages	CD163	0.770612	0.302	0.148	2.09064e-262	5.81364e-258
Macrophages	TXN	1.0861	0.558	0.465	3.80893e-262	1.05919e-257
Macrophages	IGSF6	0.867807	0.279	0.136	1.09504e-250	3.0451e-246
Macrophages	ATP6V1F	1.23432	0.457	0.353	1.84179e-248	5.12166e-244
Macrophages	ANXA5	0.99339	0.553	0.463	6.23782e-243	1.73461e-238
Macrophages	LGALS1	0.843221	0.603	0.498	2.67557e-237	7.44024e-233
Macrophages	CYBB	0.824021	0.283	0.143	9.99543e-233	2.77953e-228
Macrophages	GPX4	1.05336	0.557	0.498	3.3605e-232	9.34489e-228
Macrophages	CXCL16	0.832748	0.277	0.142	3.36485e-230	9.35697e-226
Macrophages	OAZ1	0.68794	0.707	0.707	2.28387e-226	6.35098e-222
Macrophages	ASAH1	0.969998	0.467	0.355	4.50351e-215	1.25234e-210
Macrophages	HLA-DMA	0.95412	0.36	0.222	9.37232e-215	2.60626e-210
Macrophages	SNX10	0.790278	0.254	0.128	5.42855e-212	1.50957e-207
Macrophages	AIF1	0.430334	0.376	0.21	1.6467e-204	4.57915e-200
Macrophages	NPC2	0.744855	0.561	0.468	2.04267e-203	5.68026e-199
Macrophages	SERPINA1	0.907737	0.37	0.228	7.14259e-203	1.98621e-198
Macrophages	LIPA	1.07689	0.278	0.156	5.53978e-202	1.5405e-197
Macrophages	BPIFB1	0.841011	0.288	0.169	3.65787e-194	1.01718e-189
Macrophages	TSPO	0.933943	0.528	0.456	7.63363e-189	2.12276e-184
Macrophages	LTA4H	0.961495	0.318	0.196	2.88795e-186	8.03082e-182
Macrophages	TFRC	0.969358	0.306	0.184	6.69378e-186	1.86141e-181
Macrophages	CD52	0.931189	0.451	0.322	3.3882e-183	9.42192e-179
Macrophages	MYL6	0.518761	0.772	0.785	3.77412e-173	1.04951e-168
Macrophages	BCL2A1	0.444457	0.323	0.189	1.85783e-171	5.16626e-167
Macrophages	HEXB	0.90272	0.294	0.182	7.69004e-166	2.13845e-161
Macrophages	ATP5F1E	0.589801	0.7	0.71	4.35761e-158	1.21176e-153
Macrophages	FN1	0.876519	0.335	0.223	4.72825e-155	1.31483e-150
Macrophages	CCDC88A	0.758826	0.267	0.16	6.00952e-150	1.67113e-145
Macrophages	NUPR1	1.13101	0.292	0.188	5.2718e-149	1.46598e-144
Macrophages	CST3	0.384664	0.595	0.485	7.7708e-149	2.1609e-144
Macrophages	CD9	0.785329	0.446	0.335	7.95485e-148	2.21208e-143
Macrophages	LAPTM5	0.691585	0.506	0.411	7.11313e-145	1.97802e-140
Macrophages	TMSB10	0.309306	0.883	0.855	1.72163e-141	4.78752e-137
Macrophages	PDXK	0.769584	0.272	0.168	1.59417e-140	4.43306e-136
Macrophages	ALDH2	1.05324	0.342	0.244	7.63257e-135	2.12246e-130
Macrophages	PRDX1	0.911727	0.536	0.502	9.56076e-134	2.65866e-129
Macrophages	CTSC	0.961544	0.425	0.336	8.6374e-133	2.40189e-128
Macrophages	TIMP2	0.684648	0.288	0.183	2.5226e-128	7.01483e-124
Macrophages	GLRX	0.964037	0.329	0.232	4.85133e-128	1.34906e-123
Macrophages	CREG1	0.807194	0.257	0.161	2.91829e-126	8.11519e-122
Macrophages	NOP10	0.959698	0.405	0.339	1.20592e-115	3.35341e-111
Macrophages	GLIPR2	0.778141	0.262	0.17	7.47253e-114	2.07796e-109
Macrophages	CRIP1	0.808532	0.524	0.468	4.86505e-112	1.35287e-107
Macrophages	ATP6V0C	0.835925	0.489	0.468	5.47247e-100	1.52178e-95
Macrophages	SERF2	0.517064	0.693	0.736	1.9445e-98	5.40726e-94
Macrophages	ALOX5AP	0.596442	0.369	0.28	1.27026e-97	3.53233e-93
Macrophages	C1orf162	0.655294	0.275	0.182	1.31248e-95	3.64973e-91
Macrophages	H2AFY	0.805254	0.371	0.3	4.11946e-93	1.14554e-88
Macrophages	PLAUR	0.343192	0.301	0.202	4.91584e-93	1.367e-88
Macrophages	SH3BGRL3	0.552935	0.612	0.6	2.19669e-87	6.10856e-83
Macrophages	MGST3	0.911255	0.412	0.357	2.19991e-87	6.1175e-83
Macrophages	ATP6V0B	0.832497	0.425	0.385	9.81762e-87	2.73008e-82
Macrophages	TPT1	0.260943	0.957	0.938	7.68634e-86	2.13742e-81
Macrophages	FCGRT	0.74433	0.38	0.308	9.45935e-83	2.63046e-78
Macrophages	CD81	0.779725	0.45	0.401	1.93986e-79	5.39437e-75
Macrophages	SDCBP	0.616579	0.479	0.44	4.73842e-75	1.31766e-70
Macrophages	PSMA7	0.846211	0.483	0.481	6.51241e-74	1.81097e-69
Macrophages	RGCC	0.318808	0.377	0.296	5.44243e-73	1.51343e-68
Macrophages	ACSL1	0.312873	0.251	0.168	1.42151e-72	3.95294e-68
Macrophages	AP2S1	0.831022	0.355	0.302	1.25271e-71	3.48353e-67
Macrophages	VAMP8	0.756595	0.428	0.383	1.44152e-68	4.00859e-64
Macrophages	CTSH	0.637681	0.36	0.295	1.04969e-64	2.91896e-60
Macrophages	RPS20	0.509864	0.614	0.607	3.02968e-60	8.42494e-56
Macrophages	ARPC3	0.594007	0.548	0.564	3.33451e-59	9.2726e-55
Macrophages	CEBPB	0.530903	0.435	0.392	1.56448e-58	4.3505e-54
Macrophages	DBI	0.757959	0.436	0.415	1.24722e-55	3.46827e-51
Macrophages	SLPI	0.305695	0.362	0.304	3.05755e-54	8.50245e-50
Macrophages	RPL27A	0.393718	0.685	0.676	4.57694e-54	1.27276e-49
Macrophages	CHCHD10	0.731896	0.285	0.23	1.64471e-53	4.57361e-49
Macrophages	CYBA	0.468487	0.568	0.565	3.87469e-52	1.07747e-47
Macrophages	UPP1	0.490193	0.266	0.202	1.09824e-48	3.05397e-44
Macrophages	ATP6V0D1	0.595352	0.277	0.22	2.48753e-48	6.91732e-44
Macrophages	BLVRB	0.671418	0.26	0.206	4.73003e-45	1.31533e-40
Macrophages	GRINA	0.560528	0.284	0.229	4.7171e-44	1.31173e-39
Macrophages	ATP6AP1	0.597249	0.271	0.224	5.05621e-40	1.40603e-35
Macrophages	TYMP	0.458007	0.393	0.35	2.29343e-39	6.37758e-35
Macrophages	RNF130	0.4544	0.266	0.213	1.22633e-38	3.41018e-34
Macrophages	NME2	0.554839	0.511	0.534	2.29532e-37	6.38282e-33
Macrophages	AKR1A1	0.618605	0.252	0.205	3.10011e-35	8.62077e-31
Macrophages	LAMP1	0.67154	0.349	0.324	3.12063e-35	8.67784e-31
Macrophages	PSMA2	0.25559	0.228	0.309	1.32955e-34	3.69721e-30
Macrophages	TUBA1B	0.634497	0.493	0.505	1.00395e-30	2.7918e-26
Macrophages	ATOX1	0.652627	0.269	0.233	4.9485e-29	1.37608e-24
Macrophages	UBB	0.487805	0.582	0.626	1.3261e-27	3.68762e-23
Macrophages	COX7A2L	0.272843	0.197	0.26	7.85034e-26	2.18302e-21
Macrophages	PARK7	0.257412	0.317	0.41	1.41368e-25	3.93116e-21
Macrophages	EIF4A1	0.437929	0.56	0.624	5.79886e-23	1.61255e-18
Macrophages	ZNF706	0.68581	0.312	0.291	4.99724e-22	1.38963e-17
Macrophages	TKT	0.580953	0.341	0.319	6.23513e-21	1.73387e-16
Macrophages	NDUFA13	0.281767	0.369	0.476	1.06507e-20	2.96175e-16
Macrophages	ARPC1B	0.461423	0.492	0.511	1.10287e-20	3.06687e-16
Macrophages	ARPC5	0.541887	0.419	0.422	1.61427e-20	4.48897e-16
Macrophages	COMT	0.62877	0.27	0.244	4.6774e-20	1.30069e-15
Macrophages	SAP18	0.290114	0.338	0.429	4.83049e-20	1.34326e-15
Macrophages	APLP2	0.505184	0.359	0.346	3.9869e-18	1.10868e-13
Macrophages	C9orf16	0.309549	0.239	0.302	5.7919e-18	1.61061e-13
Macrophages	ATP6V1G1	0.294094	0.329	0.423	1.59731e-17	4.44179e-13
Macrophages	TBCA	0.255646	0.264	0.332	3.0153e-17	8.38495e-13
Macrophages	CD44	0.458931	0.392	0.384	5.60795e-17	1.55946e-12
Macrophages	VDAC1	0.599477	0.28	0.259	6.73222e-17	1.8721e-12
Macrophages	UBA52	0.279605	0.664	0.703	1.10057e-16	3.06048e-12
Macrophages	COX6C	0.312705	0.37	0.466	1.63978e-16	4.5599e-12
Macrophages	ATP5F1C	0.276884	0.23	0.288	5.51517e-16	1.53366e-11
Macrophages	PSMD8	0.303011	0.243	0.305	1.02928e-15	2.86222e-11
Macrophages	ATP5MC3	0.666663	0.384	0.396	1.51676e-15	4.2178e-11
Macrophages	UQCRQ	0.27181	0.27	0.34	2.27742e-15	6.33304e-11
Macrophages	LRPAP1	0.633405	0.286	0.27	2.52344e-15	7.01717e-11
Macrophages	GNG10	0.463416	0.271	0.245	2.54647e-15	7.08122e-11
Macrophages	ELOB	0.630588	0.438	0.481	9.47216e-15	2.63402e-10
Macrophages	EFHD2	0.337217	0.256	0.222	1.28154e-14	3.56371e-10
Macrophages	SH3BGRL	0.645246	0.334	0.324	2.05953e-14	5.72714e-10
Macrophages	NDUFAB1	0.2777	0.216	0.267	2.49203e-14	6.92983e-10
Macrophages	GHITM	0.292436	0.225	0.276	8.99423e-14	2.50112e-09
Macrophages	TALDO1	0.509848	0.325	0.315	1.31165e-13	3.64743e-09
Macrophages	CD164	0.610563	0.322	0.314	1.41242e-13	3.92766e-09
Macrophages	PFDN5	0.328578	0.593	0.65	2.45605e-13	6.8298e-09
Macrophages	NDUFA1	0.312956	0.313	0.39	9.29313e-13	2.58423e-08
Macrophages	NDUFV2	0.31804	0.261	0.318	3.83901e-12	1.06755e-07
Macrophages	RNH1	0.586956	0.34	0.34	6.27258e-12	1.74428e-07
Macrophages	LIMS1	0.447984	0.255	0.233	1.23232e-11	3.42685e-07
Macrophages	RNASEK	0.484437	0.479	0.549	1.4174e-11	3.94152e-07
Macrophages	MGAT1	0.376284	0.265	0.245	2.9836e-11	8.29679e-07
Macrophages	RBX1	0.333253	0.265	0.32	5.73551e-11	1.59493e-06
Macrophages	UQCR11	0.318598	0.359	0.452	6.37448e-11	1.77262e-06
Macrophages	ST13	0.296225	0.261	0.315	1.11675e-10	3.10545e-06
Macrophages	ATP5ME	0.333279	0.297	0.36	1.40571e-10	3.90899e-06
Macrophages	SAMHD1	0.392693	0.264	0.241	1.45988e-10	4.05964e-06
Macrophages	TOMM6	0.333353	0.269	0.326	2.33686e-10	6.49834e-06
Macrophages	ANXA1	0.35802	0.508	0.541	6.18438e-10	1.71975e-05
Macrophages	PHPT1	0.273801	0.227	0.271	6.31658e-10	1.75651e-05
Macrophages	TMED10	0.27	0.232	0.276	7.71421e-10	2.14517e-05
Macrophages	ATP6AP2	0.315958	0.221	0.264	1.38638e-09	3.85523e-05
Macrophages	CYCS	0.307574	0.264	0.313	1.73629e-09	4.82828e-05
Macrophages	COX6B1	0.323005	0.361	0.449	1.83212e-09	5.09475e-05
Macrophages	RPL23	0.407812	0.529	0.574	1.9357e-09	5.38278e-05
Macrophages	ATP5PF	0.372462	0.313	0.381	2.19301e-09	6.09831e-05
Macrophages	M6PR	0.418851	0.252	0.233	4.52212e-09	0.000125751
Macrophages	CIB1	0.314766	0.289	0.343	7.26226e-09	0.000201949
Macrophages	RPL7	0.25459	0.627	0.67	8.12624e-09	0.000225974
Macrophages	COX5B	0.337923	0.364	0.448	4.79123e-08	0.00133234
Macrophages	RPS27L	0.553785	0.373	0.385	5.76801e-08	0.00160397
Macrophages	GDI2	0.313866	0.223	0.263	9.22532e-08	0.00256538
Macrophages	CYB5A	0.3673	0.332	0.323	9.75505e-08	0.00271268
Macrophages	BCAP31	0.507473	0.289	0.287	2.0617e-07	0.00573318
Macrophages	VDAC2	0.361769	0.247	0.292	2.80426e-07	0.0077981
Macrophages	NDUFB1	0.380747	0.242	0.284	1.76532e-06	0.04909
Monocytes	S100A8	5.34381	0.693	0.159	0	0
Monocytes	S100A9	4.31281	0.781	0.291	0	0
Monocytes	S100A12	3.72226	0.358	0.019	0	0
Monocytes	G0S2	3.32327	0.424	0.079	0	0
Monocytes	CXCL8	3.28239	0.383	0.098	0	0
Monocytes	NAMPT	3.01501	0.818	0.302	0	0
Monocytes	IL1B	2.77872	0.343	0.031	0	0
Monocytes	AIF1	2.58213	0.721	0.147	0	0
Monocytes	VCAN	2.47029	0.419	0.086	0	0
Monocytes	LST1	2.42307	0.655	0.099	0	0
Monocytes	FCN1	2.40857	0.442	0.027	0	0
Monocytes	THBS1	2.36497	0.384	0.107	0	0
Monocytes	FPR1	2.35438	0.539	0.034	0	0
Monocytes	IL1R2	2.34083	0.265	0.015	0	0
Monocytes	SOD2	2.30207	0.777	0.363	0	0
Monocytes	MNDA	2.23157	0.508	0.064	0	0
Monocytes	CSF3R	2.21336	0.401	0.053	0	0
Monocytes	SRGN	2.20605	0.881	0.506	0	0
Monocytes	LYZ	2.16602	0.704	0.291	0	0
Monocytes	BCL2A1	2.15736	0.6	0.139	0	0
Monocytes	PLAUR	2.12494	0.604	0.145	0	0
Monocytes	COTL1	2.10457	0.691	0.25	0	0
Monocytes	CD14	2.05859	0.538	0.099	0	0
Monocytes	C5AR1	2.05212	0.556	0.082	0	0
Monocytes	PLEK	1.99411	0.516	0.111	0	0
Monocytes	SLC25A37	1.95388	0.462	0.148	0	0
Monocytes	SAMSN1	1.90068	0.581	0.161	0	0
Monocytes	FCER1G	1.86793	0.771	0.285	0	0
Monocytes	IFI30	1.85411	0.757	0.355	0	0
Monocytes	MS4A6A	1.84726	0.479	0.054	0	0
Monocytes	TYROBP	1.83206	0.818	0.337	0	0
Monocytes	RGS2	1.76926	0.559	0.155	0	0
Monocytes	STXBP2	1.7487	0.505	0.135	0	0
Monocytes	BASP1	1.7482	0.399	0.097	0	0
Monocytes	GCA	1.74106	0.485	0.1	0	0
Monocytes	SAT1	1.73107	0.922	0.703	0	0
Monocytes	CST3	1.72247	0.71	0.465	0	0
Monocytes	MXD1	1.69487	0.421	0.071	0	0
Monocytes	GK	1.68758	0.456	0.09	0	0
Monocytes	IL1RN	1.67563	0.259	0.045	0	0
Monocytes	MARCKS	1.66256	0.445	0.156	0	0
Monocytes	TYMP	1.64468	0.688	0.294	0	0
Monocytes	SPI1	1.62564	0.554	0.108	0	0
Monocytes	LITAF	1.62452	0.676	0.329	0	0
Monocytes	AQP9	1.622	0.345	0.042	0	0
Monocytes	IFITM2	1.6186	0.656	0.39	0	0
Monocytes	FCGR2A	1.61807	0.497	0.077	0	0
Monocytes	LUCAT1	1.58362	0.262	0.024	0	0
Monocytes	ADM	1.56225	0.288	0.06	0	0
Monocytes	FGL2	1.55566	0.407	0.046	0	0
Monocytes	HLA-DPB1	1.55469	0.6	0.437	0	0
Monocytes	RNF149	1.55322	0.534	0.174	0	0
Monocytes	ACSL1	1.54495	0.486	0.124	0	0
Monocytes	LILRB2	1.54191	0.383	0.018	0	0
Monocytes	PDE4B	1.51854	0.365	0.094	0	0
Monocytes	S100A4	1.51413	0.796	0.532	0	0
Monocytes	NCF1	1.50965	0.308	0.081	0	0
Monocytes	HLA-DPA1	1.4993	0.623	0.453	0	0
Monocytes	CTSS	1.48351	0.701	0.327	0	0
Monocytes	SLC2A3	1.45815	0.581	0.294	0	0
Monocytes	IGSF6	1.45303	0.507	0.095	0	0
Monocytes	H3F3A	1.45057	0.902	0.705	0	0
Monocytes	ACTB	1.45052	0.954	0.86	0	0
Monocytes	FPR2	1.44674	0.258	0.02	0	0
Monocytes	NEAT1	1.42998	0.822	0.649	0	0
Monocytes	CD74	1.41907	0.75	0.627	0	0
Monocytes	LYN	1.41626	0.467	0.123	0	0
Monocytes	HLA-DQA1	1.37322	0.352	0.178	0	0
Monocytes	CD163	1.36615	0.461	0.121	0	0
Monocytes	TNFRSF1B	1.35696	0.456	0.118	0	0
Monocytes	FYB1	1.35252	0.506	0.159	0	0
Monocytes	CD55	1.3519	0.56	0.283	0	0
Monocytes	LAPTM5	1.34702	0.755	0.364	0	0
Monocytes	HBEGF	1.34685	0.404	0.089	0	0
Monocytes	VSIR	1.33997	0.433	0.13	0	0
Monocytes	IVNS1ABP	1.33889	0.436	0.178	0	0
Monocytes	SLC11A1	1.33685	0.505	0.117	0	0
Monocytes	RIPOR2	1.33377	0.293	0.105	0	0
Monocytes	HLA-DRA	1.33202	0.789	0.639	0	0
Monocytes	PTPRE	1.33191	0.467	0.112	0	0
Monocytes	CEBPB	1.33091	0.666	0.348	0	0
Monocytes	IER3	1.32292	0.483	0.198	0	0
Monocytes	HCK	1.32073	0.404	0.043	0	0
Monocytes	FTH1	1.32021	0.998	0.98	0	0
Monocytes	TIMP1	1.30711	0.636	0.38	0	0
Monocytes	TLR2	1.29868	0.352	0.033	0	0
Monocytes	LCP1	1.29374	0.645	0.263	0	0
Monocytes	PHACTR1	1.2905	0.339	0.08	0	0
Monocytes	C1orf162	1.28992	0.523	0.136	0	0
Monocytes	SH3BGRL3	1.28837	0.778	0.568	0	0
Monocytes	CLEC4E	1.28613	0.273	0.023	0	0
Monocytes	NINJ1	1.28536	0.351	0.089	0	0
Monocytes	CLEC7A	1.28502	0.44	0.062	0	0
Monocytes	RAB31	1.28229	0.501	0.128	0	0
Monocytes	ITGB2	1.27743	0.613	0.229	0	0
Monocytes	NCF2	1.27666	0.482	0.096	0	0
Monocytes	NLRP3	1.26806	0.275	0.018	0	0
Monocytes	IRAK3	1.26722	0.401	0.109	0	0
Monocytes	PPIF	1.25541	0.326	0.072	0	0
Monocytes	HIF1A	1.25501	0.515	0.212	0	0
Monocytes	CD300E	1.24771	0.294	0.012	0	0
Monocytes	TNFAIP3	1.24365	0.456	0.237	0	0
Monocytes	NABP1	1.23935	0.386	0.144	0	0
Monocytes	ARRB2	1.23502	0.501	0.136	0	0
Monocytes	SORL1	1.23478	0.268	0.088	0	0
Monocytes	SERPINA1	1.22949	0.606	0.185	0	0
Monocytes	HLA-DQB1	1.22074	0.484	0.267	0	0
Monocytes	GABARAP	1.21583	0.721	0.471	0	0
Monocytes	SMAP2	1.2139	0.447	0.144	0	0
Monocytes	MCL1	1.21061	0.687	0.41	0	0
Monocytes	HCLS1	1.20656	0.527	0.176	0	0
Monocytes	CMTM6	1.19109	0.514	0.21	0	0
Monocytes	AREG	1.18927	0.475	0.243	0	0
Monocytes	RHOG	1.18875	0.483	0.168	0	0
Monocytes	LILRB3	1.18565	0.328	0.035	0	0
Monocytes	TNFSF13B	1.18251	0.358	0.049	0	0
Monocytes	VASP	1.17251	0.486	0.194	0	0
Monocytes	ETS2	1.1715	0.534	0.202	0	0
Monocytes	CFP	1.17034	0.296	0.012	0	0
Monocytes	LILRB1	1.16851	0.279	0.027	0	0
Monocytes	CALHM6	1.16823	0.293	0.032	0	0
Monocytes	LCP2	1.16502	0.409	0.119	0	0
Monocytes	PELI1	1.16298	0.315	0.106	0	0
Monocytes	DUSP1	1.15587	0.789	0.562	0	0
Monocytes	CYBB	1.14452	0.487	0.106	0	0
Monocytes	ADGRE2	1.14092	0.312	0.027	0	0
Monocytes	GMFG	1.13923	0.593	0.284	0	0
Monocytes	LILRA5	1.13111	0.258	0.007	0	0
Monocytes	ZEB2	1.12537	0.524	0.21	0	0
Monocytes	ARPC5	1.12174	0.672	0.373	0	0
Monocytes	CPVL	1.12145	0.353	0.053	0	0
Monocytes	SDCBP	1.11631	0.706	0.397	0	0
Monocytes	RILPL2	1.11	0.431	0.148	0	0
Monocytes	GPSM3	1.10134	0.487	0.184	0	0
Monocytes	TSPO	1.09848	0.682	0.427	0	0
Monocytes	IRS2	1.09796	0.317	0.093	0	0
Monocytes	EVI2B	1.09648	0.39	0.135	0	0
Monocytes	GRINA	1.09275	0.49	0.191	0	0
Monocytes	CSF1R	1.0865	0.323	0.027	0	0
Monocytes	ARPC1B	1.08193	0.721	0.466	0	0
Monocytes	SERPINB1	1.07835	0.547	0.277	0	0
Monocytes	CYBA	1.0765	0.771	0.526	0	0
Monocytes	MYO1F	1.06983	0.377	0.098	0	0
Monocytes	NFKBIA	1.06719	0.719	0.505	0	0
Monocytes	OAZ1	1.06515	0.855	0.679	0	0
Monocytes	PYCARD	1.05461	0.472	0.169	0	0
Monocytes	HMOX1	1.04981	0.291	0.07	0	0
Monocytes	MAFB	1.04829	0.386	0.111	0	0
Monocytes	TLR4	1.04491	0.285	0.049	0	0
Monocytes	PNRC1	1.04018	0.66	0.432	0	0
Monocytes	PFKFB3	1.03889	0.334	0.089	0	0
Monocytes	STAB1	1.03816	0.262	0.041	0	0
Monocytes	IFNGR2	1.03144	0.422	0.121	0	0
Monocytes	CAP1	1.03138	0.595	0.323	0	0
Monocytes	SOCS3	1.0307	0.534	0.267	0	0
Monocytes	CSTA	1.02998	0.36	0.059	0	0
Monocytes	RNF144B	1.02824	0.302	0.068	0	0
Monocytes	PGD	1.02698	0.394	0.124	0	0
Monocytes	GAPDH	1.0224	0.769	0.653	0	0
Monocytes	NAIP	1.02041	0.3	0.042	0	0
Monocytes	TBXAS1	1.01729	0.365	0.055	0	0
Monocytes	MPEG1	1.017	0.307	0.017	0	0
Monocytes	SMIM25	1.01245	0.335	0.082	0	0
Monocytes	C3AR1	1.00207	0.332	0.051	0	0
Monocytes	EFHD2	1.00159	0.472	0.181	0	0
Monocytes	UPP1	0.999829	0.457	0.166	0	0
Monocytes	FCGR3A	0.998804	0.359	0.128	0	0
Monocytes	ITGAX	0.995725	0.364	0.086	0	0
Monocytes	ACTR2	0.98946	0.548	0.284	0	0
Monocytes	TREM1	0.988798	0.303	0.058	0	0
Monocytes	PSAP	0.98439	0.721	0.516	0	0
Monocytes	TALDO1	0.983626	0.549	0.272	0	0
Monocytes	RNASET2	0.98307	0.445	0.171	0	0
Monocytes	PTPRC	0.969842	0.617	0.288	0	0
Monocytes	FGR	0.96696	0.405	0.112	0	0
Monocytes	MS4A7	0.963666	0.434	0.128	0	0
Monocytes	FCGR1A	0.960043	0.291	0.033	0	0
Monocytes	ATP1B3	0.952117	0.488	0.259	0	0
Monocytes	JAML	0.950547	0.315	0.065	0	0
Monocytes	TNFAIP2	0.942763	0.313	0.095	0	0
Monocytes	GNG10	0.941904	0.467	0.208	0	0
Monocytes	ARPC3	0.932211	0.74	0.527	0	0
Monocytes	CARD16	0.931389	0.39	0.141	0	0
Monocytes	UBE2D1	0.929765	0.329	0.094	0	0
Monocytes	HRH2	0.925326	0.252	0.016	0	0
Monocytes	DSE	0.924252	0.336	0.071	0	0
Monocytes	GRB2	0.920514	0.494	0.206	0	0
Monocytes	RBM47	0.917454	0.357	0.098	0	0
Monocytes	PIK3AP1	0.917011	0.292	0.049	0	0
Monocytes	KDM6B	0.906859	0.377	0.144	0	0
Monocytes	SLA	0.904299	0.392	0.139	0	0
Monocytes	PILRA	0.903048	0.291	0.031	0	0
Monocytes	ATP6V0B	0.901091	0.624	0.347	0	0
Monocytes	LSP1	0.900416	0.408	0.173	0	0
Monocytes	RNF130	0.898198	0.478	0.173	0	0
Monocytes	GNAI2	0.895808	0.57	0.308	0	0
Monocytes	FOS	0.886765	0.787	0.568	0	0
Monocytes	S100A11	0.881394	0.894	0.719	0	0
Monocytes	ATP6V0C	0.881237	0.672	0.434	0	0
Monocytes	GPR183	0.879629	0.319	0.093	0	0
Monocytes	SLC16A3	0.877078	0.348	0.103	0	0
Monocytes	NCF4	0.874125	0.283	0.064	0	0
Monocytes	PRELID1	0.870485	0.506	0.29	0	0
Monocytes	SYK	0.869414	0.319	0.062	0	0
Monocytes	SNX10	0.869354	0.366	0.109	0	0
Monocytes	ATP6V1B2	0.86934	0.402	0.125	0	0
Monocytes	PFN1	0.864075	0.721	0.528	0	0
Monocytes	TPM3	0.860627	0.638	0.393	0	0
Monocytes	INSIG1	0.860105	0.288	0.105	0	0
Monocytes	TKT	0.858959	0.529	0.283	0	0
Monocytes	NFIL3	0.853461	0.266	0.075	0	0
Monocytes	THEMIS2	0.84841	0.337	0.065	0	0
Monocytes	LRRK2	0.848017	0.253	0.061	0	0
Monocytes	SLC43A2	0.847274	0.297	0.056	0	0
Monocytes	CTSB	0.84713	0.688	0.437	0	0
Monocytes	RNASEK	0.84423	0.708	0.503	0	0
Monocytes	PHC2	0.843472	0.294	0.092	0	0
Monocytes	CD53	0.840505	0.51	0.231	0	0
Monocytes	FAM49B	0.830287	0.447	0.194	0	0
Monocytes	ZYX	0.826345	0.405	0.166	0	0
Monocytes	GLUL	0.825091	0.704	0.455	0	0
Monocytes	CD93	0.822582	0.339	0.085	0	0
Monocytes	CHMP1B	0.821644	0.313	0.136	0	0
Monocytes	PLBD1	0.819657	0.287	0.066	0	0
Monocytes	ITGAM	0.817444	0.279	0.064	0	0
Monocytes	SERP1	0.811591	0.62	0.407	0	0
Monocytes	BACH1	0.807676	0.322	0.099	0	0
Monocytes	CD302	0.80221	0.352	0.096	0	0
Monocytes	TGFBI	0.801879	0.344	0.079	0	0
Monocytes	CYTH4	0.801112	0.25	0.056	0	0
Monocytes	LY96	0.796065	0.331	0.099	0	0
Monocytes	FGD4	0.794068	0.281	0.063	0	0
Monocytes	H3F3B	0.794013	0.876	0.716	0	0
Monocytes	NFE2L2	0.791856	0.471	0.262	0	0
Monocytes	PTPN6	0.790741	0.375	0.138	0	0
Monocytes	ELL2	0.790175	0.313	0.118	0	0
Monocytes	GNB2	0.788866	0.531	0.297	0	0
Monocytes	CEBPD	0.787167	0.584	0.316	0	0
Monocytes	CD44	0.780972	0.587	0.347	0	0
Monocytes	CXCL16	0.77766	0.379	0.125	0	0
Monocytes	ATP5F1E	0.773317	0.839	0.683	0	0
Monocytes	CD83	0.772782	0.322	0.12	0	0
Monocytes	CHD1	0.772764	0.371	0.166	0	0
Monocytes	MAP3K8	0.771123	0.394	0.164	0	0
Monocytes	NUP214	0.77061	0.277	0.075	0	0
Monocytes	TET2	0.768164	0.286	0.084	0	0
Monocytes	METRNL	0.764622	0.332	0.103	0	0
Monocytes	SKAP2	0.762713	0.333	0.127	0	0
Monocytes	ARPC2	0.757031	0.726	0.514	0	0
Monocytes	MCEMP1	0.756589	0.274	0.082	0	0
Monocytes	FCGRT	0.756253	0.539	0.279	0	0
Monocytes	DMXL2	0.755584	0.297	0.073	0	0
Monocytes	FAM49A	0.754922	0.271	0.046	0	0
Monocytes	ZNF331	0.753423	0.388	0.188	0	0
Monocytes	THBD	0.751921	0.286	0.096	0	0
Monocytes	FERMT3	0.749133	0.372	0.125	0	0
Monocytes	ASAH1	0.749043	0.586	0.334	0	0
Monocytes	EMILIN2	0.74086	0.326	0.057	0	0
Monocytes	ATP2B1	0.74059	0.328	0.131	0	0
Monocytes	TRAPPC5	0.738938	0.485	0.254	0	0
Monocytes	GNG5	0.732906	0.617	0.401	0	0
Monocytes	PTEN	0.730689	0.31	0.131	0	0
Monocytes	ATP6V0D1	0.73022	0.447	0.188	0	0
Monocytes	TCIRG1	0.726146	0.409	0.163	0	0
Monocytes	RNF13	0.725959	0.387	0.172	0	0
Monocytes	HLA-DMA	0.725582	0.427	0.211	0	0
Monocytes	SERPINB9	0.720411	0.288	0.08	0	0
Monocytes	EMP3	0.718847	0.565	0.36	0	0
Monocytes	PRR13	0.715003	0.465	0.247	0	0
Monocytes	PPT1	0.713474	0.385	0.14	0	0
Monocytes	FMNL1	0.712765	0.34	0.114	0	0
Monocytes	CFL1	0.712643	0.731	0.566	0	0
Monocytes	PLSCR1	0.711088	0.409	0.165	0	0
Monocytes	KYNU	0.709882	0.261	0.043	0	0
Monocytes	MPP1	0.707759	0.307	0.084	0	0
Monocytes	LAMTOR4	0.707183	0.523	0.317	0	0
Monocytes	RAB20	0.706921	0.28	0.063	0	0
Monocytes	CORO1A	0.705868	0.479	0.189	0	0
Monocytes	MGAT1	0.705692	0.441	0.211	0	0
Monocytes	CASP1	0.703185	0.31	0.093	0	0
Monocytes	DAZAP2	0.702723	0.502	0.295	0	0
Monocytes	WAS	0.693399	0.297	0.079	0	0
Monocytes	SYAP1	0.690805	0.337	0.158	0	0
Monocytes	NR4A3	0.689488	0.264	0.085	0	0
Monocytes	CREM	0.687248	0.395	0.19	0	0
Monocytes	MARCH1	0.687199	0.259	0.031	0	0
Monocytes	STX11	0.684521	0.265	0.073	0	0
Monocytes	BID	0.681409	0.303	0.099	0	0
Monocytes	LIMS1	0.678917	0.423	0.201	0	0
Monocytes	RHOA	0.677924	0.68	0.486	0	0
Monocytes	NR4A2	0.67726	0.444	0.238	0	0
Monocytes	SIRPA	0.671562	0.263	0.063	0	0
Monocytes	GLIPR1	0.67121	0.362	0.123	0	0
Monocytes	LRRFIP1	0.669317	0.572	0.369	0	0
Monocytes	RAC1	0.667317	0.662	0.444	0	0
Monocytes	AP2S1	0.662836	0.511	0.273	0	0
Monocytes	BLOC1S1	0.658046	0.494	0.277	0	0
Monocytes	C4orf48	0.657328	0.388	0.166	0	0
Monocytes	AP1S2	0.652242	0.338	0.114	0	0
Monocytes	GRN	0.651587	0.601	0.326	0	0
Monocytes	ARHGDIB	0.651454	0.586	0.334	0	0
Monocytes	RGS10	0.64255	0.39	0.162	0	0
Monocytes	NFKBID	0.641268	0.252	0.075	0	0
Monocytes	REL	0.63596	0.383	0.185	0	0
Monocytes	SHKBP1	0.635883	0.269	0.096	0	0
Monocytes	MYO1G	0.635803	0.288	0.085	0	0
Monocytes	ATG3	0.635278	0.344	0.13	0	0
Monocytes	NOP10	0.633813	0.538	0.314	0	0
Monocytes	ARPC4	0.630301	0.424	0.218	0	0
Monocytes	AGFG1	0.629395	0.263	0.087	0	0
Monocytes	CNPY3	0.624697	0.35	0.142	0	0
Monocytes	CD68	0.615672	0.58	0.243	0	0
Monocytes	PGK1	0.615404	0.524	0.321	0	0
Monocytes	NCKAP1L	0.612327	0.327	0.098	0	0
Monocytes	SLC7A7	0.611275	0.311	0.074	0	0
Monocytes	GNA13	0.610343	0.3	0.1	0	0
Monocytes	RGS19	0.608903	0.297	0.112	0	0
Monocytes	UBE2R2	0.600106	0.273	0.113	0	0
Monocytes	BLVRB	0.599559	0.397	0.18	0	0
Monocytes	APLP2	0.59933	0.535	0.313	0	0
Monocytes	UCP2	0.598509	0.357	0.168	0	0
Monocytes	PREX1	0.589766	0.272	0.092	0	0
Monocytes	H2AFY	0.589732	0.513	0.274	0	0
Monocytes	MOB1A	0.579805	0.428	0.219	0	0
Monocytes	MYD88	0.579633	0.266	0.083	0	0
Monocytes	ICAM1	0.577622	0.364	0.165	0	0
Monocytes	ATP13A3	0.576121	0.292	0.114	0	0
Monocytes	PGLS	0.576014	0.415	0.212	0	0
Monocytes	QKI	0.575941	0.358	0.172	0	0
Monocytes	HLA-DMB	0.575054	0.307	0.107	0	0
Monocytes	SSH2	0.569001	0.268	0.107	0	0
Monocytes	LAIR1	0.568953	0.295	0.086	0	0
Monocytes	CSGALNACT2	0.568707	0.251	0.093	0	0
Monocytes	MAN2B1	0.561545	0.325	0.107	0	0
Monocytes	MYL6	0.561085	0.858	0.768	0	0
Monocytes	GPCPD1	0.559508	0.327	0.144	0	0
Monocytes	LGALS9	0.546755	0.344	0.115	0	0
Monocytes	MS4A4A	0.544052	0.284	0.084	0	0
Monocytes	PARVG	0.543303	0.261	0.073	0	0
Monocytes	GNS	0.531932	0.322	0.122	0	0
Monocytes	DOCK8	0.528762	0.306	0.13	0	0
Monocytes	ALOX5	0.528616	0.304	0.099	0	0
Monocytes	TPP1	0.52776	0.363	0.153	0	0
Monocytes	FTL	0.525854	0.999	0.986	0	0
Monocytes	KCTD12	0.52311	0.34	0.145	0	0
Monocytes	GLIPR2	0.518053	0.351	0.154	0	0
Monocytes	TMEM167A	0.515677	0.341	0.152	0	0
Monocytes	MCOLN1	0.515019	0.25	0.083	0	0
Monocytes	RAB32	0.513639	0.264	0.095	0	0
Monocytes	PLXDC2	0.513582	0.304	0.108	0	0
Monocytes	MFSD1	0.510603	0.323	0.116	0	0
Monocytes	EHBP1L1	0.488047	0.251	0.091	0	0
Monocytes	SAMHD1	0.482097	0.419	0.211	0	0
Monocytes	PLIN3	0.475484	0.265	0.094	0	0
Monocytes	IL10RA	0.469096	0.268	0.089	0	0
Monocytes	CCDC88A	0.468705	0.369	0.143	0	0
Monocytes	SH3BP2	0.466553	0.266	0.093	0	0
Monocytes	MYO9B	0.464326	0.285	0.113	0	0
Monocytes	TNFSF13	0.461526	0.282	0.081	0	0
Monocytes	DPYD	0.457464	0.256	0.093	0	0
Monocytes	ADA2	0.450797	0.267	0.073	0	0
Monocytes	LACTB	0.449574	0.278	0.104	0	0
Monocytes	NAGK	0.419132	0.284	0.116	0	0
Monocytes	GNAI3	0.660946	0.346	0.166	6.54353e-308	1.81963e-303
Monocytes	FOSL2	0.627291	0.369	0.184	1.40873e-307	3.9174e-303
Monocytes	VSIG4	0.414752	0.277	0.111	4.83044e-307	1.34325e-302
Monocytes	PICALM	0.568363	0.32	0.144	1.58518e-306	4.40806e-302
Monocytes	GLRX	0.472971	0.419	0.217	3.08881e-305	8.58938e-301
Monocytes	TMSB4X	0.449251	0.973	0.943	4.0674e-305	1.13106e-300
Monocytes	ADGRE5	0.777009	0.37	0.184	1.25951e-300	3.50246e-296
Monocytes	MTPN	0.592885	0.423	0.23	2.52292e-299	7.01574e-295
Monocytes	CDKN1A	0.547675	0.412	0.216	1.7367e-295	4.82942e-291
Monocytes	SRA1	0.477021	0.261	0.108	5.90932e-292	1.64326e-287
Monocytes	AGTRAP	0.587452	0.288	0.127	1.53294e-291	4.26281e-287
Monocytes	GNAQ	0.588475	0.298	0.133	1.64482e-291	4.5739e-287
Monocytes	ETF1	0.540939	0.285	0.124	6.62558e-291	1.84244e-286
Monocytes	ALOX5AP	1.19347	0.452	0.266	1.25161e-289	3.48048e-285
Monocytes	CLIC1	0.619937	0.685	0.519	5.15151e-287	1.43253e-282
Monocytes	RBPJ	0.600995	0.394	0.208	1.43437e-284	3.98868e-280
Monocytes	CD37	0.421333	0.47	0.249	5.61639e-283	1.56181e-278
Monocytes	ANXA5	0.461101	0.644	0.447	2.14195e-282	5.95634e-278
Monocytes	RHOQ	0.420796	0.251	0.102	5.03576e-282	1.40034e-277
Monocytes	BRI3	0.648688	0.602	0.388	1.09225e-281	3.03732e-277
Monocytes	ACTR3	0.626345	0.516	0.317	1.4775e-281	4.10862e-277
Monocytes	PCBP1	0.642638	0.588	0.396	8.01467e-281	2.22872e-276
Monocytes	USP15	0.687497	0.364	0.185	4.25508e-280	1.18325e-275
Monocytes	NCOA4	0.486136	0.304	0.141	3.50193e-275	9.73816e-271
Monocytes	MAP2K3	0.691024	0.262	0.114	5.33692e-273	1.48409e-268
Monocytes	PAG1	0.633127	0.266	0.115	1.41395e-271	3.93192e-267
Monocytes	NPC2	0.412055	0.642	0.454	3.09146e-269	8.59673e-265
Monocytes	HLA-DRB1	1.30331	0.671	0.54	5.02258e-269	1.39668e-264
Monocytes	TLN1	0.539408	0.418	0.232	4.57968e-267	1.27352e-262
Monocytes	ROCK1	0.617725	0.425	0.241	7.78625e-267	2.1652e-262
Monocytes	APBB1IP	0.505288	0.264	0.112	9.26324e-265	2.57592e-260
Monocytes	TRIM38	0.54658	0.279	0.126	8.51561e-262	2.36802e-257
Monocytes	HLA-DRB5	1.0053	0.312	0.15	1.21984e-261	3.39213e-257
Monocytes	RAP1A	0.519413	0.396	0.213	3.99299e-261	1.11037e-256
Monocytes	WIPF1	0.589244	0.33	0.159	4.13309e-261	1.14933e-256
Monocytes	S100A6	0.566937	0.892	0.854	5.85378e-261	1.62782e-256
Monocytes	MAP1LC3B	0.650367	0.471	0.279	3.3552e-259	9.33014e-255
Monocytes	PKM	0.6061	0.535	0.355	4.10523e-258	1.14158e-253
Monocytes	DICER1	0.485904	0.283	0.13	4.37445e-256	1.21645e-251
Monocytes	PAK2	0.553407	0.412	0.228	1.53478e-253	4.26792e-249
Monocytes	STK17B	0.499704	0.357	0.18	2.39087e-253	6.64854e-249
Monocytes	RAB5C	0.495489	0.423	0.237	4.21002e-252	1.17072e-247
Monocytes	PABPC1	0.524504	0.696	0.564	2.26439e-251	6.29681e-247
Monocytes	PNPLA8	0.518919	0.254	0.112	8.83957e-250	2.45811e-245
Monocytes	NUMB	0.510238	0.279	0.128	2.12694e-248	5.91459e-244
Monocytes	C1QC	1.25367	0.28	0.136	3.39822e-247	9.44978e-243
Monocytes	PLEKHB2	0.405182	0.307	0.148	7.76953e-243	2.16055e-238
Monocytes	FKBP5	0.587083	0.442	0.258	5.10714e-242	1.42019e-237
Monocytes	CAPZA1	0.536097	0.373	0.202	9.49794e-242	2.64119e-237
Monocytes	ACAP2	0.548162	0.349	0.183	4.2244e-239	1.17472e-234
Monocytes	SERF2	0.558387	0.783	0.718	6.3013e-238	1.75227e-233
Monocytes	LGALS1	0.55372	0.659	0.49	2.04365e-237	5.68298e-233
Monocytes	IQGAP1	0.606152	0.489	0.309	7.26094e-237	2.01912e-232
Monocytes	CAPZB	0.528762	0.507	0.323	1.3919e-236	3.87058e-232
Monocytes	GRK2	0.449551	0.254	0.113	1.93025e-236	5.36765e-232
Monocytes	TWF2	0.404517	0.291	0.139	2.64848e-236	7.3649e-232
Monocytes	CYTIP	0.495134	0.354	0.18	5.81648e-234	1.61745e-229
Monocytes	SEC14L1	0.677019	0.315	0.157	6.47858e-234	1.80156e-229
Monocytes	TMSB10	0.649549	0.859	0.86	1.12517e-233	3.12888e-229
Monocytes	DUSP2	0.397082	0.376	0.198	2.59393e-232	7.21319e-228
Monocytes	CKLF	0.682705	0.392	0.22	1.42898e-229	3.97372e-225
Monocytes	JPT1	0.52872	0.355	0.19	4.0746e-229	1.13306e-224
Monocytes	TGFB1	0.50504	0.355	0.188	8.00933e-229	2.22723e-224
Monocytes	RAB10	0.394706	0.331	0.172	1.10653e-227	3.07703e-223
Monocytes	PPP1R18	0.567	0.296	0.144	3.4732e-227	9.65827e-223
Monocytes	PPP4C	0.439267	0.342	0.18	2.92932e-225	8.14586e-221
Monocytes	MAT2A	0.559946	0.384	0.22	6.57747e-225	1.82906e-220
Monocytes	DBNL	0.416294	0.297	0.146	3.32975e-224	9.25936e-220
Monocytes	UBALD2	0.50045	0.269	0.127	9.57606e-224	2.66291e-219
Monocytes	RAB5IF	0.51649	0.402	0.232	1.64387e-222	4.57129e-218
Monocytes	ABHD5	0.938674	0.306	0.161	1.68403e-219	4.68295e-215
Monocytes	CASP4	0.597763	0.341	0.184	2.71283e-219	7.54384e-215
Monocytes	PTP4A2	0.563109	0.404	0.239	7.358e-219	2.04611e-214
Monocytes	IFNGR1	0.454474	0.387	0.218	6.2497e-217	1.73792e-212
Monocytes	LTA4H	0.413491	0.353	0.191	5.11183e-215	1.4215e-210
Monocytes	YWHAB	0.501406	0.592	0.427	2.43234e-212	6.76386e-208
Monocytes	PSMB3	0.469793	0.444	0.274	1.0398e-211	2.89149e-207
Monocytes	ZFYVE16	0.503289	0.259	0.123	3.28406e-211	9.1323e-207
Monocytes	ANP32A	0.841615	0.34	0.188	9.66036e-209	2.68635e-204
Monocytes	GBP2	0.65692	0.276	0.138	2.98587e-208	8.30312e-204
Monocytes	JOSD1	0.45293	0.255	0.121	3.3912e-207	9.43024e-203
Monocytes	MIDN	0.599929	0.366	0.208	4.69976e-206	1.30691e-201
Monocytes	CDC42	0.496873	0.548	0.384	1.87128e-202	5.20364e-198
Monocytes	ITM2B	0.496828	0.774	0.625	2.12831e-201	5.91839e-197
Monocytes	SH3BGRL	0.410186	0.469	0.298	1.04687e-200	2.91114e-196
Monocytes	UBE2D3	0.512737	0.561	0.398	5.42162e-200	1.50764e-195
Monocytes	LAMTOR1	0.433813	0.415	0.25	2.44675e-198	6.80392e-194
Monocytes	MAP3K2	0.536093	0.269	0.135	4.31572e-196	1.20012e-191
Monocytes	RTN3	0.523081	0.31	0.165	7.60225e-196	2.11403e-191
Monocytes	BAZ1A	0.566017	0.333	0.185	2.02129e-194	5.6208e-190
Monocytes	ALDOA	0.771211	0.297	0.166	1.27218e-192	3.53769e-188
Monocytes	ZFAND5	0.594037	0.491	0.331	3.76521e-191	1.04703e-186
Monocytes	PPP1CB	0.483567	0.398	0.24	1.59811e-190	4.44403e-186
Monocytes	BNIP3L	0.469841	0.335	0.188	3.70628e-190	1.03064e-185
Monocytes	VMP1	0.512823	0.473	0.306	1.69746e-185	4.7203e-181
Monocytes	DDX21	0.412735	0.397	0.241	7.8991e-182	2.19658e-177
Monocytes	RAB7A	0.4011	0.402	0.243	5.57168e-181	1.54937e-176
Monocytes	SH3KBP1	0.431191	0.255	0.126	8.27921e-180	2.30228e-175
Monocytes	KLF6	0.542932	0.582	0.411	2.79874e-177	7.78272e-173
Monocytes	PHF20L1	0.627061	0.256	0.132	1.18929e-176	3.30719e-172
Monocytes	HMGB2	0.683815	0.313	0.176	1.75285e-176	4.87434e-172
Monocytes	HIGD2A	0.430324	0.433	0.279	4.66058e-172	1.29601e-167
Monocytes	IER5	0.595817	0.324	0.186	1.61681e-169	4.49603e-165
Monocytes	WTAP	0.491186	0.301	0.168	3.84333e-169	1.06875e-164
Monocytes	FLOT1	0.58832	0.342	0.2	3.89825e-168	1.08403e-163
Monocytes	ZFP36L1	0.595149	0.564	0.408	3.66636e-167	1.01954e-162
Monocytes	ENO1	0.4005	0.548	0.4	2.55848e-166	7.11462e-162
Monocytes	CTSC	0.48042	0.488	0.325	3.1732e-166	8.82403e-162
Monocytes	MRC1	0.574511	0.298	0.165	1.90378e-165	5.29404e-161
Monocytes	UBE2B	0.657857	0.405	0.256	8.59095e-165	2.38897e-160
Monocytes	COX8A	0.406916	0.519	0.37	1.41076e-158	3.92306e-154
Monocytes	PLIN2	0.399623	0.443	0.282	6.29387e-156	1.7502e-151
Monocytes	CELF2	0.41244	0.376	0.228	1.25833e-154	3.49917e-150
Monocytes	PIM3	0.435014	0.344	0.208	3.8187e-151	1.06191e-146
Monocytes	CSNK2B	0.391752	0.394	0.251	2.4645e-150	6.85329e-146
Monocytes	AKIRIN2	0.399901	0.266	0.145	8.35282e-150	2.32275e-145
Monocytes	TANK	0.490372	0.251	0.134	5.25491e-149	1.46129e-144
Monocytes	CNN2	0.461951	0.282	0.157	3.51652e-148	9.77873e-144
Monocytes	METTL9	0.544457	0.289	0.167	1.47658e-147	4.10608e-143
Monocytes	SH3GLB1	0.489731	0.352	0.22	4.64691e-143	1.29221e-138
Monocytes	OSBPL8	0.459378	0.318	0.187	1.55276e-142	4.31791e-138
Monocytes	C4orf3	0.472688	0.475	0.327	4.95899e-141	1.379e-136
Monocytes	SMCHD1	0.717517	0.337	0.209	1.958e-137	5.44481e-133
Monocytes	TPI1	0.410116	0.559	0.42	7.66746e-137	2.13217e-132
Monocytes	FNDC3B	0.425141	0.258	0.147	3.63176e-132	1.00992e-127
Monocytes	ATP6V0E1	0.396584	0.571	0.427	4.6268e-131	1.28662e-126
Monocytes	HNRNPU	0.52418	0.559	0.436	3.35301e-123	9.32406e-119
Monocytes	CDC42SE1	0.400494	0.266	0.153	2.05614e-121	5.7177e-117
Monocytes	CFLAR	0.556414	0.453	0.318	5.10812e-120	1.42047e-115
Monocytes	ACTN1	0.465997	0.272	0.163	1.81591e-113	5.04969e-109
Monocytes	C1QA	0.967981	0.383	0.281	5.30507e-107	1.47523e-102
Monocytes	HERPUD1	0.498482	0.442	0.327	1.02597e-106	2.85301e-102
Monocytes	PSME2	0.49372	0.414	0.304	1.42016e-91	3.94917e-87
Monocytes	C1QB	0.785184	0.376	0.292	1.44047e-72	4.00566e-68
Monocytes	IDI1	0.481722	0.25	0.168	4.25903e-65	1.18435e-60
Monocytes	NFKBIZ	0.539387	0.319	0.232	6.85673e-63	1.90672e-58
Monocytes	IRF1	0.510373	0.335	0.279	1.03462e-25	2.87707e-21
T cells	IL7R	3.09708	0.656	0.083	0	0
T cells	CD3D	2.83537	0.72	0.01	0	0
T cells	CCL5	2.82809	0.615	0.066	0	0
T cells	CD3E	2.5953	0.695	0.027	0	0
T cells	CXCR4	2.59365	0.878	0.195	0	0
T cells	CD2	2.54822	0.714	0.037	0	0
T cells	IL32	2.429	0.759	0.137	0	0
T cells	ZFP36L2	2.41073	0.916	0.415	0	0
T cells	CD69	2.22221	0.736	0.109	0	0
T cells	TRAC	2.11558	0.536	0.012	0	0
T cells	BTG1	2.07352	0.955	0.502	0	0
T cells	CD3G	2.01987	0.54	0.006	0	0
T cells	CD8A	2.01221	0.373	0.012	0	0
T cells	GZMA	1.97554	0.461	0.05	0	0
T cells	TRBC1	1.95379	0.445	0.033	0	0
T cells	LTB	1.95076	0.399	0.052	0	0
T cells	TRBC2	1.93194	0.538	0.039	0	0
T cells	ACAP1	1.86794	0.628	0.077	0	0
T cells	GZMH	1.82903	0.314	0.042	0	0
T cells	PTPRC	1.79713	0.878	0.267	0	0
T cells	BCL11B	1.74827	0.453	0.02	0	0
T cells	TSC22D3	1.71649	0.843	0.397	0	0
T cells	KLRB1	1.70175	0.266	0.032	0	0
T cells	DUSP2	1.69663	0.616	0.173	0	0
T cells	STK4	1.67919	0.64	0.181	0	0
T cells	NKG7	1.64281	0.466	0.091	0	0
T cells	CCL4	1.63413	0.468	0.128	0	0
T cells	CORO1A	1.62917	0.674	0.175	0	0
T cells	LCK	1.61635	0.511	0.034	0	0
T cells	PRDM1	1.59221	0.436	0.072	0	0
T cells	IKZF1	1.57377	0.542	0.099	0	0
T cells	CD8B	1.53947	0.287	0.002	0	0
T cells	SPOCK2	1.53463	0.448	0.032	0	0
T cells	SARAF	1.52105	0.8	0.412	0	0
T cells	CD7	1.51518	0.463	0.054	0	0
T cells	CYTIP	1.49059	0.635	0.149	0	0
T cells	LIME1	1.48388	0.459	0.044	0	0
T cells	CLEC2D	1.47314	0.41	0.034	0	0
T cells	CRYBG1	1.43691	0.405	0.088	0	0
T cells	ITK	1.4296	0.357	0.018	0	0
T cells	RPS27	1.42751	0.922	0.836	0	0
T cells	HCST	1.42559	0.679	0.216	0	0
T cells	FYN	1.42022	0.49	0.104	0	0
T cells	PPP2R5C	1.3993	0.531	0.152	0	0
T cells	DNAJB1	1.38914	0.564	0.305	0	0
T cells	CD48	1.38759	0.597	0.158	0	0
T cells	KLRK1	1.38156	0.331	0.037	0	0
T cells	RUNX3	1.3796	0.425	0.071	0	0
T cells	LINC-PINT	1.37665	0.434	0.165	0	0
T cells	RGS1	1.36328	0.49	0.149	0	0
T cells	IL2RG	1.35478	0.534	0.105	0	0
T cells	RORA	1.35308	0.398	0.08	0	0
T cells	GPR171	1.35294	0.269	0.01	0	0
T cells	EVL	1.35131	0.602	0.155	0	0
T cells	PARP8	1.34707	0.404	0.061	0	0
T cells	CD96	1.33696	0.368	0.019	0	0
T cells	ETS1	1.33553	0.486	0.097	0	0
T cells	GZMM	1.33308	0.417	0.039	0	0
T cells	SYTL3	1.31259	0.429	0.086	0	0
T cells	PIK3IP1	1.30605	0.407	0.076	0	0
T cells	SRSF7	1.28587	0.756	0.35	0	0
T cells	IKZF3	1.28478	0.342	0.037	0	0
T cells	RESF1	1.26514	0.508	0.138	0	0
T cells	ARL4C	1.26283	0.448	0.099	0	0
T cells	CD52	1.25465	0.721	0.293	0	0
T cells	CST7	1.2536	0.468	0.084	0	0
T cells	PCED1B-AS1	1.25207	0.48	0.082	0	0
T cells	STK17A	1.22053	0.513	0.138	0	0
T cells	IFITM1	1.21909	0.488	0.162	0	0
T cells	RPS3	1.21344	0.875	0.754	0	0
T cells	STK17B	1.19633	0.536	0.163	0	0
T cells	RPS15A	1.19175	0.875	0.75	0	0
T cells	KLRD1	1.18678	0.315	0.053	0	0
T cells	CTSW	1.18265	0.402	0.061	0	0
T cells	LEPROTL1	1.17894	0.52	0.154	0	0
T cells	RPS26	1.17434	0.776	0.59	0	0
T cells	SLC38A1	1.1685	0.391	0.069	0	0
T cells	ID2	1.15631	0.575	0.244	0	0
T cells	RAC2	1.15487	0.607	0.196	0	0
T cells	PTGER4	1.14383	0.342	0.074	0	0
T cells	TXNIP	1.14334	0.811	0.494	0	0
T cells	MALAT1	1.14115	0.993	0.909	0	0
T cells	SKAP1	1.13878	0.382	0.04	0	0
T cells	TENT5C	1.13835	0.315	0.057	0	0
T cells	RPS29	1.13499	0.854	0.679	0	0
T cells	ARHGDIB	1.12878	0.708	0.329	0	0
T cells	SEPTIN1	1.12674	0.359	0.049	0	0
T cells	TBC1D10C	1.11733	0.383	0.054	0	0
T cells	TUBA4A	1.11689	0.424	0.087	0	0
T cells	RPS19	1.10594	0.91	0.82	0	0
T cells	TRAF3IP3	1.10302	0.375	0.057	0	0
T cells	JUNB	1.10101	0.849	0.603	0	0
T cells	CEMIP2	1.09918	0.383	0.139	0	0
T cells	PRKCQ-AS1	1.0991	0.255	0.016	0	0
T cells	RPS21	1.0923	0.875	0.661	0	0
T cells	PIK3R1	1.09206	0.454	0.164	0	0
T cells	RPL23A	1.08997	0.855	0.706	0	0
T cells	ISG20	1.07372	0.505	0.133	0	0
T cells	EMB	1.06481	0.402	0.076	0	0
T cells	TNFAIP3	1.04911	0.575	0.231	0	0
T cells	FYB1	1.04754	0.564	0.167	0	0
T cells	RHOH	1.04166	0.391	0.077	0	0
T cells	SEPTIN6	1.04111	0.397	0.101	0	0
T cells	RPL30	1.03776	0.889	0.798	0	0
T cells	ITGA4	1.03755	0.365	0.097	0	0
T cells	PTPN7	1.037	0.337	0.065	0	0
T cells	LAT	1.03658	0.341	0.041	0	0
T cells	HSPA8	1.036	0.773	0.519	0	0
T cells	ARHGEF1	1.03318	0.403	0.126	0	0
T cells	CNOT6L	1.03148	0.343	0.105	0	0
T cells	KLF6	1.02484	0.667	0.407	0	0
T cells	ZAP70	1.02451	0.303	0.027	0	0
T cells	CD6	1.0219	0.273	0.009	0	0
T cells	DDIT4	1.01284	0.659	0.307	0	0
T cells	RNF19A	1.01169	0.357	0.138	0	0
T cells	STAT4	1.01095	0.272	0.029	0	0
T cells	APOBEC3G	1.0084	0.341	0.063	0	0
T cells	HLA-A	1.00797	0.927	0.669	0	0
T cells	RPSA	0.997791	0.834	0.624	0	0
T cells	OXNAD1	0.993018	0.278	0.025	0	0
T cells	RPS27A	0.990583	0.898	0.811	0	0
T cells	PTPN22	0.98657	0.285	0.042	0	0
T cells	ZC3HAV1	0.984813	0.398	0.142	0	0
T cells	TAGAP	0.984382	0.305	0.067	0	0
T cells	GZMB	0.979253	0.304	0.058	0	0
T cells	ICAM3	0.97073	0.449	0.106	0	0
T cells	GIMAP7	0.969941	0.426	0.11	0	0
T cells	HLA-F	0.967737	0.529	0.214	0	0
T cells	RPS12	0.967472	0.909	0.865	0	0
T cells	RPS25	0.963495	0.837	0.682	0	0
T cells	PDCD4	0.963242	0.442	0.154	0	0
T cells	AKNA	0.950015	0.349	0.108	0	0
T cells	CD247	0.946682	0.408	0.049	0	0
T cells	BTG2	0.946222	0.537	0.284	0	0
T cells	CDC42SE2	0.943082	0.433	0.126	0	0
T cells	ARHGAP15	0.943009	0.32	0.058	0	0
T cells	RPL28	0.936794	0.904	0.82	0	0
T cells	BATF	0.930138	0.275	0.067	0	0
T cells	TSPYL2	0.926862	0.281	0.093	0	0
T cells	SOCS1	0.924721	0.384	0.11	0	0
T cells	RPL13	0.92237	0.931	0.887	0	0
T cells	RSRP1	0.919277	0.701	0.382	0	0
T cells	RNF213	0.918147	0.524	0.253	0	0
T cells	CELF2	0.911775	0.499	0.217	0	0
T cells	SMCHD1	0.910185	0.478	0.195	0	0
T cells	ANKRD12	0.901414	0.598	0.306	0	0
T cells	CASP8	0.884243	0.285	0.069	0	0
T cells	BIN2	0.883296	0.386	0.102	0	0
T cells	B2M	0.881521	0.991	0.967	0	0
T cells	ATM	0.87876	0.35	0.138	0	0
T cells	ANKRD44	0.87505	0.325	0.103	0	0
T cells	RPS14	0.873637	0.874	0.799	0	0
T cells	HLA-C	0.872395	0.916	0.671	0	0
T cells	RPL10	0.871938	0.942	0.891	0	0
T cells	RPL18A	0.87158	0.866	0.761	0	0
T cells	PBXIP1	0.869853	0.277	0.065	0	0
T cells	CDKN1B	0.857516	0.356	0.124	0	0
T cells	EML4	0.852916	0.411	0.172	0	0
T cells	CBLB	0.851088	0.281	0.084	0	0
T cells	PPP1R2	0.848749	0.42	0.183	0	0
T cells	HLA-B	0.843144	0.936	0.712	0	0
T cells	CCNH	0.838252	0.349	0.143	0	0
T cells	LIMD2	0.833565	0.386	0.121	0	0
T cells	NOP53	0.831311	0.652	0.34	0	0
T cells	IL10RA	0.82814	0.308	0.092	0	0
T cells	RPL14	0.82513	0.86	0.7	0	0
T cells	RPS18	0.824555	0.912	0.849	0	0
T cells	AAK1	0.823748	0.379	0.161	0	0
T cells	RASAL3	0.816941	0.269	0.049	0	0
T cells	RPS15	0.813391	0.864	0.737	0	0
T cells	ITM2A	0.812794	0.359	0.096	0	0
T cells	EEF1D	0.812144	0.784	0.542	0	0
T cells	RPL19	0.811142	0.889	0.793	0	0
T cells	CCND3	0.80949	0.478	0.182	0	0
T cells	PLAAT4	0.809352	0.51	0.185	0	0
T cells	RPL41	0.805683	0.948	0.918	0	0
T cells	NR3C1	0.805676	0.37	0.181	0	0
T cells	FUS	0.803388	0.694	0.412	0	0
T cells	WIPF1	0.802821	0.427	0.153	0	0
T cells	PRF1	0.798987	0.327	0.05	0	0
T cells	LBH	0.79479	0.362	0.106	0	0
T cells	TC2N	0.793337	0.27	0.059	0	0
T cells	FKBP11	0.792474	0.321	0.085	0	0
T cells	GPRIN3	0.789665	0.276	0.085	0	0
T cells	PAXX	0.784025	0.422	0.161	0	0
T cells	APBB1IP	0.782986	0.358	0.106	0	0
T cells	HIST1H4C	0.779783	0.466	0.197	0	0
T cells	CREM	0.777486	0.415	0.197	0	0
T cells	VAMP2	0.777222	0.495	0.235	0	0
T cells	SYNE2	0.776998	0.485	0.208	0	0
T cells	SF1	0.776669	0.538	0.306	0	0
T cells	LSP1	0.772872	0.478	0.174	0	0
T cells	SUN2	0.772777	0.365	0.135	0	0
T cells	RPLP2	0.766927	0.87	0.738	0	0
T cells	PRKCH	0.765612	0.329	0.096	0	0
T cells	GLIPR1	0.765036	0.353	0.135	0	0
T cells	RPL32	0.762905	0.88	0.811	0	0
T cells	RPL34	0.760136	0.886	0.787	0	0
T cells	RPS4Y1	0.757404	0.486	0.237	0	0
T cells	GNG2	0.756364	0.318	0.076	0	0
T cells	DOCK8	0.753542	0.355	0.131	0	0
T cells	GSTK1	0.753426	0.498	0.248	0	0
T cells	RPL21	0.750284	0.857	0.757	0	0
T cells	FXYD5	0.749253	0.538	0.286	0	0
T cells	ARAP2	0.748721	0.263	0.087	0	0
T cells	FNBP1	0.745957	0.381	0.152	0	0
T cells	SLC9A3R1	0.743555	0.316	0.087	0	0
T cells	RPL39	0.741847	0.873	0.781	0	0
T cells	GIMAP4	0.736515	0.378	0.127	0	0
T cells	BIRC3	0.736152	0.338	0.142	0	0
T cells	RPL18	0.733421	0.865	0.725	0	0
T cells	ANXA6	0.731193	0.376	0.132	0	0
T cells	RPS7	0.727444	0.862	0.716	0	0
T cells	DOCK10	0.726523	0.26	0.076	0	0
T cells	SEMA4D	0.722515	0.253	0.065	0	0
T cells	MBNL1	0.720942	0.59	0.324	0	0
T cells	RPL13A	0.720485	0.874	0.757	0	0
T cells	RPL3	0.71605	0.892	0.788	0	0
T cells	MBP	0.710743	0.399	0.165	0	0
T cells	CD37	0.710578	0.607	0.24	0	0
T cells	SYNRG	0.708604	0.281	0.093	0	0
T cells	RPS5	0.708108	0.807	0.638	0	0
T cells	RPL35A	0.706707	0.84	0.719	0	0
T cells	CYFIP2	0.70617	0.25	0.05	0	0
T cells	DDX24	0.702476	0.508	0.27	0	0
T cells	TERF2IP	0.699847	0.445	0.209	0	0
T cells	LCP1	0.698065	0.653	0.28	0	0
T cells	BUB3	0.696299	0.353	0.132	0	0
T cells	RPL17	0.695445	0.867	0.76	0	0
T cells	RPL26	0.694857	0.873	0.782	0	0
T cells	TNFAIP8	0.693966	0.334	0.111	0	0
T cells	RPS2	0.690483	0.928	0.838	0	0
T cells	EEF1B2	0.687649	0.768	0.557	0	0
T cells	TOMM7	0.682237	0.725	0.473	0	0
T cells	RPL10A	0.681306	0.824	0.648	0	0
T cells	CLEC2B	0.676272	0.451	0.197	0	0
T cells	RBL2	0.674988	0.293	0.104	0	0
T cells	C12orf57	0.672333	0.521	0.249	0	0
T cells	RPLP1	0.670942	0.945	0.926	0	0
T cells	FAU	0.670868	0.862	0.719	0	0
T cells	RPS23	0.666768	0.878	0.801	0	0
T cells	CLDND1	0.66667	0.296	0.12	0	0
T cells	SLFN5	0.666475	0.292	0.119	0	0
T cells	CD53	0.665678	0.575	0.235	0	0
T cells	RPL36	0.66535	0.835	0.693	0	0
T cells	RPS6	0.662413	0.871	0.77	0	0
T cells	RPS3A	0.660141	0.878	0.793	0	0
T cells	ARHGAP45	0.656399	0.263	0.077	0	0
T cells	CYTOR	0.655012	0.285	0.114	0	0
T cells	LYAR	0.652761	0.263	0.09	0	0
T cells	RPS16	0.650604	0.858	0.733	0	0
T cells	RPL11	0.645628	0.899	0.811	0	0
T cells	RPL36A	0.644356	0.797	0.607	0	0
T cells	RASA2	0.644281	0.258	0.097	0	0
T cells	MGAT4A	0.63524	0.281	0.104	0	0
T cells	RPS4X	0.634889	0.882	0.786	0	0
T cells	RPL37	0.634281	0.867	0.765	0	0
T cells	GIMAP1	0.633425	0.294	0.094	0	0
T cells	NIBAN1	0.632368	0.285	0.098	0	0
T cells	RSBN1	0.631868	0.25	0.092	0	0
T cells	BIN1	0.629801	0.3	0.085	0	0
T cells	ELF1	0.626962	0.429	0.221	0	0
T cells	PRRC2C	0.620015	0.572	0.346	0	0
T cells	RBM39	0.615542	0.649	0.406	0	0
T cells	PSMB9	0.613295	0.516	0.249	0	0
T cells	EIF4A2	0.61294	0.664	0.395	0	0
T cells	MYL12A	0.608954	0.772	0.546	0	0
T cells	RPS28	0.597675	0.886	0.806	0	0
T cells	GAS5	0.591686	0.602	0.336	0	0
T cells	RCSD1	0.586265	0.262	0.079	0	0
T cells	RPL7A	0.585168	0.867	0.773	0	0
T cells	MZT2A	0.58292	0.314	0.107	0	0
T cells	SNHG6	0.581448	0.546	0.295	0	0
T cells	SIGIRR	0.580065	0.328	0.144	0	0
T cells	GPSM3	0.571619	0.476	0.199	0	0
T cells	IQGAP2	0.568924	0.291	0.114	0	0
T cells	HCLS1	0.561648	0.463	0.201	0	0
T cells	RPL35	0.559808	0.826	0.667	0	0
T cells	CD99	0.558019	0.593	0.33	0	0
T cells	ARL6IP5	0.55535	0.568	0.311	0	0
T cells	DDX5	0.547294	0.884	0.626	0	0
T cells	SLA	0.538149	0.359	0.155	0	0
T cells	CCDC107	0.525252	0.348	0.154	0	0
T cells	PSME1	0.523022	0.577	0.347	0	0
T cells	C9orf78	0.522667	0.321	0.139	0	0
T cells	GYPC	0.521712	0.44	0.186	0	0
T cells	SSR2	0.519403	0.558	0.318	0	0
T cells	SH3KBP1	0.519393	0.303	0.125	0	0
T cells	SEPTIN7	0.518857	0.577	0.341	0	0
T cells	SNRPD2	0.50905	0.524	0.299	0	0
T cells	PDE4B	0.508161	0.295	0.116	0	0
T cells	ABRACL	0.507861	0.409	0.187	0	0
T cells	OCIAD2	0.50696	0.299	0.088	0	0
T cells	CKLF	0.485467	0.454	0.219	0	0
T cells	GPR65	0.478011	0.266	0.091	0	0
T cells	HLA-E	0.47142	0.869	0.551	0	0
T cells	LDHB	0.439169	0.521	0.288	0	0
T cells	GTF3A	0.439123	0.419	0.209	0	0
T cells	GMFG	0.437266	0.589	0.298	0	0
T cells	C12orf75	0.416627	0.262	0.083	0	0
T cells	ITGB2	0.401134	0.534	0.257	0	0
T cells	KMT2E	0.638704	0.494	0.281	1.23102e-305	3.42323e-301
T cells	EPC1	0.698692	0.36	0.173	8.49619e-305	2.36262e-300
T cells	HMGB1	0.455131	0.803	0.549	1.75664e-304	4.88488e-300
T cells	PNRC1	0.457829	0.695	0.438	2.28128e-303	6.34379e-299
T cells	RPL29	0.590483	0.837	0.714	6.70741e-301	1.8652e-296
T cells	CCND2	0.553775	0.277	0.109	1.5961e-300	4.43843e-296
T cells	RPL5	0.552029	0.833	0.686	4.84704e-300	1.34787e-295
T cells	COMMD6	0.452234	0.627	0.395	2.49897e-298	6.94914e-294
T cells	RPL36AL	0.497086	0.751	0.525	3.08717e-298	8.58479e-294
T cells	PRPF38B	0.664718	0.391	0.199	5.63298e-298	1.56642e-293
T cells	SEPTIN9	0.537268	0.383	0.191	2.59972e-294	7.22931e-290
T cells	JAK1	0.498277	0.504	0.285	3.62607e-294	1.00834e-289
T cells	YWHAZ	0.49526	0.635	0.411	4.7007e-294	1.30717e-289
T cells	RPL6	0.515141	0.853	0.731	5.46319e-292	1.51921e-287
T cells	TMA7	0.447657	0.703	0.478	1.18663e-289	3.29979e-285
T cells	ARF6	0.50731	0.366	0.179	3.12351e-289	8.68586e-285
T cells	NAP1L4	0.62998	0.308	0.137	3.55265e-289	9.87922e-285
T cells	DANCR	0.57269	0.283	0.118	1.70753e-287	4.7483e-283
T cells	APRT	0.4087	0.522	0.305	5.30118e-285	1.47415e-280
T cells	HMGB2	0.477716	0.366	0.175	8.21024e-285	2.2831e-280
T cells	CD44	0.312519	0.626	0.352	6.39316e-284	1.77781e-279
T cells	BRD2	0.722979	0.507	0.304	7.92909e-284	2.20492e-279
T cells	RASSF5	0.458464	0.263	0.102	1.00864e-282	2.80482e-278
T cells	SRSF2	0.595685	0.555	0.345	1.22036e-281	3.39359e-277
T cells	NCL	0.464767	0.593	0.369	4.59414e-280	1.27754e-275
T cells	HNRNPA1	0.493277	0.686	0.464	3.13227e-278	8.71022e-274
T cells	NPM1	0.40079	0.731	0.502	3.20979e-278	8.92579e-274
T cells	GPR183	0.591697	0.276	0.11	1.53592e-277	4.2711e-273
T cells	ZFAS1	0.440547	0.687	0.451	3.26114e-274	9.06859e-270
T cells	TLE5	0.463394	0.485	0.278	1.43631e-273	3.99409e-269
T cells	FMNL1	0.545309	0.298	0.13	1.92555e-272	5.35457e-268
T cells	PSIP1	0.501958	0.288	0.124	3.16124e-272	8.79078e-268
T cells	S100A4	0.445942	0.794	0.544	5.38999e-272	1.49885e-267
T cells	DOK2	0.42377	0.289	0.12	1.09405e-269	3.04232e-265
T cells	RPL4	0.526797	0.733	0.527	1.56176e-269	4.34295e-265
T cells	G3BP2	0.565867	0.337	0.164	2.22731e-269	6.1937e-265
T cells	CYLD	0.550779	0.275	0.117	7.46835e-268	2.0768e-263
T cells	PNISR	0.572333	0.569	0.347	8.06743e-267	2.24339e-262
T cells	RPL27	0.517293	0.779	0.606	1.56537e-266	4.35297e-262
T cells	TOB1	0.713729	0.306	0.14	2.23834e-265	6.22436e-261
T cells	SON	0.488565	0.677	0.447	1.3757e-263	3.82554e-259
T cells	HMOX2	0.412606	0.26	0.106	3.14537e-261	8.74664e-257
T cells	SUB1	0.43463	0.61	0.394	4.22554e-261	1.17504e-256
T cells	CITED2	0.666754	0.352	0.174	1.08812e-260	3.02585e-256
T cells	RPL31	0.437446	0.725	0.524	4.62859e-258	1.28712e-253
T cells	N4BP2L2	0.647093	0.535	0.33	4.33162e-257	1.20454e-252
T cells	EEF1A1	0.600351	0.962	0.949	5.34101e-256	1.48523e-251
T cells	SNHG12	0.573411	0.281	0.125	3.06611e-254	8.52625e-250
T cells	CSK	0.418867	0.255	0.105	3.0325e-252	8.43278e-248
T cells	UBE2D2	0.39543	0.457	0.261	3.75237e-252	1.04346e-247
T cells	PNN	0.594615	0.43	0.245	2.93867e-251	8.17185e-247
T cells	EIF3F	0.402732	0.529	0.325	6.10818e-249	1.69856e-244
T cells	RPL24	0.467426	0.829	0.679	7.66526e-249	2.13156e-244
T cells	TMC6	0.496991	0.264	0.113	5.52358e-247	1.536e-242
T cells	CALM1	0.359297	0.825	0.63	1.68999e-246	4.69953e-242
T cells	CNN2	0.484879	0.324	0.157	1.43463e-244	3.98943e-240
T cells	MYH9	0.408307	0.509	0.299	1.4657e-244	4.07583e-240
T cells	PLP2	0.469414	0.353	0.179	7.46511e-243	2.0759e-238
T cells	KLF13	0.599616	0.262	0.117	3.38475e-238	9.4123e-234
T cells	PIM1	0.454583	0.257	0.109	3.76282e-237	1.04637e-232
T cells	RPL38	0.477158	0.774	0.594	3.77284e-237	1.04915e-232
T cells	SP100	0.507833	0.43	0.245	6.57833e-236	1.8293e-231
T cells	EIF3G	0.359366	0.507	0.309	2.4104e-235	6.70284e-231
T cells	RPL9	0.481215	0.857	0.772	7.05894e-232	1.96295e-227
T cells	LCP2	0.342794	0.312	0.146	2.63918e-229	7.33904e-225
T cells	TRIR	0.348738	0.573	0.37	1.31881e-228	3.66735e-224
T cells	SRSF5	0.44897	0.577	0.383	2.28785e-226	6.36205e-222
T cells	RPLP0	0.561144	0.833	0.679	4.94173e-224	1.3742e-219
T cells	SMAP2	0.344404	0.344	0.172	1.13597e-220	3.1589e-216
T cells	LNPEP	0.557682	0.26	0.119	3.08285e-219	8.5728e-215
T cells	ERP29	0.321254	0.486	0.299	3.35338e-219	9.32507e-215
T cells	UBXN1	0.376027	0.478	0.289	1.93446e-218	5.37934e-214
T cells	ANAPC16	0.33569	0.486	0.298	2.37216e-218	6.59651e-214
T cells	ADGRE5	0.385865	0.369	0.193	8.9075e-216	2.477e-211
T cells	RACK1	0.436668	0.817	0.671	1.03694e-215	2.88351e-211
T cells	PPP1R18	0.352767	0.307	0.149	6.55638e-215	1.8232e-210
T cells	SNHG5	0.464176	0.478	0.29	1.48064e-214	4.11737e-210
T cells	FAM107B	0.393902	0.297	0.144	1.41026e-212	3.92164e-208
T cells	GTF2B	0.431838	0.284	0.137	5.49798e-212	1.52888e-207
T cells	ARID4B	0.506617	0.383	0.218	6.16022e-212	1.71303e-207
T cells	POLR3GL	0.373572	0.265	0.123	1.96866e-211	5.47444e-207
T cells	RPS8	0.517549	0.868	0.776	5.90972e-208	1.64338e-203
T cells	ARPC5L	0.401025	0.322	0.166	6.13822e-208	1.70692e-203
T cells	AIP	0.39212	0.297	0.148	3.21515e-206	8.94069e-202
T cells	UXT	0.34882	0.415	0.244	1.86097e-205	5.175e-201
T cells	IDS	0.471984	0.382	0.218	9.25473e-204	2.57355e-199
T cells	PCSK7	0.647095	0.257	0.122	1.0853e-202	3.01801e-198
T cells	PSMB8	0.362378	0.434	0.255	2.34585e-202	6.52335e-198
T cells	HERPUD1	0.349151	0.516	0.322	3.21134e-201	8.93008e-197
T cells	RPS10	0.547818	0.496	0.316	1.94921e-199	5.42036e-195
T cells	RPS13	0.449105	0.843	0.74	8.30503e-199	2.30946e-194
T cells	NR4A2	0.620238	0.43	0.249	1.65668e-198	4.6069e-194
T cells	MPHOSPH8	0.554563	0.388	0.23	4.20567e-196	1.16951e-191
T cells	RPS24	0.383861	0.886	0.816	7.68945e-196	2.13828e-191
T cells	TNRC6B	0.662131	0.347	0.195	3.79008e-195	1.05394e-190
T cells	UBA52	0.394874	0.815	0.68	4.70093e-195	1.30723e-190
T cells	YPEL5	0.522188	0.337	0.186	2.45911e-192	6.83829e-188
T cells	DIAPH1	0.499291	0.272	0.136	9.47544e-192	2.63493e-187
T cells	SF3B1	0.447942	0.459	0.294	3.48137e-190	9.68099e-186
T cells	TAP1	0.320719	0.308	0.156	1.12122e-189	3.1179e-185
T cells	FKBP5	0.491321	0.442	0.266	2.31182e-189	6.42871e-185
T cells	MZT2B	0.323898	0.405	0.241	4.11541e-187	1.14441e-182
T cells	CLK1	0.480325	0.399	0.24	4.19763e-187	1.16728e-182
T cells	HNRNPDL	0.342133	0.628	0.444	6.83212e-187	1.89987e-182
T cells	TAPBP	0.414994	0.434	0.271	1.00235e-182	2.78733e-178
T cells	CHD2	0.583881	0.359	0.209	4.40133e-182	1.22392e-177
T cells	HNRNPA2B1	0.318619	0.814	0.591	2.89304e-181	8.04496e-177
T cells	PFN1	0.455218	0.722	0.536	3.32661e-181	9.25064e-177
T cells	TAF7	0.428793	0.31	0.166	2.16473e-180	6.01969e-176
T cells	SNHG8	0.349229	0.48	0.307	6.24523e-180	1.73667e-175
T cells	GPBP1	0.480067	0.375	0.223	2.14152e-179	5.95514e-175
T cells	ABHD17A	0.472558	0.284	0.148	8.69011e-177	2.41655e-172
T cells	TRIM22	0.42554	0.306	0.164	1.49486e-176	4.15691e-172
T cells	SLC2A3	0.361026	0.518	0.316	1.73235e-175	4.81732e-171
T cells	DDX6	0.487882	0.288	0.154	9.4084e-174	2.61629e-169
T cells	PRMT2	0.406964	0.344	0.198	8.16938e-171	2.27174e-166
T cells	CDK2AP2	0.403973	0.278	0.144	4.02151e-168	1.1183e-163
T cells	EEF1G	0.345877	0.773	0.598	5.84994e-168	1.62675e-163
T cells	RBM25	0.459872	0.449	0.295	2.53129e-167	7.03902e-163
T cells	RPS9	0.376173	0.846	0.755	3.27162e-167	9.09772e-163
T cells	HNRNPA0	0.377744	0.381	0.232	4.96249e-165	1.37997e-160
T cells	MYCBP2	0.566596	0.314	0.18	3.82016e-163	1.06231e-158
T cells	RPL27A	0.535931	0.785	0.663	9.75174e-162	2.71176e-157
T cells	RPL12	0.348966	0.865	0.771	2.9952e-161	8.32906e-157
T cells	TAF1D	0.475098	0.407	0.26	1.22576e-159	3.40859e-155
T cells	TNFRSF1B	0.371565	0.296	0.156	5.57953e-156	1.55156e-151
T cells	ZNF331	0.515131	0.353	0.202	9.19197e-156	2.5561e-151
T cells	GABPB1-AS1	0.66317	0.268	0.143	5.37418e-155	1.49445e-150
T cells	ODF2L	0.495952	0.283	0.151	5.43643e-154	1.51176e-149
T cells	ORMDL1	0.417193	0.311	0.18	1.50785e-153	4.19302e-149
T cells	LUC7L3	0.446722	0.457	0.305	2.21524e-152	6.16013e-148
T cells	SMARCA2	0.499042	0.253	0.133	1.55775e-151	4.3318e-147
T cells	TRABD	0.453878	0.252	0.133	3.79219e-151	1.05453e-146
T cells	LSM8	0.356477	0.33	0.196	1.71761e-149	4.77633e-145
T cells	RPL37A	0.319451	0.857	0.758	1.70487e-148	4.74089e-144
T cells	HSPE1	0.375451	0.519	0.356	5.56496e-148	1.5475e-143
T cells	TGFB1	0.364872	0.334	0.198	5.3798e-145	1.49602e-140
T cells	ARID5B	0.479789	0.307	0.176	6.42249e-144	1.78596e-139
T cells	NKTR	0.546741	0.371	0.234	5.00724e-143	1.39241e-138
T cells	RSRC2	0.397807	0.379	0.244	4.05764e-142	1.12835e-137
T cells	IFI16	0.339333	0.42	0.269	4.88176e-139	1.35752e-134
T cells	NACA	0.307499	0.819	0.692	5.25687e-139	1.46183e-134
T cells	FGFR1OP2	0.35958	0.286	0.164	9.72297e-139	2.70376e-134
T cells	TMEM173	0.361049	0.264	0.145	7.02116e-137	1.95244e-132
T cells	DNAJA1	0.33908	0.571	0.408	4.19283e-136	1.16594e-131
T cells	PPP1R12A	0.339506	0.344	0.211	6.54146e-136	1.81905e-131
T cells	TPT1	0.338914	0.942	0.941	1.61519e-135	4.49152e-131
T cells	GCC2	0.412623	0.328	0.197	1.6491e-135	4.58582e-131
T cells	USP15	0.386833	0.327	0.198	6.23471e-135	1.73375e-130
T cells	ARGLU1	0.365382	0.475	0.325	9.83135e-135	2.7339e-130
T cells	EEF2	0.317555	0.677	0.522	3.50874e-130	9.7571e-126
T cells	AKAP13	0.324568	0.5	0.345	2.02805e-127	5.6396e-123
T cells	HSP90AA1	0.387572	0.879	0.696	5.17633e-126	1.43943e-121
T cells	AMD1	0.37247	0.344	0.217	2.10145e-125	5.84372e-121
T cells	RSBN1L	0.423095	0.269	0.158	6.47942e-124	1.8018e-119
T cells	CYTH1	0.374087	0.286	0.169	3.62333e-123	1.00758e-118
T cells	AHNAK	0.321903	0.538	0.381	4.84987e-123	1.34865e-118
T cells	KMT2A	0.540572	0.261	0.153	7.7567e-123	2.15698e-118
T cells	OGT	0.482115	0.254	0.145	6.59884e-122	1.835e-117
T cells	RBMX	0.357836	0.349	0.225	1.21312e-121	3.37344e-117
T cells	TPR	0.366687	0.353	0.23	4.55452e-120	1.26652e-115
T cells	UGP2	0.443286	0.318	0.2	8.20262e-120	2.28098e-115
T cells	STAT3	0.393885	0.502	0.359	7.18554e-119	1.99815e-114
T cells	SRSF11	0.339291	0.453	0.318	8.06681e-119	2.24322e-114
T cells	MIER1	0.314392	0.25	0.143	2.42578e-117	6.74561e-113
T cells	GLS	0.410849	0.268	0.158	3.3218e-117	9.23726e-113
T cells	DHX36	0.446687	0.317	0.203	1.16807e-116	3.24816e-112
T cells	MED10	0.313481	0.251	0.144	1.18731e-116	3.30168e-112
T cells	DDX18	0.332777	0.315	0.199	9.56133e-114	2.65881e-109
T cells	SRRM1	0.316503	0.408	0.285	3.07586e-111	8.55335e-107
T cells	DDX46	0.357205	0.332	0.218	8.78423e-110	2.44272e-105
T cells	ZNF292	0.484332	0.263	0.158	9.85019e-110	2.73914e-105
T cells	NCOR1	0.382552	0.322	0.209	2.70697e-109	7.52753e-105
T cells	BBX	0.392759	0.251	0.149	1.20164e-105	3.34153e-101
T cells	YME1L1	0.410417	0.336	0.223	2.89454e-104	8.04914e-100
T cells	NSD3	0.390426	0.299	0.191	9.0191e-104	2.50803e-99
T cells	HNRNPUL1	0.372745	0.264	0.163	2.62869e-102	7.30986e-98
T cells	FNBP4	0.430457	0.266	0.165	4.86692e-99	1.35339e-94
T cells	USP16	0.3105	0.255	0.157	1.43447e-96	3.98898e-92
T cells	DDX3X	0.312496	0.522	0.386	2.29918e-96	6.39355e-92
T cells	PPP1R10	0.456994	0.331	0.225	3.34232e-96	9.29433e-92
T cells	MACF1	0.330194	0.4	0.28	1.27826e-95	3.55459e-91
T cells	KANSL1	0.465646	0.261	0.165	2.17306e-93	6.04285e-89
T cells	TRA2B	0.369915	0.373	0.264	3.50718e-92	9.75278e-88
T cells	HP1BP3	0.314585	0.344	0.24	3.49739e-87	9.72554e-83
T cells	RBM4	0.337744	0.295	0.2	4.66289e-84	1.29666e-79
T cells	SPTAN1	0.307169	0.261	0.168	2.02495e-79	5.63098e-75
T cells	INTS6	0.359269	0.333	0.231	2.11643e-77	5.88537e-73
T cells	HSPA1B	0.8873	0.377	0.276	4.73305e-75	1.31617e-70
T cells	VPS13C	0.34906	0.318	0.226	5.16334e-74	1.43582e-69
T cells	FOXP1	0.345818	0.347	0.248	2.98855e-72	8.31056e-68
T cells	H1FX	0.326579	0.255	0.169	7.59019e-72	2.11068e-67
T cells	JUND	0.345241	0.579	0.461	4.40621e-69	1.22528e-64
T cells	SMG1	0.386713	0.278	0.193	8.53125e-69	2.37237e-64
T cells	ATRX	0.327736	0.342	0.252	1.26973e-67	3.53087e-63
T cells	KLF2	0.316659	0.324	0.239	1.22128e-54	3.39612e-50
T cells	RBPJ	0.360088	0.304	0.229	1.73744e-53	4.83148e-49
T cells	ANKRD11	0.360226	0.29	0.22	8.51502e-50	2.36786e-45
T cells	JUN	0.363548	0.542	0.442	5.2232e-37	1.45247e-32
EC	FCN3	4.13542	0.382	0.012	0	0
EC	CLDN5	3.79333	0.728	0.027	0	0
EC	IFI27	3.68554	0.858	0.113	0	0
EC	AQP1	3.62166	0.748	0.053	0	0
EC	RAMP2	3.48431	0.702	0.022	0	0
EC	ACKR1	3.44027	0.378	0.026	0	0
EC	VWF	3.42687	0.612	0.024	0	0
EC	EPAS1	3.2722	0.814	0.133	0	0
EC	SPARCL1	3.26991	0.773	0.118	0	0
EC	TM4SF1	3.22656	0.727	0.072	0	0
EC	EGFL7	3.20851	0.72	0.033	0	0
EC	PECAM1	3.20113	0.798	0.122	0	0
EC	CCL14	3.03464	0.379	0.02	0	0
EC	GNG11	2.95431	0.714	0.055	0	0
EC	IFITM3	2.82697	0.868	0.33	0	0
EC	CLEC14A	2.72156	0.596	0.01	0	0
EC	CALCRL	2.65864	0.606	0.024	0	0
EC	ENG	2.63794	0.669	0.101	0	0
EC	ID1	2.60776	0.595	0.131	0	0
EC	TMEM100	2.56463	0.3	0.012	0	0
EC	NPDC1	2.5633	0.691	0.052	0	0
EC	CAV1	2.47279	0.741	0.112	0	0
EC	ID3	2.45664	0.572	0.141	0	0
EC	TNFSF10	2.45255	0.54	0.117	0	0
EC	RAMP3	2.45157	0.521	0.01	0	0
EC	IGFBP4	2.42509	0.712	0.122	0	0
EC	ESAM	2.41151	0.551	0.019	0	0
EC	SLC9A3R2	2.41116	0.544	0.059	0	0
EC	SLCO2A1	2.40146	0.548	0.01	0	0
EC	TIMP3	2.39795	0.669	0.116	0	0
EC	SPARC	2.3754	0.703	0.118	0	0
EC	CX3CL1	2.3595	0.408	0.023	0	0
EC	EMCN	2.34916	0.532	0.01	0	0
EC	EDN1	2.31309	0.309	0.015	0	0
EC	MT1M	2.29546	0.353	0.047	0	0
EC	FAM107A	2.27497	0.448	0.009	0	0
EC	TNFRSF6B	2.26604	0.325	0.013	0	0
EC	CDH5	2.2573	0.551	0.012	0	0
EC	HYAL2	2.25093	0.572	0.044	0	0
EC	DEPP1	2.24182	0.373	0.039	0	0
EC	APP	2.20124	0.694	0.172	0	0
EC	TCF4	2.1948	0.651	0.111	0	0
EC	HLA-E	2.15157	0.884	0.558	0	0
EC	S1PR1	2.15005	0.537	0.03	0	0
EC	COL4A1	2.12132	0.485	0.043	0	0
EC	BTNL9	2.11723	0.343	0.005	0	0
EC	COL4A2	2.10832	0.521	0.044	0	0
EC	CAVIN2	2.09871	0.502	0.061	0	0
EC	PRSS23	2.09236	0.469	0.061	0	0
EC	PIK3R3	2.07447	0.49	0.047	0	0
EC	CAVIN1	2.06888	0.631	0.079	0	0
EC	CRIP2	2.05257	0.607	0.094	0	0
EC	BST2	2.048	0.687	0.248	0	0
EC	TCIM	2.03631	0.529	0.082	0	0
EC	PDLIM1	2.02026	0.658	0.162	0	0
EC	MT2A	2.01474	0.773	0.479	0	0
EC	PTPRB	2.00102	0.457	0.011	0	0
EC	PCDH17	1.99115	0.432	0.009	0	0
EC	PLVAP	1.97281	0.348	0.007	0	0
EC	SPTBN1	1.97208	0.701	0.168	0	0
EC	PODXL	1.96844	0.459	0.016	0	0
EC	SPRY1	1.94749	0.355	0.08	0	0
EC	ACVRL1	1.94422	0.475	0.026	0	0
EC	ICAM2	1.93836	0.5	0.082	0	0
EC	RGCC	1.93821	0.576	0.282	0	0
EC	SERPINE1	1.93568	0.316	0.031	0	0
EC	CD34	1.93063	0.427	0.017	0	0
EC	WARS	1.92899	0.535	0.138	0	0
EC	ECSCR	1.91301	0.538	0.018	0	0
EC	CXCL12	1.89143	0.283	0.033	0	0
EC	ICAM1	1.8912	0.473	0.168	0	0
EC	RNASE1	1.88365	0.664	0.15	0	0
EC	VIPR1	1.88037	0.263	0.012	0	0
EC	FKBP1A	1.87976	0.725	0.312	0	0
EC	HSPG2	1.87401	0.437	0.056	0	0
EC	BMPR2	1.873	0.539	0.078	0	0
EC	TSPAN7	1.87008	0.452	0.014	0	0
EC	TFPI	1.85121	0.544	0.104	0	0
EC	ARHGAP29	1.82998	0.5	0.04	0	0
EC	MT1X	1.82551	0.409	0.168	0	0
EC	IGFBP7	1.79868	0.695	0.283	0	0
EC	ADGRL4	1.7897	0.481	0.007	0	0
EC	ROBO4	1.77857	0.417	0.007	0	0
EC	CD59	1.77215	0.749	0.288	0	0
EC	ADGRF5	1.77041	0.428	0.059	0	0
EC	LDB2	1.76745	0.484	0.02	0	0
EC	LRRC32	1.75895	0.393	0.011	0	0
EC	SOX18	1.75059	0.363	0.009	0	0
EC	ADAMTS9	1.74144	0.32	0.018	0	0
EC	DOCK9	1.70043	0.479	0.04	0	0
EC	STOM	1.69382	0.656	0.228	0	0
EC	FLT1	1.68434	0.442	0.024	0	0
EC	CD93	1.68129	0.524	0.084	0	0
EC	ITM2A	1.67105	0.492	0.089	0	0
EC	GBP4	1.66299	0.376	0.054	0	0
EC	ZFP36	1.66079	0.692	0.467	0	0
EC	CCDC85B	1.62732	0.656	0.238	0	0
EC	NOTCH4	1.61912	0.373	0.01	0	0
EC	GPX3	1.61242	0.449	0.085	0	0
EC	NNMT	1.61078	0.486	0.111	0	0
EC	POSTN	1.60656	0.288	0.043	0	0
EC	CYYR1	1.6063	0.405	0.008	0	0
EC	BCAM	1.59877	0.514	0.067	0	0
EC	GIMAP7	1.59707	0.523	0.109	0	0
EC	JAM2	1.5936	0.424	0.008	0	0
EC	VAMP5	1.59097	0.552	0.156	0	0
EC	IFITM1	1.58988	0.483	0.172	0	0
EC	SLCO4A1	1.57201	0.346	0.022	0	0
EC	SOCS3	1.55772	0.631	0.276	0	0
EC	MYH9	1.54551	0.68	0.287	0	0
EC	CAV2	1.54464	0.492	0.066	0	0
EC	RHOC	1.53447	0.583	0.181	0	0
EC	LIMS2	1.53096	0.416	0.021	0	0
EC	EMP1	1.52297	0.486	0.117	0	0
EC	EMP2	1.52271	0.584	0.129	0	0
EC	RDX	1.52062	0.505	0.129	0	0
EC	LIFR	1.50892	0.351	0.028	0	0
EC	TINAGL1	1.50287	0.423	0.032	0	0
EC	TIE1	1.49804	0.401	0.011	0	0
EC	IL33	1.48638	0.297	0.022	0	0
EC	TMEM204	1.48577	0.385	0.03	0	0
EC	ADCY4	1.48388	0.396	0.015	0	0
EC	NES	1.48232	0.327	0.013	0	0
EC	GALNT18	1.48121	0.352	0.017	0	0
EC	RAPGEF5	1.47554	0.381	0.025	0	0
EC	ADGRL2	1.46351	0.321	0.014	0	0
EC	ADAMTS1	1.4528	0.304	0.051	0	0
EC	F8	1.43752	0.273	0.014	0	0
EC	HEG1	1.4364	0.391	0.047	0	0
EC	WWTR1	1.42998	0.452	0.066	0	0
EC	CDKN1A	1.42827	0.473	0.224	0	0
EC	KLF4	1.42035	0.447	0.176	0	0
EC	PON2	1.41851	0.415	0.084	0	0
EC	RHOB	1.41564	0.521	0.243	0	0
EC	IRF1	1.41011	0.549	0.26	0	0
EC	CNN3	1.41003	0.478	0.081	0	0
EC	ADAM15	1.40974	0.443	0.072	0	0
EC	SGK1	1.39663	0.49	0.216	0	0
EC	PCAT19	1.38934	0.398	0.021	0	0
EC	CNKSR3	1.3884	0.287	0.025	0	0
EC	SH3BP5	1.38822	0.508	0.159	0	0
EC	PPFIBP1	1.37421	0.395	0.054	0	0
EC	TGM2	1.37307	0.534	0.116	0	0
EC	HLA-B	1.36285	0.915	0.72	0	0
EC	PALMD	1.36278	0.378	0.028	0	0
EC	ITM2B	1.36032	0.832	0.63	0	0
EC	CLEC3B	1.36012	0.257	0.004	0	0
EC	JCAD	1.35966	0.297	0.01	0	0
EC	GIMAP5	1.34671	0.413	0.066	0	0
EC	GBP1	1.34668	0.357	0.104	0	0
EC	NEDD9	1.34616	0.481	0.124	0	0
EC	NOSTRIN	1.34166	0.338	0.007	0	0
EC	S100A16	1.33057	0.464	0.057	0	0
EC	KLF2	1.32967	0.516	0.221	0	0
EC	GPR146	1.31517	0.297	0.01	0	0
EC	GIMAP4	1.30601	0.471	0.124	0	0
EC	TGFBR2	1.30008	0.525	0.182	0	0
EC	MCAM	1.29517	0.368	0.023	0	0
EC	ITGA6	1.29266	0.358	0.041	0	0
EC	MMRN2	1.28596	0.352	0.004	0	0
EC	ADIRF	1.28296	0.515	0.121	0	0
EC	SMAD6	1.27399	0.252	0.007	0	0
EC	PALM2-AKAP2	1.27281	0.407	0.078	0	0
EC	RASIP1	1.27084	0.346	0.008	0	0
EC	GADD45B	1.26911	0.586	0.343	0	0
EC	SASH1	1.26452	0.379	0.049	0	0
EC	MTUS1	1.26321	0.391	0.081	0	0
EC	NFIB	1.25816	0.453	0.085	0	0
EC	SERPINB6	1.257	0.522	0.202	0	0
EC	ECE1	1.25589	0.383	0.066	0	0
EC	IL6ST	1.23468	0.528	0.175	0	0
EC	KDR	1.22332	0.283	0.012	0	0
EC	ZBTB16	1.21649	0.48	0.146	0	0
EC	A2M	1.21247	0.716	0.187	0	0
EC	SEC14L1	1.20974	0.499	0.149	0	0
EC	MRTFB	1.20557	0.357	0.044	0	0
EC	CLIC4	1.20314	0.45	0.09	0	0
EC	EFNB2	1.20194	0.292	0.022	0	0
EC	LMCD1	1.20178	0.33	0.032	0	0
EC	LAP3	1.20169	0.522	0.186	0	0
EC	HLA-C	1.20044	0.88	0.682	0	0
EC	CARHSP1	1.19458	0.417	0.102	0	0
EC	TSC22D1	1.19212	0.519	0.192	0	0
EC	ERG	1.18806	0.326	0.01	0	0
EC	SOX7	1.16885	0.261	0.006	0	0
EC	ASS1	1.16567	0.279	0.024	0	0
EC	FZD4	1.1627	0.297	0.012	0	0
EC	PTTG1IP	1.16126	0.534	0.191	0	0
EC	CCN2	1.16048	0.269	0.081	0	0
EC	GSN	1.15901	0.647	0.292	0	0
EC	SERPINH1	1.15834	0.407	0.076	0	0
EC	TAGLN2	1.15634	0.724	0.445	0	0
EC	KANK3	1.15597	0.3	0.016	0	0
EC	NECTIN2	1.15132	0.438	0.088	0	0
EC	EFNB1	1.14446	0.254	0.022	0	0
EC	HLA-A	1.1418	0.876	0.681	0	0
EC	IL32	1.14082	0.505	0.182	0	0
EC	SHROOM4	1.13671	0.308	0.011	0	0
EC	NRN1	1.13493	0.302	0.008	0	0
EC	GIMAP8	1.13031	0.318	0.025	0	0
EC	SH2D3C	1.12931	0.285	0.027	0	0
EC	IFITM2	1.12609	0.743	0.401	0	0
EC	MCTP1	1.12483	0.308	0.054	0	0
EC	RAB11A	1.11558	0.509	0.183	0	0
EC	UACA	1.11362	0.339	0.057	0	0
EC	TEK	1.11024	0.282	0.004	0	0
EC	RALGAPA2	1.11005	0.347	0.07	0	0
EC	TACC1	1.10942	0.521	0.21	0	0
EC	PLPP1	1.10101	0.33	0.059	0	0
EC	MARCKSL1	1.09811	0.387	0.099	0	0
EC	CALD1	1.09728	0.537	0.1	0	0
EC	ASRGL1	1.09629	0.282	0.029	0	0
EC	MGP	1.09507	0.528	0.204	0	0
EC	THBD	1.09425	0.369	0.101	0	0
EC	RCAN1	1.09022	0.264	0.041	0	0
EC	TAP1	1.08979	0.437	0.147	0	0
EC	PLS3	1.08244	0.366	0.054	0	0
EC	NDRG1	1.08063	0.382	0.116	0	0
EC	IFNGR1	1.072	0.489	0.22	0	0
EC	TNFRSF10D	1.06927	0.26	0.035	0	0
EC	ETS2	1.06666	0.565	0.223	0	0
EC	CASKIN2	1.063	0.255	0.009	0	0
EC	DIPK2B	1.0603	0.286	0.008	0	0
EC	CTNNAL1	1.05945	0.296	0.043	0	0
EC	CDC37	1.05258	0.582	0.278	0	0
EC	SNHG7	1.0508	0.488	0.217	0	0
EC	GRASP	1.04632	0.319	0.064	0	0
EC	CD151	1.04529	0.513	0.183	0	0
EC	RALA	1.04318	0.342	0.125	0	0
EC	MAST4	1.02519	0.34	0.072	0	0
EC	RIPOR1	1.02285	0.298	0.048	0	0
EC	PTPRM	1.01112	0.32	0.037	0	0
EC	DLC1	1.00369	0.318	0.069	0	0
EC	RCN1	1.00321	0.382	0.081	0	0
EC	CRIM1	1.00192	0.311	0.054	0	0
EC	TNFAIP1	1.00181	0.3	0.028	0	0
EC	TJP1	1.00133	0.338	0.053	0	0
EC	SWAP70	0.991043	0.396	0.103	0	0
EC	TMSB10	0.988612	0.955	0.849	0	0
EC	GIMAP6	0.98786	0.285	0.038	0	0
EC	ABLIM1	0.987554	0.359	0.068	0	0
EC	RPS6KA2	0.983636	0.32	0.048	0	0
EC	PIK3C2A	0.978996	0.38	0.09	0	0
EC	UGCG	0.976989	0.382	0.122	0	0
EC	PAPSS2	0.976094	0.263	0.066	0	0
EC	LHFPL6	0.974258	0.336	0.051	0	0
EC	PRCP	0.973701	0.306	0.093	0	0
EC	TNFRSF1A	0.972391	0.432	0.149	0	0
EC	RAI14	0.965734	0.29	0.043	0	0
EC	ITGA5	0.96262	0.332	0.065	0	0
EC	RPGR	0.960244	0.311	0.059	0	0
EC	TNS2	0.959782	0.304	0.041	0	0
EC	COX7A1	0.956617	0.303	0.041	0	0
EC	CD99	0.956024	0.608	0.336	0	0
EC	MGST2	0.955909	0.39	0.09	0	0
EC	PEA15	0.953908	0.364	0.114	0	0
EC	CTNND1	0.949361	0.363	0.104	0	0
EC	GIMAP1	0.948944	0.36	0.093	0	0
EC	MYCT1	0.945143	0.274	0.009	0	0
EC	GUK1	0.941558	0.651	0.395	0	0
EC	PLEKHG1	0.938855	0.26	0.018	0	0
EC	VWA1	0.93823	0.259	0.024	0	0
EC	NRP1	0.930339	0.329	0.072	0	0
EC	ARHGAP31	0.924646	0.292	0.038	0	0
EC	SYNGR2	0.920535	0.443	0.205	0	0
EC	VAT1	0.917567	0.335	0.112	0	0
EC	INPP1	0.91591	0.289	0.046	0	0
EC	ACTN4	0.906177	0.513	0.238	0	0
EC	SERTAD1	0.903219	0.45	0.218	0	0
EC	APOL3	0.902019	0.275	0.041	0	0
EC	RAB13	0.899294	0.493	0.177	0	0
EC	MYO1C	0.897589	0.299	0.068	0	0
EC	BACE2	0.897372	0.258	0.062	0	0
EC	IL3RA	0.88644	0.345	0.049	0	0
EC	LAMB2	0.882851	0.292	0.058	0	0
EC	MAP3K11	0.879095	0.35	0.094	0	0
EC	COL18A1	0.877331	0.327	0.059	0	0
EC	PRMT1	0.876637	0.434	0.172	0	0
EC	CEMIP2	0.873811	0.365	0.148	0	0
EC	ARHGEF12	0.873526	0.317	0.086	0	0
EC	TAP2	0.872679	0.305	0.087	0	0
EC	IL4R	0.869109	0.34	0.11	0	0
EC	ITGB1	0.862882	0.586	0.308	0	0
EC	LUZP1	0.858431	0.331	0.09	0	0
EC	CCDC50	0.857787	0.363	0.098	0	0
EC	CTTNBP2NL	0.855371	0.267	0.044	0	0
EC	MEF2A	0.852169	0.355	0.129	0	0
EC	IFI16	0.846847	0.529	0.262	0	0
EC	RBMS2	0.844385	0.265	0.044	0	0
EC	TSHZ2	0.843503	0.252	0.041	0	0
EC	SPTAN1	0.838803	0.382	0.158	0	0
EC	FERMT2	0.835654	0.299	0.057	0	0
EC	SOCS2	0.827722	0.261	0.046	0	0
EC	TGFBR3	0.824235	0.259	0.052	0	0
EC	SYNE2	0.81916	0.518	0.213	0	0
EC	S100A13	0.817144	0.409	0.115	0	0
EC	ZEB1	0.811315	0.264	0.043	0	0
EC	PML	0.810608	0.286	0.07	0	0
EC	XAF1	0.800555	0.257	0.079	0	0
EC	HLA-DRB5	0.795292	0.389	0.154	0	0
EC	BAG3	0.795093	0.28	0.077	0	0
EC	KLF7	0.794679	0.289	0.069	0	0
EC	BCL3	0.787888	0.301	0.107	0	0
EC	TSPAN4	0.786563	0.365	0.113	0	0
EC	ITPRIP	0.786129	0.285	0.066	0	0
EC	KIAA0355	0.785924	0.268	0.05	0	0
EC	SNRK	0.781267	0.297	0.077	0	0
EC	TPM4	0.779299	0.607	0.352	0	0
EC	PRKCH	0.778433	0.349	0.101	0	0
EC	CD320	0.776451	0.285	0.067	0	0
EC	TPM1	0.771256	0.408	0.127	0	0
EC	EFNA1	0.759863	0.279	0.057	0	0
EC	PDLIM5	0.75901	0.348	0.114	0	0
EC	PLSCR1	0.757613	0.443	0.179	0	0
EC	CYB5R3	0.756359	0.425	0.177	0	0
EC	TMEM255B	0.753473	0.252	0.024	0	0
EC	DUSP6	0.749048	0.299	0.106	0	0
EC	PTMS	0.748024	0.52	0.227	0	0
EC	NUCB1	0.745911	0.458	0.218	0	0
EC	CAPZA2	0.743925	0.493	0.232	0	0
EC	TMEM109	0.742685	0.325	0.112	0	0
EC	RAC1	0.742504	0.702	0.456	0	0
EC	MEF2C	0.738997	0.298	0.092	0	0
EC	ETS1	0.734509	0.367	0.121	0	0
EC	NCKAP1	0.734312	0.276	0.058	0	0
EC	EVA1C	0.733763	0.277	0.051	0	0
EC	PXN	0.732867	0.283	0.087	0	0
EC	TPST2	0.732627	0.343	0.127	0	0
EC	SERINC3	0.730822	0.395	0.163	0	0
EC	HDAC7	0.730083	0.268	0.08	0	0
EC	TSPAN13	0.72565	0.266	0.052	0	0
EC	GFOD1	0.725264	0.251	0.052	0	0
EC	SLC44A2	0.723964	0.288	0.091	0	0
EC	PKIG	0.723158	0.288	0.061	0	0
EC	TCN2	0.716605	0.259	0.056	0	0
EC	CMTM8	0.716021	0.26	0.037	0	0
EC	DOCK4	0.714164	0.258	0.067	0	0
EC	FRYL	0.713857	0.286	0.102	0	0
EC	GAS6	0.713003	0.325	0.111	0	0
EC	KLF9	0.711948	0.372	0.145	0	0
EC	EHD4	0.708241	0.297	0.084	0	0
EC	PPA1	0.70675	0.475	0.224	0	0
EC	FNBP1L	0.700942	0.258	0.046	0	0
EC	ARL2	0.699735	0.387	0.14	0	0
EC	FDPS	0.695962	0.386	0.156	0	0
EC	OSMR	0.692911	0.251	0.042	0	0
EC	ADGRG1	0.691191	0.267	0.057	0	0
EC	FLNB	0.685482	0.274	0.068	0	0
EC	ADIPOR2	0.684252	0.261	0.068	0	0
EC	CTNNA1	0.67141	0.429	0.187	0	0
EC	LEPROT	0.667919	0.448	0.196	0	0
EC	PLXND1	0.666983	0.255	0.075	0	0
EC	SHC1	0.659356	0.288	0.075	0	0
EC	LIMA1	0.657715	0.313	0.099	0	0
EC	CD40	0.656374	0.273	0.061	0	0
EC	B2M	0.654165	0.986	0.968	0	0
EC	ELK3	0.647942	0.287	0.077	0	0
EC	PHACTR2	0.645964	0.318	0.117	0	0
EC	LAPTM4A	0.643547	0.568	0.308	0	0
EC	CAVIN3	0.633366	0.253	0.058	0	0
EC	MOB2	0.626573	0.257	0.075	0	0
EC	FLI1	0.625753	0.279	0.087	0	0
EC	SLC39A1	0.623934	0.323	0.116	0	0
EC	SERPING1	0.615283	0.381	0.128	0	0
EC	TCEAL9	0.614369	0.287	0.091	0	0
EC	RGL2	0.608117	0.25	0.07	0	0
EC	GINM1	0.601146	0.283	0.099	0	0
EC	AFDN	0.566091	0.279	0.094	0	0
EC	ASAP1	0.562874	0.304	0.108	0	0
EC	RBPMS	0.552924	0.262	0.072	0	0
EC	TRIOBP	0.532633	0.263	0.086	0	0
EC	BEX3	0.511976	0.29	0.095	0	0
EC	ACTN1	0.600705	0.378	0.159	1.30329e-307	3.62419e-303
EC	NFKBIA	0.801971	0.746	0.517	3.52654e-307	9.8066e-303
EC	VAMP3	0.55903	0.3	0.11	1.17115e-304	3.25673e-300
EC	TUBB6	0.447235	0.252	0.081	4.21546e-303	1.17223e-298
EC	PDK4	0.804347	0.319	0.121	4.98896e-303	1.38733e-298
EC	CCL2	1.59929	0.338	0.138	7.46095e-301	2.07474e-296
EC	PNP	0.743415	0.306	0.117	1.28175e-300	3.5643e-296
EC	MSN	0.813932	0.55	0.302	1.47669e-299	4.10638e-295
EC	STX12	0.630213	0.319	0.125	1.20321e-298	3.3459e-294
EC	EPHX1	0.469871	0.286	0.1	1.43355e-298	3.98641e-294
EC	YBX3	0.794387	0.549	0.303	6.94919e-298	1.93243e-293
EC	PSMB8	0.726091	0.491	0.254	5.92419e-293	1.6474e-288
EC	FEZ2	0.588988	0.294	0.11	1.17312e-292	3.2622e-288
EC	MT1E	1.55466	0.298	0.115	3.24193e-292	9.01516e-288
EC	GRAMD1A	0.558048	0.28	0.101	2.95983e-288	8.23069e-284
EC	KCTD12	0.655306	0.367	0.156	6.11956e-288	1.70173e-283
EC	TIMMDC1	0.471542	0.262	0.092	3.68338e-280	1.02427e-275
EC	PARVB	0.527663	0.257	0.09	1.039e-278	2.88924e-274
EC	RBM17	0.748964	0.389	0.182	3.33616e-274	9.27719e-270
EC	ITPRID2	0.564191	0.255	0.09	1.29907e-272	3.61245e-268
EC	FLOT1	0.577723	0.421	0.202	7.28325e-271	2.02533e-266
EC	PSMB5	0.478448	0.367	0.163	1.11861e-268	3.11062e-264
EC	DPYSL2	0.468718	0.323	0.132	1.73947e-262	4.83711e-258
EC	WASF2	0.684575	0.472	0.25	8.44965e-262	2.34968e-257
EC	SYPL1	0.52481	0.359	0.16	4.44306e-261	1.23553e-256
EC	BHLHE40	0.844813	0.349	0.156	1.22457e-260	3.40527e-256
EC	CEBPD	0.77019	0.575	0.336	1.00547e-258	2.796e-254
EC	HLA-F	0.638645	0.459	0.23	2.74659e-256	7.63773e-252
EC	YWHAE	0.554368	0.504	0.278	6.61554e-255	1.83965e-250
EC	KLF10	0.715242	0.279	0.11	2.95065e-252	8.20518e-248
EC	OPTN	0.616557	0.318	0.133	4.55607e-251	1.26695e-246
EC	CLU	1.31806	0.397	0.195	5.45337e-251	1.51647e-246
EC	SBDS	0.599215	0.404	0.196	2.09406e-248	5.82316e-244
EC	PTMA	0.574735	0.92	0.813	1.0215e-247	2.84059e-243
EC	CSRNP1	0.941853	0.356	0.166	2.07367e-247	5.76647e-243
EC	GSDMD	0.593266	0.319	0.137	6.52142e-247	1.81348e-242
EC	JUN	0.801656	0.663	0.433	2.09383e-240	5.82252e-236
EC	CMIP	0.479415	0.268	0.105	1.07812e-239	2.99803e-235
EC	CFLAR	0.677879	0.541	0.319	5.42877e-239	1.50963e-234
EC	CXCL2	1.55726	0.294	0.126	2.44289e-236	6.79319e-232
EC	TSPAN14	0.613536	0.343	0.156	2.96257e-234	8.23831e-230
EC	ADD1	0.667021	0.342	0.158	7.05465e-234	1.96176e-229
EC	AFF1	0.517475	0.257	0.1	5.54461e-231	1.54185e-226
EC	CSRP1	0.46504	0.297	0.124	6.83181e-231	1.89979e-226
EC	MT-ND4L	0.760637	0.87	0.705	1.01305e-228	2.81709e-224
EC	MYL12B	0.649209	0.716	0.532	4.5119e-228	1.25467e-223
EC	MAFF	0.4779	0.281	0.114	6.45709e-227	1.79559e-222
EC	RPN1	0.735611	0.398	0.205	2.55899e-224	7.11605e-220
EC	KTN1	0.615981	0.527	0.317	3.64205e-224	1.01278e-219
EC	LTBR	0.514808	0.267	0.109	1.21135e-221	3.36853e-217
EC	MAGED2	0.500723	0.296	0.127	2.53628e-220	7.0529e-216
EC	BCAP29	0.448865	0.264	0.106	1.73766e-219	4.83209e-215
EC	ARGLU1	0.878593	0.533	0.323	2.73159e-219	7.596e-215
EC	SLC3A2	0.78805	0.441	0.246	1.97325e-218	5.48722e-214
EC	CD9	0.58604	0.569	0.332	2.31627e-215	6.44108e-211
EC	NCOA7	0.82716	0.3	0.135	2.91225e-215	8.09839e-211
EC	HPCAL1	0.552551	0.291	0.127	2.57941e-213	7.17283e-209
EC	CLEC2B	0.632368	0.409	0.208	2.70532e-213	7.52295e-209
EC	PSMB9	0.577803	0.477	0.261	1.34714e-212	3.74613e-208
EC	NFIC	0.554459	0.344	0.163	2.57291e-210	7.15475e-206
EC	LY6E	0.85326	0.502	0.292	3.84039e-210	1.06794e-205
EC	IRF9	0.525355	0.321	0.148	7.84869e-210	2.18256e-205
EC	SERINC1	0.561649	0.406	0.212	4.40525e-208	1.22501e-203
EC	KLF3	0.558017	0.278	0.119	9.30396e-208	2.58724e-203
EC	PARP14	0.731298	0.369	0.185	4.47811e-207	1.24527e-202
EC	RRBP1	0.589101	0.408	0.216	5.32517e-206	1.48082e-201
EC	IER2	0.89305	0.627	0.427	1.37592e-203	3.82615e-199
EC	ZBTB20	0.509027	0.301	0.134	3.33843e-203	9.28351e-199
EC	LMNA	0.458481	0.52	0.292	6.21869e-202	1.72929e-197
EC	DUSP23	0.642953	0.288	0.131	1.36673e-199	3.80059e-195
EC	GNAI2	0.550412	0.545	0.329	7.42611e-196	2.06505e-191
EC	TMEM165	0.546865	0.399	0.214	7.74614e-195	2.15405e-190
EC	ATP1A1	0.553141	0.518	0.315	6.20446e-193	1.72534e-188
EC	CDC42EP3	0.56957	0.304	0.141	3.17014e-192	8.81552e-188
EC	CALCOCO2	0.499638	0.306	0.143	6.08396e-191	1.69183e-186
EC	MRPL33	0.489476	0.386	0.205	5.0502e-190	1.40436e-185
EC	SNAP23	0.476807	0.273	0.12	1.86465e-189	5.18521e-185
EC	EID1	0.481831	0.522	0.32	1.05589e-188	2.93621e-184
EC	GBP2	0.569381	0.307	0.145	1.37995e-187	3.83737e-183
EC	MYL12A	0.587992	0.738	0.556	4.03598e-187	1.12233e-182
EC	SELENOW	0.567161	0.562	0.376	4.12287e-187	1.14649e-182
EC	F11R	0.45695	0.251	0.107	1.04507e-186	2.90612e-182
EC	TMBIM1	0.552292	0.292	0.138	1.99214e-184	5.53974e-180
EC	RABAC1	0.503257	0.509	0.309	4.60241e-184	1.27984e-179
EC	DYNC1LI2	0.509719	0.304	0.144	2.61248e-183	7.26477e-179
EC	PHLDA1	0.579059	0.274	0.122	3.53474e-182	9.82941e-178
EC	PLEC	0.628354	0.314	0.154	2.2902e-181	6.36858e-177
EC	GABARAPL2	0.450323	0.482	0.29	1.13575e-178	3.15828e-174
EC	MAP4	0.511105	0.311	0.15	9.8467e-178	2.73817e-173
EC	CLTB	0.474655	0.363	0.191	8.77601e-177	2.44043e-172
EC	IFI6	0.606029	0.317	0.156	4.72399e-176	1.31365e-171
EC	RTN4	0.646642	0.588	0.385	7.53344e-175	2.0949e-170
EC	TMEM179B	0.460844	0.316	0.156	6.23103e-174	1.73272e-169
EC	FIS1	0.448545	0.454	0.268	9.28246e-172	2.58127e-167
EC	SLFN5	0.469403	0.276	0.126	9.954e-172	2.76801e-167
EC	TMEM35B	0.461681	0.272	0.126	9.40952e-171	2.6166e-166
EC	ASXL1	0.573367	0.278	0.13	1.16028e-170	3.22651e-166
EC	ARPC1A	0.449702	0.29	0.138	1.89869e-167	5.27988e-163
EC	SRSF4	0.537353	0.379	0.208	1.50088e-166	4.17364e-162
EC	FOXP1	0.577052	0.42	0.243	6.37237e-166	1.77203e-161
EC	NASP	0.479577	0.35	0.184	9.04259e-166	2.51456e-161
EC	SHISA5	0.497404	0.318	0.161	3.76508e-164	1.04699e-159
EC	MACF1	0.522393	0.462	0.277	6.65761e-162	1.85135e-157
EC	SRP14	0.585528	0.702	0.553	1.93187e-161	5.37215e-157
EC	PIM3	0.673737	0.372	0.215	1.77479e-154	4.93534e-150
EC	IER3	0.772189	0.394	0.228	2.66828e-154	7.41995e-150
EC	DNAJA1	0.529122	0.587	0.411	2.94496e-154	8.18936e-150
EC	HSPB1	0.515361	0.477	0.295	4.38479e-154	1.21932e-149
EC	EGR1	0.947382	0.405	0.238	4.11952e-152	1.14556e-147
EC	STAT3	0.459947	0.545	0.359	1.68856e-147	4.69555e-143
EC	ACTG1	0.545544	0.855	0.772	1.96168e-145	5.45504e-141
EC	BTF3	0.506993	0.678	0.525	8.54572e-138	2.37639e-133
EC	ZFP36L1	0.510015	0.6	0.415	3.37295e-133	9.3795e-129
EC	MT-ATP8	0.630501	0.559	0.396	6.43439e-124	1.78927e-119
EC	UBC	0.481432	0.811	0.718	7.46382e-122	2.07554e-117
EC	JUNB	0.626859	0.75	0.62	1.0925e-119	3.03801e-115
EC	SLC2A3	0.499427	0.488	0.325	3.19456e-113	8.88343e-109
EC	ILK	0.466354	0.262	0.143	6.87037e-110	1.91051e-105
EC	HSPA1A	0.815429	0.577	0.421	5.93803e-109	1.65125e-104
EC	DDX21	0.474812	0.391	0.253	1.86253e-107	5.17933e-103
EC	MIDN	0.506913	0.358	0.221	3.96457e-107	1.10247e-102
EC	SON	0.452216	0.618	0.46	1.69256e-105	4.70668e-101
EC	MTRNR2L12	0.542124	0.822	0.709	1.15772e-104	3.21939e-100
EC	PPP1R15A	0.647754	0.497	0.351	3.56732e-100	9.92e-96
EC	SYNE1	0.525379	0.301	0.174	3.42544e-96	9.52547e-92
EC	HSPA1B	0.46472	0.414	0.275	5.53611e-90	1.53948e-85
EC	ISG15	0.501439	0.279	0.165	3.60108e-88	1.00139e-83
EC	NKTR	0.454969	0.365	0.238	2.97268e-83	8.26644e-79
Monocyte-derived Mph	IGKC	6.12753	0.759	0.198	0	0
Monocyte-derived Mph	IGLC2	5.19945	0.578	0.096	0	0
Monocyte-derived Mph	IGLC3	5.17832	0.312	0.05	0	0
Monocyte-derived Mph	IGHA1	4.69426	0.392	0.065	0	0
Monocyte-derived Mph	JCHAIN	4.56998	0.269	0.034	0	0
Monocyte-derived Mph	IGHG1	4.52815	0.288	0.036	0	0
Monocyte-derived Mph	IGLC1	4.27842	0.301	0.029	0	0
Monocyte-derived Mph	IGHM	4.06365	0.278	0.034	0	0
Monocyte-derived Mph	IGHG3	3.66385	0.315	0.034	0	0
Monocyte-derived Mph	SPP1	1.76595	0.615	0.253	0	0
Monocyte-derived Mph	APOE	1.23446	0.666	0.391	0	0
Monocyte-derived Mph	SCGB1A1	0.685574	0.75	0.478	0	0
Monocyte-derived Mph	HBB	0.556924	0.404	0.159	0	0
Monocyte-derived Mph	SFTPB	0.817851	0.622	0.364	1.74488e-276	4.85217e-272
Monocyte-derived Mph	CCL18	1.3441	0.546	0.307	5.56581e-262	1.54774e-257
Monocyte-derived Mph	APOC1	1.07218	0.636	0.402	1.43495e-250	3.99032e-246
Monocyte-derived Mph	SCGB3A2	0.930795	0.379	0.165	2.99079e-240	8.31678e-236
Monocyte-derived Mph	CTSD	0.988096	0.753	0.65	5.90511e-189	1.64209e-184
Monocyte-derived Mph	GPNMB	1.30674	0.337	0.206	1.14047e-100	3.17141e-96
Monocyte-derived Mph	HLA-DRA	0.441321	0.739	0.658	1.20151e-99	3.34115e-95
Monocyte-derived Mph	CTSB	1.11162	0.56	0.472	2.90525e-99	8.07893e-95
Monocyte-derived Mph	CSTB	0.879017	0.659	0.636	6.21588e-81	1.72851e-76
Monocyte-derived Mph	RGS1	0.971537	0.286	0.184	3.45502e-60	9.60772e-56
Monocyte-derived Mph	EIF4G2	0.273342	0.248	0.446	3.91255e-58	1.088e-53
Monocyte-derived Mph	HNRNPDL	0.319859	0.277	0.479	3.22002e-52	8.95424e-48
Monocyte-derived Mph	CLTA	0.262339	0.199	0.36	8.7643e-49	2.43718e-44
Monocyte-derived Mph	FN1	0.756054	0.323	0.237	3.83696e-45	1.06698e-40
Monocyte-derived Mph	CLK1	0.276408	0.139	0.267	1.44917e-44	4.02985e-40
Monocyte-derived Mph	SRSF2	0.338382	0.223	0.38	3.91265e-44	1.08803e-39
Monocyte-derived Mph	VIM	0.268704	0.883	0.856	1.46349e-40	4.06967e-36
Monocyte-derived Mph	H2AFY	0.33137	0.174	0.322	6.52078e-40	1.8133e-35
Monocyte-derived Mph	VDAC1	0.258536	0.148	0.27	1.96922e-39	5.47601e-35
Monocyte-derived Mph	CTSL	1.1265	0.355	0.302	7.97974e-39	2.21901e-34
Monocyte-derived Mph	ATP5MC3	0.28801	0.252	0.404	2.53016e-37	7.03587e-33
Monocyte-derived Mph	CANX	0.289977	0.206	0.336	1.1046e-36	3.07166e-32
Monocyte-derived Mph	APLP2	0.313114	0.205	0.358	3.05477e-35	8.49471e-31
Monocyte-derived Mph	ATP5ME	0.357395	0.222	0.357	2.7584e-34	7.67055e-30
Monocyte-derived Mph	ATP5MD	0.322651	0.242	0.386	2.02804e-33	5.63958e-29
Monocyte-derived Mph	LAMP1	0.465568	0.194	0.337	4.22409e-33	1.17463e-28
Monocyte-derived Mph	CTNNB1	0.466282	0.145	0.269	1.78037e-32	4.95085e-28
Monocyte-derived Mph	SEC61B	0.269877	0.264	0.425	3.01909e-29	8.3955e-25
Monocyte-derived Mph	CTSZ	1.02434	0.377	0.334	3.99686e-29	1.11145e-24
Monocyte-derived Mph	SPCS1	0.292781	0.199	0.333	9.12557e-29	2.53764e-24
Monocyte-derived Mph	RPS27L	0.27888	0.257	0.391	3.70522e-28	1.03035e-23
Monocyte-derived Mph	PSAP	0.669445	0.556	0.549	5.34857e-28	1.48733e-23
Monocyte-derived Mph	GNAS	0.267564	0.344	0.526	1.42703e-27	3.96827e-23
Monocyte-derived Mph	ATF4	0.347174	0.214	0.328	4.62175e-26	1.28521e-21
Monocyte-derived Mph	LGALS3	0.507674	0.617	0.634	5.39122e-26	1.49919e-21
Monocyte-derived Mph	CD44	0.268006	0.257	0.394	7.53404e-26	2.09506e-21
Monocyte-derived Mph	RHEB	0.358357	0.156	0.25	1.11398e-24	3.09776e-20
Monocyte-derived Mph	FABP5	0.82277	0.376	0.347	3.12157e-23	8.68047e-19
Monocyte-derived Mph	ZFAND5	0.493214	0.232	0.365	8.49677e-23	2.36278e-18
Monocyte-derived Mph	LYZ	0.281254	0.41	0.355	1.47181e-22	4.09281e-18
Monocyte-derived Mph	GSTO1	0.386905	0.233	0.36	2.16022e-22	6.00714e-18
Monocyte-derived Mph	RPS17	0.317824	0.372	0.54	2.02337e-20	5.6266e-16
Monocyte-derived Mph	ZNF706	0.388008	0.204	0.301	9.95088e-20	2.76714e-15
Monocyte-derived Mph	C1QB	0.313423	0.357	0.303	9.99167e-20	2.77848e-15
Monocyte-derived Mph	PRDX1	0.253029	0.366	0.518	2.0582e-18	5.72343e-14
Monocyte-derived Mph	MT-ND2	0.318745	0.903	0.9	7.03741e-18	1.95696e-13
Monocyte-derived Mph	HNRNPH1	0.607289	0.238	0.36	8.25913e-18	2.2967e-13
Monocyte-derived Mph	ACP5	0.861634	0.264	0.221	9.53104e-18	2.65039e-13
Monocyte-derived Mph	CEBPB	0.30986	0.275	0.408	1.60289e-17	4.45733e-13
Monocyte-derived Mph	XBP1	0.435012	0.194	0.301	2.58413e-16	7.18596e-12
Monocyte-derived Mph	RPN2	0.369075	0.182	0.257	7.87817e-14	2.19076e-09
Monocyte-derived Mph	RPL23	0.261427	0.417	0.576	1.2199e-13	3.39231e-09
Monocyte-derived Mph	ACADVL	0.524998	0.193	0.272	1.51067e-13	4.20088e-09
Monocyte-derived Mph	ATP6V0B	0.390657	0.295	0.398	1.96949e-12	5.47676e-08
Monocyte-derived Mph	PDIA6	0.393693	0.208	0.293	3.41284e-12	9.49043e-08
Monocyte-derived Mph	HSP90B1	0.548187	0.29	0.431	9.85008e-12	2.73911e-07
Monocyte-derived Mph	MYDGF	0.380618	0.183	0.26	1.11192e-11	3.09204e-07
Monocyte-derived Mph	GLRX	0.392036	0.195	0.253	3.19513e-08	0.000888501
Monocyte-derived Mph	CD9	0.254526	0.277	0.36	7.64815e-08	0.0021268
Monocyte-derived Mph	CTSC	0.468429	0.266	0.357	9.19627e-08	0.0025573
Monocyte-derived Mph	SSR3	0.468481	0.197	0.263	1.41799e-06	0.0394314
Multiciliated	CAPS	3.70424	0.843	0.118	0	0
Multiciliated	C20orf85	3.24224	0.613	0.051	0	0
Multiciliated	TMEM190	3.17016	0.673	0.069	0	0
Multiciliated	C9orf24	3.05543	0.607	0.052	0	0
Multiciliated	RSPH1	3.04086	0.704	0.046	0	0
Multiciliated	TPPP3	3.02804	0.667	0.079	0	0
Multiciliated	DNAAF1	3.02563	0.555	0.028	0	0
Multiciliated	TSPAN1	2.89764	0.578	0.059	0	0
Multiciliated	LRRIQ1	2.86936	0.603	0.021	0	0
Multiciliated	DNAH12	2.80723	0.574	0.012	0	0
Multiciliated	SNTN	2.62806	0.563	0.029	0	0
Multiciliated	RP1	2.62587	0.511	0.02	0	0
Multiciliated	PIFO	2.60008	0.572	0.028	0	0
Multiciliated	FAM183A	2.56302	0.505	0.027	0	0
Multiciliated	C11orf88	2.55891	0.491	0.03	0	0
Multiciliated	CDHR3	2.49713	0.537	0.02	0	0
Multiciliated	ELF3	2.49676	0.585	0.078	0	0
Multiciliated	C1orf194	2.48369	0.443	0.022	0	0
Multiciliated	CFAP157	2.46391	0.516	0.014	0	0
Multiciliated	CETN2	2.4308	0.51	0.082	0	0
Multiciliated	GSTA1	2.39826	0.401	0.044	0	0
Multiciliated	C5orf49	2.37393	0.481	0.028	0	0
Multiciliated	EFHC1	2.36113	0.523	0.046	0	0
Multiciliated	DNAH5	2.34491	0.527	0.027	0	0
Multiciliated	MORN2	2.32543	0.453	0.061	0	0
Multiciliated	CFAP70	2.27107	0.477	0.012	0	0
Multiciliated	HYDIN	2.24459	0.505	0.012	0	0
Multiciliated	ODF3B	2.23954	0.561	0.105	0	0
Multiciliated	C9orf116	2.2258	0.409	0.023	0	0
Multiciliated	PRDX5	2.21996	0.687	0.383	0	0
Multiciliated	TUBB4B	2.20464	0.675	0.352	0	0
Multiciliated	ECRG4	2.17521	0.37	0.039	0	0
Multiciliated	SPAG17	2.16686	0.489	0.009	0	0
Multiciliated	DNAH11	2.14417	0.467	0.009	0	0
Multiciliated	CAPSL	2.14404	0.391	0.019	0	0
Multiciliated	AGR3	2.14089	0.474	0.075	0	0
Multiciliated	CCDC78	2.13347	0.494	0.018	0	0
Multiciliated	DRC3	2.11105	0.482	0.012	0	0
Multiciliated	CEP126	2.09667	0.498	0.031	0	0
Multiciliated	DYNLRB2	2.09425	0.39	0.019	0	0
Multiciliated	ZMYND10	2.07126	0.44	0.02	0	0
Multiciliated	CFAP43	2.07062	0.496	0.015	0	0
Multiciliated	TMC5	2.05418	0.518	0.055	0	0
Multiciliated	ERICH3	2.05066	0.491	0.015	0	0
Multiciliated	FAM92B	2.04864	0.478	0.016	0	0
Multiciliated	SPEF2	2.04453	0.476	0.023	0	0
Multiciliated	CD24	2.03245	0.48	0.067	0	0
Multiciliated	DNAH7	2.02879	0.458	0.008	0	0
Multiciliated	MS4A8	2.01291	0.498	0.029	0	0
Multiciliated	CCDC146	2.01246	0.485	0.031	0	0
Multiciliated	ROPN1L	1.96603	0.368	0.018	0	0
Multiciliated	AC007906.2	1.95819	0.427	0.015	0	0
Multiciliated	CCDC170	1.94415	0.459	0.028	0	0
Multiciliated	CCDC30	1.93986	0.441	0.017	0	0
Multiciliated	DTHD1	1.93811	0.463	0.027	0	0
Multiciliated	CFAP53	1.91772	0.433	0.012	0	0
Multiciliated	SLC44A4	1.89057	0.435	0.031	0	0
Multiciliated	EFCAB1	1.88372	0.411	0.017	0	0
Multiciliated	SMIM22	1.87585	0.384	0.039	0	0
Multiciliated	MORN5	1.85962	0.316	0.016	0	0
Multiciliated	DNAH9	1.8507	0.418	0.006	0	0
Multiciliated	DYNC2H1	1.84116	0.452	0.038	0	0
Multiciliated	LRRC23	1.83392	0.46	0.045	0	0
Multiciliated	ZBBX	1.83219	0.449	0.007	0	0
Multiciliated	CCDC17	1.82164	0.442	0.016	0	0
Multiciliated	CFAP54	1.82003	0.427	0.008	0	0
Multiciliated	LDLRAD1	1.80629	0.398	0.012	0	0
Multiciliated	DNAH10	1.78869	0.43	0.007	0	0
Multiciliated	CHST9	1.78515	0.434	0.026	0	0
Multiciliated	STK33	1.77698	0.431	0.014	0	0
Multiciliated	FAM229B	1.7544	0.401	0.033	0	0
Multiciliated	CCDC39	1.74124	0.414	0.009	0	0
Multiciliated	DNALI1	1.74078	0.378	0.021	0	0
Multiciliated	DNAH6	1.73142	0.425	0.007	0	0
Multiciliated	FOXJ1	1.71971	0.369	0.012	0	0
Multiciliated	IGFBP2	1.71474	0.47	0.112	0	0
Multiciliated	WDR54	1.70226	0.406	0.053	0	0
Multiciliated	IFT57	1.69566	0.5	0.126	0	0
Multiciliated	FAM227A	1.69186	0.386	0.007	0	0
Multiciliated	FHAD1	1.69145	0.415	0.014	0	0
Multiciliated	CFAP46	1.68582	0.409	0.005	0	0
Multiciliated	SPA17	1.67458	0.315	0.026	0	0
Multiciliated	MNS1	1.67425	0.363	0.015	0	0
Multiciliated	SAXO2	1.67397	0.412	0.015	0	0
Multiciliated	CKB	1.67088	0.427	0.081	0	0
Multiciliated	TSPAN19	1.67043	0.371	0.011	0	0
Multiciliated	CFAP298	1.66857	0.467	0.12	0	0
Multiciliated	ODF2L	1.66848	0.526	0.144	0	0
Multiciliated	CYP4B1	1.66154	0.387	0.068	0	0
Multiciliated	LRRC46	1.6611	0.394	0.013	0	0
Multiciliated	CLDN4	1.6571	0.414	0.055	0	0
Multiciliated	C6orf118	1.64284	0.392	0.007	0	0
Multiciliated	CCDC114	1.64197	0.395	0.006	0	0
Multiciliated	CLDN3	1.64163	0.332	0.025	0	0
Multiciliated	PSENEN	1.63921	0.36	0.123	0	0
Multiciliated	TCTEX1D2	1.63305	0.314	0.038	0	0
Multiciliated	FXYD3	1.6253	0.421	0.089	0	0
Multiciliated	SYNE1	1.62212	0.515	0.165	0	0
Multiciliated	ENKUR	1.616	0.347	0.011	0	0
Multiciliated	DNAH3	1.61506	0.38	0.004	0	0
Multiciliated	TEKT1	1.61313	0.339	0.011	0	0
Multiciliated	NEK10	1.60594	0.385	0.008	0	0
Multiciliated	CFAP126	1.60418	0.263	0.009	0	0
Multiciliated	WDR38	1.59691	0.274	0.009	0	0
Multiciliated	MAPK10	1.5884	0.392	0.031	0	0
Multiciliated	DLEC1	1.58502	0.379	0.006	0	0
Multiciliated	NEK5	1.57931	0.386	0.01	0	0
Multiciliated	CLUAP1	1.57814	0.414	0.039	0	0
Multiciliated	RRAD	1.57565	0.346	0.041	0	0
Multiciliated	WDR86-AS1	1.57298	0.29	0.017	0	0
Multiciliated	AC013264.1	1.572	0.296	0.013	0	0
Multiciliated	AL357093.2	1.57185	0.316	0.012	0	0
Multiciliated	RFX3	1.57028	0.406	0.04	0	0
Multiciliated	HMGN3	1.56885	0.575	0.292	0	0
Multiciliated	KRT8	1.56807	0.44	0.099	0	0
Multiciliated	AKAP9	1.5679	0.57	0.27	0	0
Multiciliated	SPAG6	1.56585	0.346	0.009	0	0
Multiciliated	RSPH9	1.56268	0.291	0.012	0	0
Multiciliated	AGR2	1.56092	0.364	0.083	0	0
Multiciliated	MOK	1.55385	0.407	0.018	0	0
Multiciliated	WDR60	1.55152	0.435	0.068	0	0
Multiciliated	TTLL10	1.55077	0.37	0.007	0	0
Multiciliated	CFAP73	1.54923	0.38	0.01	0	0
Multiciliated	ARMC3	1.54796	0.365	0.009	0	0
Multiciliated	C11orf97	1.54617	0.259	0.01	0	0
Multiciliated	TMEM231	1.54407	0.377	0.016	0	0
Multiciliated	SPAG16	1.53348	0.41	0.041	0	0
Multiciliated	C9orf135	1.52409	0.282	0.01	0	0
Multiciliated	IFT27	1.52354	0.409	0.058	0	0
Multiciliated	KIF9	1.51614	0.316	0.039	0	0
Multiciliated	RABL2B	1.51405	0.399	0.031	0	0
Multiciliated	FAM216B	1.51399	0.342	0.012	0	0
Multiciliated	IK	1.51319	0.453	0.186	0	0
Multiciliated	CRNDE	1.49916	0.427	0.062	0	0
Multiciliated	C12orf75	1.49814	0.337	0.09	0	0
Multiciliated	WDR66	1.49751	0.39	0.01	0	0
Multiciliated	MAPK15	1.49274	0.383	0.01	0	0
Multiciliated	CFAP44	1.48728	0.374	0.017	0	0
Multiciliated	VWA3A	1.4851	0.352	0.005	0	0
Multiciliated	FAM81B	1.47974	0.296	0.011	0	0
Multiciliated	DNAAF4	1.46585	0.367	0.022	0	0
Multiciliated	IQCG	1.46277	0.382	0.032	0	0
Multiciliated	MUC16	1.45216	0.29	0.014	0	0
Multiciliated	SPATA18	1.43909	0.369	0.017	0	0
Multiciliated	RSPH4A	1.43397	0.344	0.01	0	0
Multiciliated	TEKT2	1.43288	0.324	0.008	0	0
Multiciliated	PRR29	1.4326	0.361	0.007	0	0
Multiciliated	CFAP300	1.43047	0.256	0.014	0	0
Multiciliated	PERP	1.4234	0.411	0.099	0	0
Multiciliated	MLF1	1.42116	0.29	0.034	0	0
Multiciliated	CCDC113	1.4158	0.29	0.01	0	0
Multiciliated	CCDC173	1.41264	0.32	0.008	0	0
Multiciliated	DCDC1	1.40711	0.35	0.003	0	0
Multiciliated	MRPS31	1.40538	0.328	0.083	0	0
Multiciliated	NME5	1.40112	0.289	0.013	0	0
Multiciliated	ANKUB1	1.40093	0.335	0.004	0	0
Multiciliated	TUBA4B	1.39757	0.324	0.009	0	0
Multiciliated	TCTEX1D1	1.39607	0.369	0.013	0	0
Multiciliated	ALDH3B1	1.38988	0.364	0.055	0	0
Multiciliated	IFT22	1.38582	0.273	0.037	0	0
Multiciliated	PLPP2	1.38071	0.324	0.046	0	0
Multiciliated	DMKN	1.37503	0.389	0.05	0	0
Multiciliated	NPHP1	1.37439	0.363	0.015	0	0
Multiciliated	MUC4	1.3703	0.346	0.034	0	0
Multiciliated	TSGA10	1.36849	0.352	0.02	0	0
Multiciliated	C21orf58	1.36501	0.33	0.015	0	0
Multiciliated	CCDC74A	1.36239	0.285	0.01	0	0
Multiciliated	FANK1	1.3563	0.339	0.01	0	0
Multiciliated	AK9	1.35557	0.358	0.024	0	0
Multiciliated	SPAG8	1.35483	0.344	0.008	0	0
Multiciliated	TMEM67	1.34694	0.353	0.016	0	0
Multiciliated	METRN	1.34413	0.321	0.063	0	0
Multiciliated	DOC2A	1.34201	0.323	0.004	0	0
Multiciliated	PPIL6	1.34033	0.258	0.013	0	0
Multiciliated	WDR78	1.33384	0.326	0.013	0	0
Multiciliated	DZIP3	1.32958	0.358	0.032	0	0
Multiciliated	DZIP1L	1.32953	0.338	0.011	0	0
Multiciliated	CFAP221	1.32745	0.336	0.012	0	0
Multiciliated	ADGB	1.3252	0.335	0.004	0	0
Multiciliated	ABCA13	1.32411	0.295	0.008	0	0
Multiciliated	CD164L2	1.32141	0.297	0.009	0	0
Multiciliated	MAATS1	1.3177	0.343	0.008	0	0
Multiciliated	SPACA9	1.30266	0.257	0.017	0	0
Multiciliated	TOGARAM2	1.30185	0.33	0.009	0	0
Multiciliated	P4HTM	1.30145	0.364	0.069	0	0
Multiciliated	CCDC153	1.30048	0.271	0.011	0	0
Multiciliated	CFAP52	1.2969	0.308	0.008	0	0
Multiciliated	DNAI2	1.29031	0.308	0.006	0	0
Multiciliated	CFAP45	1.2893	0.294	0.008	0	0
Multiciliated	TCTN1	1.28726	0.303	0.033	0	0
Multiciliated	KIF21A	1.28598	0.346	0.046	0	0
Multiciliated	DNAJA4	1.28493	0.354	0.048	0	0
Multiciliated	CDS1	1.27788	0.308	0.021	0	0
Multiciliated	CFAP100	1.27027	0.328	0.009	0	0
Multiciliated	FTO	1.26186	0.27	0.045	0	0
Multiciliated	CSPP1	1.25581	0.358	0.048	0	0
Multiciliated	BBOF1	1.24559	0.319	0.012	0	0
Multiciliated	CFAP299	1.24455	0.29	0.003	0	0
Multiciliated	EFCAB10	1.24415	0.258	0.007	0	0
Multiciliated	SPEF1	1.2373	0.298	0.005	0	0
Multiciliated	CCDC40	1.2313	0.328	0.008	0	0
Multiciliated	WFDC2	1.23085	0.484	0.161	0	0
Multiciliated	C22orf15	1.22992	0.271	0.008	0	0
Multiciliated	MAP3K19	1.22958	0.306	0.005	0	0
Multiciliated	INTU	1.22495	0.348	0.024	0	0
Multiciliated	WDR49	1.22391	0.31	0.007	0	0
Multiciliated	CFAP47	1.21913	0.312	0.002	0	0
Multiciliated	DRC1	1.21423	0.262	0.006	0	0
Multiciliated	FRMPD2	1.20704	0.29	0.001	0	0
Multiciliated	PLEKHS1	1.20193	0.325	0.023	0	0
Multiciliated	CFAP69	1.1979	0.315	0.009	0	0
Multiciliated	CASC1	1.19686	0.28	0.005	0	0
Multiciliated	CFAP206	1.19607	0.265	0.007	0	0
Multiciliated	VWA3B	1.1843	0.305	0.006	0	0
Multiciliated	IFT172	1.17161	0.291	0.018	0	0
Multiciliated	SPAG1	1.16062	0.283	0.022	0	0
Multiciliated	CDHR4	1.1587	0.292	0.005	0	0
Multiciliated	IQUB	1.15394	0.299	0.004	0	0
Multiciliated	TMEM232	1.15173	0.297	0.006	0	0
Multiciliated	B9D1	1.15041	0.252	0.018	0	0
Multiciliated	TTC25	1.15038	0.266	0.007	0	0
Multiciliated	DNAI1	1.14811	0.29	0.004	0	0
Multiciliated	RUVBL1	1.14177	0.258	0.067	0	0
Multiciliated	CCP110	1.13855	0.324	0.04	0	0
Multiciliated	TEX9	1.13772	0.279	0.017	0	0
Multiciliated	RGS22	1.13619	0.26	0.008	0	0
Multiciliated	OSCP1	1.13466	0.252	0.014	0	0
Multiciliated	ARMC4	1.13391	0.278	0.005	0	0
Multiciliated	UBXN11	1.12949	0.343	0.08	0	0
Multiciliated	KIAA2012	1.12464	0.261	0.003	0	0
Multiciliated	IFT88	1.12448	0.298	0.036	0	0
Multiciliated	CCDC187	1.11984	0.276	0.003	0	0
Multiciliated	CES1	1.11929	0.379	0.097	0	0
Multiciliated	AFDN	1.11883	0.384	0.094	0	0
Multiciliated	CC2D2A	1.11624	0.261	0.02	0	0
Multiciliated	CCDC191	1.11267	0.289	0.019	0	0
Multiciliated	IFT43	1.11014	0.289	0.068	0	0
Multiciliated	LRP11	1.11005	0.304	0.029	0	0
Multiciliated	SLPI	1.10647	0.649	0.293	0	0
Multiciliated	CLMN	1.10501	0.323	0.047	0	0
Multiciliated	IFT81	1.09954	0.269	0.018	0	0
Multiciliated	SOX2	1.09941	0.271	0.017	0	0
Multiciliated	SPATA17	1.09722	0.259	0.006	0	0
Multiciliated	C20orf96	1.09681	0.251	0.019	0	0
Multiciliated	TTC21B	1.09536	0.306	0.04	0	0
Multiciliated	PLAC8	1.09371	0.375	0.124	0	0
Multiciliated	NFIA	1.09309	0.427	0.16	0	0
Multiciliated	OSBPL6	1.0893	0.261	0.017	0	0
Multiciliated	GIHCG	1.08719	0.26	0.035	0	0
Multiciliated	CFAP74	1.08679	0.281	0.003	0	0
Multiciliated	CCDC180	1.08601	0.27	0.01	0	0
Multiciliated	TTC21A	1.07066	0.295	0.011	0	0
Multiciliated	LRRC6	1.06047	0.256	0.009	0	0
Multiciliated	C11orf16	1.05667	0.277	0.004	0	0
Multiciliated	AC013470.2	1.0522	0.275	0.002	0	0
Multiciliated	CPLANE1	1.04841	0.318	0.047	0	0
Multiciliated	TNFAIP8L1	1.04749	0.263	0.035	0	0
Multiciliated	ZNF440	1.04411	0.298	0.02	0	0
Multiciliated	ECT2L	1.04392	0.255	0.005	0	0
Multiciliated	MAP9	1.04302	0.254	0.032	0	0
Multiciliated	CFAP65	1.03485	0.27	0.005	0	0
Multiciliated	EPCAM	1.03263	0.261	0.053	0	0
Multiciliated	TRAF3IP1	1.02754	0.26	0.024	0	0
Multiciliated	RFX2	1.0249	0.269	0.029	0	0
Multiciliated	SSBP4	1.02468	0.381	0.135	0	0
Multiciliated	SRGAP3	1.02434	0.297	0.036	0	0
Multiciliated	ANKRD26	1.0242	0.31	0.045	0	0
Multiciliated	CP	1.01577	0.309	0.055	0	0
Multiciliated	SLFN13	1.01098	0.286	0.019	0	0
Multiciliated	DNAH2	1.00735	0.262	0.004	0	0
Multiciliated	TACSTD2	1.00423	0.325	0.075	0	0
Multiciliated	CEP290	1.00338	0.301	0.059	0	0
Multiciliated	NEK11	0.995564	0.256	0.01	0	0
Multiciliated	TTLL9	0.992521	0.254	0.003	0	0
Multiciliated	DMD	0.991099	0.269	0.019	0	0
Multiciliated	RSPH3	0.988974	0.281	0.03	0	0
Multiciliated	KIF27	0.983855	0.276	0.021	0	0
Multiciliated	IQCK	0.983209	0.258	0.021	0	0
Multiciliated	DNAL1	0.981284	0.269	0.026	0	0
Multiciliated	PROM1	0.981231	0.25	0.017	0	0
Multiciliated	DGKH	0.979998	0.327	0.087	0	0
Multiciliated	CFAP57	0.975476	0.252	0.005	0	0
Multiciliated	ZKSCAN1	0.969885	0.332	0.102	0	0
Multiciliated	PTPRF	0.964023	0.298	0.044	0	0
Multiciliated	RABL2A	0.949492	0.269	0.013	0	0
Multiciliated	ULK4	0.948379	0.264	0.023	0	0
Multiciliated	ANK3	0.948338	0.328	0.054	0	0
Multiciliated	CCDC189	0.939466	0.256	0.009	0	0
Multiciliated	CLIC6	0.938429	0.263	0.028	0	0
Multiciliated	NSUN7	0.93501	0.254	0.014	0	0
Multiciliated	CASC2	0.904999	0.254	0.005	0	0
Multiciliated	PLEKHA5	0.9034	0.283	0.058	0	0
Multiciliated	SHROOM3	0.903144	0.25	0.028	0	0
Multiciliated	MSI2	0.899543	0.32	0.089	0	0
Multiciliated	KIAA1841	0.869242	0.256	0.024	0	0
Multiciliated	CCDC88C	0.836071	0.302	0.074	0	0
Multiciliated	KLF5	0.833592	0.262	0.055	0	0
Multiciliated	DNAJC10	0.82276	0.315	0.097	0	0
Multiciliated	MIR99AHG	0.767325	0.257	0.048	0	0
Multiciliated	SLC25A29	0.759843	0.263	0.051	0	0
Multiciliated	PGM2L1	0.737726	0.255	0.052	0	0
Multiciliated	FAM13A	0.734992	0.271	0.064	0	0
Multiciliated	SORBS2	0.728835	0.262	0.045	0	0
Multiciliated	IGFBP5	0.584966	0.326	0.061	0	0
Multiciliated	RUVBL2	1.24088	0.263	0.073	7.27163e-306	2.02209e-301
Multiciliated	ENAH	0.751375	0.256	0.067	7.44118e-304	2.06924e-299
Multiciliated	EZR	1.27985	0.568	0.289	8.79107e-302	2.44462e-297
Multiciliated	KRT18	0.945754	0.363	0.121	3.98709e-298	1.10873e-293
Multiciliated	ALDH1A1	1.26499	0.353	0.123	4.17603e-291	1.16127e-286
Multiciliated	UBAC1	0.898336	0.269	0.078	1.4437e-290	4.01464e-286
Multiciliated	LRBA	0.68339	0.27	0.076	5.62545e-290	1.56433e-285
Multiciliated	GABPB1-AS1	0.988353	0.381	0.144	6.26807e-288	1.74303e-283
Multiciliated	GCC2	1.04867	0.452	0.198	4.56303e-286	1.26889e-281
Multiciliated	SYNE2	1.05297	0.497	0.225	1.59259e-285	4.42866e-281
Multiciliated	FARP1	0.646752	0.254	0.069	8.98404e-285	2.49828e-280
Multiciliated	TUBA1A	1.60669	0.567	0.301	5.44798e-282	1.51497e-277
Multiciliated	BSCL2	1.07856	0.283	0.088	6.8698e-281	1.91035e-276
Multiciliated	CNTRL	0.820941	0.291	0.091	1.32485e-279	3.68415e-275
Multiciliated	HSP90AA1	1.28469	0.856	0.709	5.18859e-279	1.44284e-274
Multiciliated	ALCAM	0.861774	0.391	0.147	1.84257e-277	5.12381e-273
Multiciliated	COQ4	0.89819	0.272	0.082	1.15691e-275	3.21715e-271
Multiciliated	RPGR	0.665435	0.258	0.072	1.77337e-275	4.9314e-271
Multiciliated	LMO7	0.56066	0.272	0.078	3.46628e-271	9.63903e-267
Multiciliated	KRT19	0.710731	0.418	0.158	5.60707e-266	1.55922e-261
Multiciliated	PCM1	1.0744	0.46	0.216	1.11148e-263	3.0908e-259
Multiciliated	ABI2	0.627163	0.257	0.076	2.16408e-255	6.01788e-251
Multiciliated	SUN1	0.640051	0.273	0.086	3.7614e-251	1.04597e-246
Multiciliated	CD59	1.13887	0.586	0.316	1.04505e-249	2.90608e-245
Multiciliated	AHI1	0.741119	0.323	0.115	2.47369e-249	6.87883e-245
Multiciliated	CIB1	1.50278	0.548	0.319	1.48238e-246	4.12221e-242
Multiciliated	MUC1	0.576728	0.343	0.118	8.80843e-245	2.44945e-240
Multiciliated	NEDD4L	0.648068	0.25	0.073	9.39309e-245	2.61203e-240
Multiciliated	METTL7A	0.972116	0.304	0.108	2.29047e-242	6.36933e-238
Multiciliated	ENOSF1	0.711665	0.274	0.089	7.07637e-242	1.9678e-237
Multiciliated	NUCB2	1.36298	0.398	0.176	9.7338e-239	2.70678e-234
Multiciliated	DYNLL1	1.66733	0.693	0.495	4.3918e-237	1.22127e-232
Multiciliated	TSTD1	1.3494	0.378	0.164	1.83745e-228	5.10959e-224
Multiciliated	ARHGAP18	1.00459	0.424	0.19	3.48316e-226	9.68596e-222
Multiciliated	PLXNB2	0.699179	0.285	0.101	1.30543e-221	3.63013e-217
Multiciliated	ANKRD37	0.828928	0.276	0.096	1.52038e-220	4.22788e-216
Multiciliated	HIPK1	0.747991	0.297	0.109	7.47895e-217	2.07975e-212
Multiciliated	DNPH1	1.12339	0.286	0.107	2.38574e-212	6.63427e-208
Multiciliated	ATP5IF1	1.57925	0.55	0.344	5.48654e-210	1.5257e-205
Multiciliated	CCN2	0.718973	0.262	0.088	5.47812e-203	1.52336e-198
Multiciliated	PIGR	0.635508	0.292	0.104	1.27005e-198	3.53176e-194
Multiciliated	NUDC	1.43514	0.414	0.216	6.13144e-196	1.70503e-191
Multiciliated	SNHG14	0.652494	0.294	0.112	1.23495e-190	3.43415e-186
Multiciliated	ATXN2	0.639292	0.283	0.108	3.82251e-190	1.06296e-185
Multiciliated	DYNLT1	1.40436	0.479	0.279	3.91518e-187	1.08873e-182
Multiciliated	ATP2A2	0.80915	0.344	0.153	4.38519e-187	1.21943e-182
Multiciliated	SLC34A2	0.625041	0.277	0.101	6.34151e-182	1.76345e-177
Multiciliated	ATP1B1	0.717551	0.325	0.135	1.09241e-177	3.03777e-173
Multiciliated	UFC1	1.46868	0.47	0.282	1.57782e-177	4.3876e-173
Multiciliated	HSPH1	0.941738	0.4	0.199	7.51737e-176	2.09043e-171
Multiciliated	GSTP1	1.43033	0.712	0.555	5.05019e-171	1.40436e-166
Multiciliated	IGFBP7	0.261684	0.567	0.307	3.73818e-169	1.03951e-164
Multiciliated	CRIP1	1.13768	0.67	0.465	2.3299e-166	6.47898e-162
Multiciliated	UNC93B1	0.715319	0.252	0.1	1.93104e-156	5.36983e-152
Multiciliated	TSPAN3	0.944688	0.361	0.181	9.7934e-150	2.72335e-145
Multiciliated	POLR2I	1.29449	0.322	0.161	9.99269e-147	2.77877e-142
Multiciliated	HSPB11	1.10487	0.293	0.135	5.82525e-146	1.61989e-141
Multiciliated	SOX4	0.957614	0.322	0.157	1.1792e-135	3.27911e-131
Multiciliated	GTF2I	0.72739	0.407	0.227	1.18365e-135	3.2915e-131
Multiciliated	SDC4	0.553214	0.258	0.108	4.80725e-135	1.3368e-130
Multiciliated	PDE4DIP	0.580758	0.266	0.115	3.06305e-134	8.51772e-130
Multiciliated	SPINT2	0.858248	0.342	0.172	6.07392e-134	1.68903e-129
Multiciliated	SRI	1.26544	0.425	0.261	2.4682e-131	6.86358e-127
Multiciliated	RAB11FIP1	0.587164	0.331	0.162	1.84913e-129	5.14207e-125
Multiciliated	CALM2	0.950614	0.696	0.571	1.24711e-119	3.46796e-115
Multiciliated	F11R	0.615389	0.252	0.112	6.87998e-119	1.91318e-114
Multiciliated	MT-ND5	1.08389	0.732	0.816	3.30328e-118	9.18576e-114
Multiciliated	HECTD1	0.659545	0.302	0.152	2.06586e-117	5.74475e-113
Multiciliated	CALM1	1.00935	0.762	0.647	2.88397e-116	8.01974e-112
Multiciliated	SLC25A36	0.609589	0.288	0.144	7.23129e-112	2.01088e-107
Multiciliated	CYSTM1	1.11254	0.368	0.216	2.22576e-111	6.18939e-107
Multiciliated	MT-ATP6	0.97849	0.928	0.967	2.74958e-109	7.64604e-105
Multiciliated	MORF4L2	0.819958	0.32	0.172	5.00048e-109	1.39053e-104
Multiciliated	CLU	0.487755	0.38	0.203	8.32384e-109	2.31469e-104
Multiciliated	YBX3	0.592902	0.504	0.315	1.46157e-108	4.06433e-104
Multiciliated	MT-ND2	1.07874	0.824	0.906	3.79331e-107	1.05484e-102
Multiciliated	KCNQ1OT1	0.584294	0.258	0.121	3.43187e-106	9.54333e-102
Multiciliated	SCPEP1	0.715421	0.336	0.187	3.90017e-102	1.08456e-97
Multiciliated	MT-ND3	1.20825	0.87	0.929	1.53956e-100	4.28122e-96
Multiciliated	LENG8	0.413281	0.306	0.164	1.72685e-94	4.80202e-90
Multiciliated	PHIP	0.599898	0.352	0.206	4.30984e-92	1.19848e-87
Multiciliated	MARCH6	0.457844	0.277	0.144	1.12206e-90	3.12022e-86
Multiciliated	CLIP1	0.537594	0.283	0.15	2.68941e-90	7.47872e-86
Multiciliated	MT-ND4	0.881044	0.876	0.937	3.91206e-90	1.08787e-85
Multiciliated	HSBP1	1.10537	0.413	0.28	1.74798e-89	4.86077e-85
Multiciliated	MT-CYB	0.831015	0.892	0.951	3.10104e-89	8.62337e-85
Multiciliated	SREK1	0.462981	0.293	0.161	1.95837e-85	5.44584e-81
Multiciliated	ERGIC3	0.769346	0.318	0.186	2.78768e-85	7.75198e-81
Multiciliated	DPY30	1.02803	0.251	0.136	1.46621e-82	4.07722e-78
Multiciliated	MT-CO2	0.83206	0.921	0.967	3.19203e-81	8.8764e-77
Multiciliated	H2AFJ	0.836245	0.371	0.238	4.48058e-81	1.24596e-76
Multiciliated	DSTN	0.829454	0.488	0.35	6.63305e-79	1.84452e-74
Multiciliated	ABHD2	0.544681	0.256	0.137	2.88127e-78	8.01225e-74
Multiciliated	ETNK1	0.44711	0.275	0.152	1.35853e-76	3.77779e-72
Multiciliated	TMF1	0.571938	0.281	0.16	6.6109e-75	1.83836e-70
Multiciliated	AZIN1	0.60949	0.251	0.138	8.89076e-72	2.47234e-67
Multiciliated	MT-ND1	0.613718	0.877	0.934	4.82167e-71	1.34081e-66
Multiciliated	CELF1	0.482537	0.314	0.188	3.4819e-70	9.68248e-66
Multiciliated	ANXA2	0.604149	0.701	0.563	3.43324e-68	9.54717e-64
Multiciliated	RB1CC1	0.430956	0.276	0.158	1.79804e-67	4.99999e-63
Multiciliated	ANXA4	0.632532	0.302	0.184	6.41306e-67	1.78334e-62
Multiciliated	TMEM173	0.546833	0.266	0.153	1.00476e-66	2.79403e-62
Multiciliated	DDX17	0.612656	0.528	0.426	1.68766e-66	4.69304e-62
Multiciliated	CFDP1	0.566226	0.267	0.155	4.03303e-66	1.12151e-61
Multiciliated	TRIM56	0.383661	0.25	0.14	1.86688e-64	5.19142e-60
Multiciliated	TOB1	0.352422	0.269	0.153	6.10074e-64	1.69649e-59
Multiciliated	GOLGB1	0.42981	0.341	0.215	4.89162e-63	1.36026e-58
Multiciliated	MT-CO3	0.482385	0.921	0.968	1.36619e-60	3.79911e-56
Multiciliated	TSC22D1	0.312276	0.353	0.215	7.76684e-60	2.1598e-55
Multiciliated	SELENOW	0.827921	0.502	0.387	8.86094e-59	2.46405e-54
Multiciliated	CYB5A	0.475364	0.452	0.316	1.23734e-58	3.44081e-54
Multiciliated	TAX1BP1	0.745	0.401	0.289	8.94134e-57	2.48641e-52
Multiciliated	PRKAR1A	0.555389	0.347	0.234	3.55573e-56	9.88779e-52
Multiciliated	RBM6	0.308793	0.254	0.151	5.23577e-54	1.45596e-49
Multiciliated	PRPF4B	0.424153	0.332	0.223	1.26114e-49	3.50699e-45
Multiciliated	RBM5	0.284259	0.255	0.156	9.47747e-48	2.6355e-43
Multiciliated	CAPN2	0.424888	0.332	0.228	8.20123e-43	2.2806e-38
Multiciliated	GPX4	0.714434	0.584	0.503	1.55196e-42	4.31568e-38
Multiciliated	SERPINB6	0.459129	0.323	0.227	2.70158e-39	7.51255e-35
Multiciliated	CAST	0.564349	0.454	0.364	2.67823e-38	7.44762e-34
Multiciliated	MT-CO1	0.484687	0.92	0.968	5.45818e-38	1.51781e-33
Multiciliated	VMP1	0.407477	0.416	0.328	3.69607e-34	1.0278e-29
Multiciliated	KCTD12	0.350165	0.26	0.171	5.77393e-34	1.60561e-29
Multiciliated	PAPOLA	0.456857	0.346	0.262	8.99588e-33	2.50158e-28
Multiciliated	NSD3	0.36424	0.283	0.199	1.25874e-32	3.5003e-28
Multiciliated	CHD9	0.291043	0.279	0.193	7.08452e-32	1.97006e-27
Multiciliated	MT-ATP8	0.619846	0.495	0.407	3.28982e-31	9.14833e-27
Multiciliated	VPS13C	0.293752	0.318	0.232	2.71615e-30	7.55306e-26
Multiciliated	FOXP1	0.322691	0.343	0.255	4.01836e-30	1.11743e-25
Multiciliated	MT-ND6	0.592009	0.498	0.417	3.36013e-29	9.34386e-25
Multiciliated	GSN	0.35305	0.414	0.32	1.55036e-26	4.31124e-22
Multiciliated	PTGES3	0.735387	0.427	0.366	1.64467e-26	4.57351e-22
Multiciliated	NEAT1	0.318226	0.656	0.678	2.466e-26	6.85746e-22
Multiciliated	BPTF	0.31868	0.292	0.216	3.30584e-24	9.19289e-20
Multiciliated	TMEM59	0.776633	0.442	0.4	8.03893e-23	2.23547e-18
Multiciliated	SRSF10	0.252161	0.309	0.238	1.98437e-22	5.51814e-18
Multiciliated	KTN1	0.465047	0.399	0.333	8.27502e-22	2.30112e-17
Multiciliated	TTC3	0.263222	0.274	0.206	9.18271e-20	2.55353e-15
Multiciliated	SOD1	0.825303	0.403	0.367	5.54316e-19	1.54144e-14
Multiciliated	IDS	0.254894	0.3	0.234	4.43549e-18	1.23342e-13
Multiciliated	S100A11	0.32329	0.788	0.744	7.73089e-18	2.14981e-13
Multiciliated	HDLBP	0.50093	0.269	0.215	3.77941e-17	1.05098e-12
Multiciliated	YWHAE	0.632435	0.343	0.296	9.82778e-17	2.73291e-12
Multiciliated	PPP1R10	0.292823	0.292	0.235	3.59795e-16	1.00052e-11
Multiciliated	CTNNA1	0.311069	0.256	0.208	2.77794e-12	7.7249e-08
Multiciliated	CSNK1A1	0.256008	0.382	0.334	5.20008e-11	1.44604e-06
Multiciliated	VAPA	0.343643	0.417	0.374	5.32797e-11	1.4816e-06
Multiciliated	TMBIM6	0.470738	0.532	0.52	7.67343e-10	2.13383e-05
Multiciliated	MTRNR2L8	0.274478	0.313	0.278	3.51385e-08	0.000977132
Multiciliated	TMEM123	0.267275	0.272	0.235	4.59735e-08	0.00127843
Multiciliated	SSB	0.538378	0.268	0.244	6.9842e-07	0.0194217
Fibroblasts	DCN	4.66754	0.865	0.096	0	0
Fibroblasts	COL1A1	3.95066	0.641	0.048	0	0
Fibroblasts	COL1A2	3.88492	0.736	0.062	0	0
Fibroblasts	MGP	3.88084	0.861	0.199	0	0
Fibroblasts	LUM	3.86006	0.704	0.056	0	0
Fibroblasts	FBLN1	3.85977	0.695	0.043	0	0
Fibroblasts	PTGDS	3.84	0.649	0.075	0	0
Fibroblasts	CFD	3.82611	0.687	0.17	0	0
Fibroblasts	ADH1B	3.80141	0.651	0.02	0	0
Fibroblasts	A2M	3.71853	0.754	0.208	0	0
Fibroblasts	COL3A1	3.43715	0.615	0.063	0	0
Fibroblasts	SFRP2	3.41726	0.434	0.039	0	0
Fibroblasts	RARRES2	3.2567	0.674	0.04	0	0
Fibroblasts	CCN1	3.19594	0.508	0.081	0	0
Fibroblasts	MFAP4	3.00141	0.572	0.016	0	0
Fibroblasts	C1S	2.97195	0.671	0.044	0	0
Fibroblasts	COL6A3	2.96094	0.612	0.045	0	0
Fibroblasts	APOD	2.88098	0.377	0.022	0	0
Fibroblasts	COL6A2	2.86131	0.663	0.058	0	0
Fibroblasts	CCDC80	2.8244	0.495	0.044	0	0
Fibroblasts	C7	2.76212	0.507	0.035	0	0
Fibroblasts	GPX3	2.72533	0.525	0.096	0	0
Fibroblasts	SERPINF1	2.63805	0.581	0.066	0	0
Fibroblasts	NBL1	2.56024	0.603	0.042	0	0
Fibroblasts	MMP2	2.53719	0.579	0.031	0	0
Fibroblasts	COL6A1	2.50777	0.623	0.048	0	0
Fibroblasts	RARRES1	2.48146	0.444	0.054	0	0
Fibroblasts	C1R	2.44046	0.586	0.057	0	0
Fibroblasts	TCF21	2.43709	0.422	0.012	0	0
Fibroblasts	CFH	2.40919	0.564	0.072	0	0
Fibroblasts	FN1	2.40306	0.673	0.218	0	0
Fibroblasts	IGFBP5	2.39805	0.411	0.058	0	0
Fibroblasts	SERPING1	2.37218	0.61	0.126	0	0
Fibroblasts	IGFBP6	2.21977	0.394	0.041	0	0
Fibroblasts	IGFBP4	2.2069	0.619	0.153	0	0
Fibroblasts	PLAC9	2.19151	0.498	0.032	0	0
Fibroblasts	AEBP1	2.17668	0.531	0.029	0	0
Fibroblasts	PRELP	2.13539	0.415	0.009	0	0
Fibroblasts	C3	2.10649	0.446	0.077	0	0
Fibroblasts	TIMP1	2.10423	0.765	0.402	0	0
Fibroblasts	TIMP3	2.10044	0.614	0.144	0	0
Fibroblasts	SERPINA3	2.04486	0.321	0.018	0	0
Fibroblasts	PCOLCE	2.04054	0.498	0.021	0	0
Fibroblasts	SELENOP	2.02962	0.593	0.127	0	0
Fibroblasts	CALD1	2.0269	0.697	0.11	0	0
Fibroblasts	DST	2.02536	0.609	0.127	0	0
Fibroblasts	MEG3	2.0216	0.398	0.013	0	0
Fibroblasts	BGN	2.01527	0.493	0.036	0	0
Fibroblasts	FHL1	1.993	0.468	0.059	0	0
Fibroblasts	LTBP4	1.95706	0.523	0.065	0	0
Fibroblasts	NNMT	1.94892	0.594	0.121	0	0
Fibroblasts	ELN	1.90987	0.425	0.024	0	0
Fibroblasts	SPARC	1.86827	0.645	0.146	0	0
Fibroblasts	IGF1	1.85059	0.358	0.018	0	0
Fibroblasts	EMILIN1	1.84129	0.439	0.011	0	0
Fibroblasts	GPC3	1.82543	0.32	0.01	0	0
Fibroblasts	SOD3	1.82078	0.42	0.035	0	0
Fibroblasts	DKK3	1.81874	0.427	0.028	0	0
Fibroblasts	CLU	1.81333	0.528	0.196	0	0
Fibroblasts	FSTL1	1.78947	0.499	0.048	0	0
Fibroblasts	CDH11	1.77948	0.42	0.012	0	0
Fibroblasts	LTBP2	1.77586	0.375	0.011	0	0
Fibroblasts	SELENOM	1.77553	0.576	0.144	0	0
Fibroblasts	TNXB	1.77385	0.427	0.038	0	0
Fibroblasts	PLEKHH2	1.753	0.381	0.017	0	0
Fibroblasts	LRP1	1.7467	0.558	0.114	0	0
Fibroblasts	FGF7	1.7418	0.409	0.008	0	0
Fibroblasts	COL14A1	1.7412	0.38	0.014	0	0
Fibroblasts	DPT	1.73557	0.321	0.004	0	0
Fibroblasts	PMP22	1.72306	0.532	0.117	0	0
Fibroblasts	SCN7A	1.70771	0.361	0.005	0	0
Fibroblasts	PALLD	1.69447	0.473	0.064	0	0
Fibroblasts	LAMA2	1.66681	0.413	0.006	0	0
Fibroblasts	FMO2	1.66544	0.34	0.041	0	0
Fibroblasts	FBN1	1.66374	0.435	0.022	0	0
Fibroblasts	EGR1	1.64983	0.595	0.234	0	0
Fibroblasts	NR2F1	1.64684	0.412	0.025	0	0
Fibroblasts	S100A13	1.62779	0.551	0.119	0	0
Fibroblasts	MXRA8	1.61315	0.434	0.009	0	0
Fibroblasts	INMT	1.61226	0.325	0.015	0	0
Fibroblasts	ABCA8	1.60291	0.376	0.006	0	0
Fibroblasts	EFEMP1	1.55941	0.392	0.048	0	0
Fibroblasts	CCN2	1.52709	0.345	0.084	0	0
Fibroblasts	CCDC102B	1.51444	0.314	0.018	0	0
Fibroblasts	FBLN2	1.5126	0.365	0.019	0	0
Fibroblasts	THY1	1.51237	0.337	0.016	0	0
Fibroblasts	FXYD1	1.50944	0.413	0.027	0	0
Fibroblasts	PPP1R14A	1.5071	0.299	0.032	0	0
Fibroblasts	FBLN5	1.49504	0.365	0.02	0	0
Fibroblasts	PLPP3	1.48939	0.406	0.074	0	0
Fibroblasts	PODN	1.47539	0.377	0.005	0	0
Fibroblasts	OLFML3	1.47167	0.371	0.007	0	0
Fibroblasts	SPARCL1	1.46945	0.663	0.153	0	0
Fibroblasts	ABI3BP	1.45446	0.391	0.021	0	0
Fibroblasts	LTBP1	1.44569	0.363	0.018	0	0
Fibroblasts	TGM2	1.43837	0.459	0.138	0	0
Fibroblasts	COL5A2	1.43643	0.359	0.011	0	0
Fibroblasts	PDGFRA	1.41583	0.366	0.005	0	0
Fibroblasts	LAMB1	1.41111	0.37	0.034	0	0
Fibroblasts	OGN	1.40299	0.282	0.005	0	0
Fibroblasts	LAMA4	1.39657	0.36	0.029	0	0
Fibroblasts	MYH10	1.3917	0.326	0.022	0	0
Fibroblasts	COL5A1	1.38679	0.346	0.009	0	0
Fibroblasts	CES1	1.3765	0.448	0.095	0	0
Fibroblasts	MYLK	1.36415	0.383	0.042	0	0
Fibroblasts	PRRX1	1.35243	0.374	0.009	0	0
Fibroblasts	LIMA1	1.35148	0.464	0.1	0	0
Fibroblasts	SLIT3	1.3423	0.361	0.014	0	0
Fibroblasts	SPON1	1.33733	0.368	0.01	0	0
Fibroblasts	CAMK2N1	1.33233	0.315	0.018	0	0
Fibroblasts	CRISPLD2	1.3296	0.339	0.029	0	0
Fibroblasts	LIMCH1	1.3271	0.326	0.065	0	0
Fibroblasts	SPTBN1	1.32526	0.603	0.197	0	0
Fibroblasts	ABCA6	1.32343	0.324	0.006	0	0
Fibroblasts	LBH	1.32115	0.389	0.122	0	0
Fibroblasts	TPM2	1.30647	0.501	0.052	0	0
Fibroblasts	COL8A1	1.29579	0.301	0.017	0	0
Fibroblasts	MRC2	1.2906	0.373	0.019	0	0
Fibroblasts	SLIT2	1.28436	0.287	0.005	0	0
Fibroblasts	HSPB6	1.28165	0.273	0.008	0	0
Fibroblasts	SVEP1	1.27556	0.257	0.001	0	0
Fibroblasts	CSRP1	1.27426	0.413	0.124	0	0
Fibroblasts	CYP1B1	1.23871	0.271	0.059	0	0
Fibroblasts	ISLR	1.22785	0.303	0.004	0	0
Fibroblasts	CYBRD1	1.22229	0.386	0.047	0	0
Fibroblasts	MOXD1	1.2188	0.286	0.004	0	0
Fibroblasts	MMP23B	1.21721	0.338	0.013	0	0
Fibroblasts	PDLIM3	1.21614	0.342	0.03	0	0
Fibroblasts	QSOX1	1.21033	0.408	0.132	0	0
Fibroblasts	DEPP1	1.20405	0.26	0.06	0	0
Fibroblasts	C11orf96	1.20228	0.312	0.056	0	0
Fibroblasts	IGFBP7	1.20045	0.687	0.301	0	0
Fibroblasts	PTMS	1.19587	0.592	0.235	0	0
Fibroblasts	PLTP	1.17329	0.391	0.055	0	0
Fibroblasts	MAMDC2	1.16775	0.27	0.006	0	0
Fibroblasts	KANK2	1.16198	0.339	0.028	0	0
Fibroblasts	SERPINH1	1.15914	0.401	0.09	0	0
Fibroblasts	STEAP2	1.15733	0.307	0.009	0	0
Fibroblasts	DDR2	1.15703	0.314	0.013	0	0
Fibroblasts	LSAMP	1.14861	0.311	0.007	0	0
Fibroblasts	ANTXR1	1.14549	0.326	0.02	0	0
Fibroblasts	ADAMTS1	1.13611	0.308	0.062	0	0
Fibroblasts	HMCN1	1.12157	0.289	0.016	0	0
Fibroblasts	TMEM176A	1.10617	0.302	0.051	0	0
Fibroblasts	SLC40A1	1.10535	0.301	0.059	0	0
Fibroblasts	CD248	1.10415	0.255	0.007	0	0
Fibroblasts	GEM	1.10277	0.261	0.032	0	0
Fibroblasts	TCEAL4	1.09151	0.434	0.147	0	0
Fibroblasts	AKAP12	1.08756	0.367	0.05	0	0
Fibroblasts	FGFR1	1.0756	0.358	0.044	0	0
Fibroblasts	CRYAB	1.0729	0.275	0.015	0	0
Fibroblasts	IFITM3	1.05354	0.747	0.36	0	0
Fibroblasts	TMEM176B	1.05049	0.367	0.078	0	0
Fibroblasts	COL16A1	1.0494	0.281	0.01	0	0
Fibroblasts	SEPTIN11	1.04415	0.406	0.103	0	0
Fibroblasts	EFEMP2	1.03747	0.35	0.033	0	0
Fibroblasts	CTSF	1.02117	0.32	0.038	0	0
Fibroblasts	CHRDL1	1.01909	0.27	0.006	0	0
Fibroblasts	FKBP10	1.01769	0.29	0.019	0	0
Fibroblasts	IL1R1	1.01591	0.379	0.082	0	0
Fibroblasts	MFGE8	1.01149	0.317	0.043	0	0
Fibroblasts	TPM1	1.01048	0.443	0.137	0	0
Fibroblasts	SSPN	0.999817	0.291	0.019	0	0
Fibroblasts	TAGLN	0.999234	0.384	0.093	0	0
Fibroblasts	NFIC	0.992851	0.475	0.163	0	0
Fibroblasts	HTRA1	0.987981	0.302	0.05	0	0
Fibroblasts	LTBP3	0.986283	0.378	0.083	0	0
Fibroblasts	UACA	0.984033	0.341	0.07	0	0
Fibroblasts	NFIX	0.980616	0.34	0.049	0	0
Fibroblasts	CAVIN1	0.979007	0.431	0.114	0	0
Fibroblasts	CTSK	0.976452	0.334	0.047	0	0
Fibroblasts	ENAH	0.975017	0.338	0.063	0	0
Fibroblasts	CLEC11A	0.963813	0.308	0.029	0	0
Fibroblasts	GUCY1A1	0.962007	0.259	0.019	0	0
Fibroblasts	SH3D19	0.959697	0.314	0.036	0	0
Fibroblasts	TIMP2	0.958827	0.508	0.184	0	0
Fibroblasts	PBX1	0.958075	0.315	0.05	0	0
Fibroblasts	CAVIN3	0.954912	0.347	0.061	0	0
Fibroblasts	PDGFRB	0.953339	0.326	0.022	0	0
Fibroblasts	STEAP1	0.950049	0.275	0.006	0	0
Fibroblasts	PDLIM2	0.949101	0.379	0.122	0	0
Fibroblasts	LAMC1	0.945314	0.28	0.039	0	0
Fibroblasts	PLPP1	0.94363	0.365	0.068	0	0
Fibroblasts	TBX2	0.940324	0.276	0.02	0	0
Fibroblasts	CNN3	0.938708	0.419	0.102	0	0
Fibroblasts	RUNX1T1	0.937382	0.269	0.019	0	0
Fibroblasts	RNASE4	0.931636	0.313	0.048	0	0
Fibroblasts	TSHZ2	0.917204	0.316	0.047	0	0
Fibroblasts	NUPR1	0.909363	0.536	0.188	0	0
Fibroblasts	GSTM3	0.908154	0.313	0.046	0	0
Fibroblasts	DPYSL3	0.90675	0.291	0.031	0	0
Fibroblasts	RBMS3	0.902266	0.31	0.04	0	0
Fibroblasts	SRPX	0.893302	0.256	0.033	0	0
Fibroblasts	SH3PXD2A	0.888951	0.257	0.04	0	0
Fibroblasts	MIR99AHG	0.887407	0.3	0.047	0	0
Fibroblasts	FILIP1L	0.886674	0.302	0.061	0	0
Fibroblasts	CLMP	0.875642	0.256	0.003	0	0
Fibroblasts	EPB41L2	0.870674	0.32	0.06	0	0
Fibroblasts	CXCL12	0.865071	0.313	0.042	0	0
Fibroblasts	NFIB	0.863685	0.393	0.104	0	0
Fibroblasts	LGALS3BP	0.85884	0.413	0.102	0	0
Fibroblasts	TMEM98	0.857997	0.306	0.032	0	0
Fibroblasts	NDN	0.852617	0.288	0.021	0	0
Fibroblasts	RND3	0.849749	0.297	0.062	0	0
Fibroblasts	LHFPL6	0.847981	0.342	0.063	0	0
Fibroblasts	NR2F2	0.845021	0.329	0.062	0	0
Fibroblasts	CALU	0.842033	0.424	0.153	0	0
Fibroblasts	SPON2	0.831476	0.299	0.069	0	0
Fibroblasts	RAB34	0.829525	0.355	0.086	0	0
Fibroblasts	PPIC	0.824298	0.323	0.066	0	0
Fibroblasts	PLXDC2	0.8226	0.385	0.125	0	0
Fibroblasts	SPRY1	0.806636	0.39	0.09	0	0
Fibroblasts	MDK	0.800919	0.257	0.058	0	0
Fibroblasts	MYL9	0.795126	0.423	0.083	0	0
Fibroblasts	MXRA7	0.791046	0.303	0.059	0	0
Fibroblasts	FAM114A1	0.7821	0.282	0.05	0	0
Fibroblasts	TFPI	0.777898	0.465	0.128	0	0
Fibroblasts	EPHX1	0.774267	0.353	0.104	0	0
Fibroblasts	VCAN	0.758307	0.451	0.121	0	0
Fibroblasts	COX7A1	0.749304	0.276	0.054	0	0
Fibroblasts	TCF4	0.745173	0.44	0.146	0	0
Fibroblasts	AOPEP	0.734894	0.299	0.07	0	0
Fibroblasts	MAGI2-AS3	0.734892	0.282	0.044	0	0
Fibroblasts	CDKN1C	0.71904	0.266	0.063	0	0
Fibroblasts	BEX3	0.717932	0.361	0.099	0	0
Fibroblasts	ARHGAP21	0.711783	0.29	0.071	0	0
Fibroblasts	PLEKHA5	0.700711	0.271	0.061	0	0
Fibroblasts	PARVA	0.688517	0.256	0.048	0	0
Fibroblasts	PLSCR4	0.679245	0.273	0.039	0	0
Fibroblasts	BDH2	0.643778	0.291	0.061	0	0
Fibroblasts	FERMT2	0.600232	0.275	0.069	0	0
Fibroblasts	TSPAN4	0.785403	0.376	0.123	1.62157e-305	4.50927e-301
Fibroblasts	PLS3	0.69503	0.281	0.073	4.79844e-303	1.33435e-298
Fibroblasts	ZBTB20	0.849549	0.394	0.136	1.26069e-300	3.50573e-296
Fibroblasts	CD302	0.89355	0.37	0.124	3.7676e-295	1.0477e-290
Fibroblasts	GOLIM4	0.640096	0.286	0.079	1.40085e-292	3.89549e-288
Fibroblasts	ECHDC2	0.624125	0.285	0.079	1.3406e-287	3.72794e-283
Fibroblasts	MSRB2	0.609928	0.27	0.072	3.13402e-287	8.71508e-283
Fibroblasts	NRP1	0.726915	0.295	0.085	1.80212e-283	5.01134e-279
Fibroblasts	LAMB2	0.563176	0.266	0.07	2.56441e-283	7.13111e-279
Fibroblasts	IL6ST	0.88217	0.477	0.193	2.25617e-281	6.27395e-277
Fibroblasts	COL18A1	0.608842	0.273	0.073	5.87354e-279	1.63331e-274
Fibroblasts	TCEAL9	0.581234	0.318	0.097	1.11658e-277	3.10499e-273
Fibroblasts	PPFIBP1	0.502786	0.279	0.076	1.05147e-273	2.92392e-269
Fibroblasts	PIK3R1	0.906741	0.454	0.185	1.25912e-267	3.50135e-263
Fibroblasts	RHOBTB3	0.668901	0.27	0.075	5.73918e-267	1.59595e-262
Fibroblasts	LGALS1	1.0818	0.769	0.502	2.42881e-265	6.75403e-261
Fibroblasts	MT1M	1.04555	0.25	0.066	4.79122e-257	1.33234e-252
Fibroblasts	GSN	1.48386	0.591	0.31	1.01941e-255	2.83478e-251
Fibroblasts	SCARB2	0.736886	0.406	0.16	6.52037e-251	1.81319e-246
Fibroblasts	COL4A1	0.460778	0.268	0.074	9.41579e-248	2.61834e-243
Fibroblasts	COL4A2	0.456814	0.278	0.079	6.06355e-246	1.68615e-241
Fibroblasts	RTL8C	0.724473	0.29	0.092	7.48159e-243	2.08048e-238
Fibroblasts	GAS7	0.55243	0.25	0.071	5.55339e-239	1.54429e-234
Fibroblasts	LAPTM4A	0.96492	0.57	0.319	1.25051e-237	3.47743e-233
Fibroblasts	C12orf57	1.02924	0.527	0.268	1.1865e-226	3.29943e-222
Fibroblasts	HSPB1	0.899387	0.573	0.297	5.12436e-226	1.42498e-221
Fibroblasts	USP53	0.796385	0.253	0.076	1.23669e-225	3.43899e-221
Fibroblasts	DPYSL2	0.725331	0.36	0.138	5.56126e-224	1.54648e-219
Fibroblasts	NFIA	0.726011	0.406	0.163	9.94164e-224	2.76457e-219
Fibroblasts	ALDH1A1	0.719194	0.346	0.125	2.11176e-223	5.87238e-219
Fibroblasts	CST3	0.844729	0.762	0.49	4.24924e-220	1.18163e-215
Fibroblasts	MT1E	0.729353	0.338	0.121	6.56713e-218	1.82619e-213
Fibroblasts	S100A16	0.656012	0.275	0.086	2.58223e-216	7.18066e-212
Fibroblasts	THBS1	0.960484	0.363	0.139	5.53726e-210	1.5398e-205
Fibroblasts	ZNF106	0.794953	0.373	0.154	4.79737e-207	1.33405e-202
Fibroblasts	ADIRF	0.471696	0.378	0.146	1.82866e-200	5.08515e-196
Fibroblasts	ADD3	0.697972	0.353	0.14	5.2202e-199	1.45163e-194
Fibroblasts	EMP2	0.293512	0.395	0.16	3.04289e-190	8.46168e-186
Fibroblasts	ADH5	0.657565	0.378	0.162	3.40695e-189	9.47405e-185
Fibroblasts	MACF1	1.41682	0.511	0.282	8.66292e-186	2.40898e-181
Fibroblasts	GAS6	0.577216	0.315	0.121	6.51923e-185	1.81287e-180
Fibroblasts	CPQ	0.453686	0.267	0.093	3.40583e-182	9.47094e-178
Fibroblasts	KCNQ1OT1	0.946112	0.307	0.119	5.18417e-182	1.44161e-177
Fibroblasts	EID1	0.851988	0.538	0.328	2.85323e-177	7.93425e-173
Fibroblasts	NUCKS1	0.752474	0.529	0.3	5.10863e-177	1.42061e-172
Fibroblasts	MAP4	0.731033	0.359	0.154	3.11108e-176	8.65128e-172
Fibroblasts	RCN1	0.53066	0.276	0.1	8.59222e-175	2.38933e-170
Fibroblasts	LMNA	0.596513	0.557	0.299	1.35192e-171	3.75943e-167
Fibroblasts	MT1X	1.39051	0.386	0.18	2.18088e-171	6.0646e-167
Fibroblasts	REXO2	0.547848	0.313	0.125	1.64897e-169	4.58547e-165
Fibroblasts	VEGFB	0.538348	0.279	0.105	2.84247e-169	7.90434e-165
Fibroblasts	TACC1	0.668445	0.456	0.228	1.89014e-167	5.2561e-163
Fibroblasts	NENF	0.6302	0.365	0.164	1.69611e-166	4.71655e-162
Fibroblasts	MT2A	0.909041	0.727	0.494	5.56257e-165	1.54684e-160
Fibroblasts	PRDX2	0.657952	0.412	0.198	3.418e-164	9.50478e-160
Fibroblasts	JUN	1.16957	0.635	0.444	5.59051e-164	1.55461e-159
Fibroblasts	EMP1	0.347667	0.345	0.141	1.73931e-163	4.83668e-159
Fibroblasts	SNHG14	0.601153	0.293	0.113	2.46648e-162	6.85878e-158
Fibroblasts	ARL1	0.409551	0.282	0.108	3.90979e-161	1.08723e-156
Fibroblasts	CRTAP	0.871867	0.352	0.158	2.40715e-160	6.69381e-156
Fibroblasts	ARID5B	0.697424	0.385	0.18	6.69351e-160	1.86133e-155
Fibroblasts	PGRMC1	0.472151	0.32	0.134	6.03654e-159	1.67864e-154
Fibroblasts	RRBP1	0.65351	0.434	0.223	3.05405e-155	8.4927e-151
Fibroblasts	PPIB	0.962875	0.617	0.422	4.49792e-153	1.25078e-148
Fibroblasts	ANXA6	0.645013	0.346	0.151	4.70368e-152	1.308e-147
Fibroblasts	XIST	0.886962	0.413	0.199	1.62903e-151	4.53e-147
Fibroblasts	AHNAK	0.77812	0.612	0.388	6.82979e-150	1.89923e-145
Fibroblasts	CCS	0.45274	0.258	0.099	3.74139e-149	1.04041e-144
Fibroblasts	FTX	0.717134	0.352	0.161	3.35814e-148	9.33833e-144
Fibroblasts	CYB5R3	0.693337	0.391	0.19	4.13003e-148	1.14848e-143
Fibroblasts	SOX4	0.521682	0.352	0.156	5.64423e-147	1.56955e-142
Fibroblasts	LMO4	0.517073	0.324	0.143	4.83372e-146	1.34416e-141
Fibroblasts	METTL7A	0.454996	0.278	0.111	7.22927e-145	2.01031e-140
Fibroblasts	HDLBP	0.605277	0.412	0.207	2.16858e-144	6.03038e-140
Fibroblasts	ADAM9	0.499752	0.251	0.097	5.2253e-144	1.45305e-139
Fibroblasts	MAGED2	0.462151	0.31	0.133	9.19379e-144	2.55661e-139
Fibroblasts	CEBPD	0.7749	0.576	0.346	1.47586e-140	4.10407e-136
Fibroblasts	CCL2	0.875952	0.333	0.147	3.88396e-140	1.08005e-135
Fibroblasts	ID3	0.459788	0.369	0.172	6.39856e-139	1.77931e-134
Fibroblasts	GINM1	0.43066	0.266	0.108	1.24805e-137	3.47056e-133
Fibroblasts	SEC31A	0.490373	0.348	0.163	1.55625e-137	4.32761e-133
Fibroblasts	CLIC4	0.398523	0.281	0.115	8.81107e-137	2.45018e-132
Fibroblasts	KLF9	0.532529	0.338	0.157	1.12488e-135	3.12806e-131
Fibroblasts	HEBP1	0.463369	0.261	0.105	8.08295e-134	2.24771e-129
Fibroblasts	VKORC1	0.535424	0.343	0.165	1.02111e-132	2.8395e-128
Fibroblasts	FOXO3	0.496453	0.299	0.133	5.77109e-130	1.60482e-125
Fibroblasts	DSTN	0.449327	0.563	0.347	1.30846e-129	3.63856e-125
Fibroblasts	CAV1	0.304117	0.362	0.161	7.77648e-127	2.16248e-122
Fibroblasts	PEBP1	0.60548	0.547	0.346	8.83744e-127	2.45751e-122
Fibroblasts	RAB13	0.631408	0.39	0.197	3.50372e-126	9.74313e-122
Fibroblasts	ALDH2	0.523687	0.454	0.25	1.01124e-124	2.81206e-120
Fibroblasts	CD81	0.91305	0.566	0.401	1.89307e-124	5.26425e-120
Fibroblasts	CCDC85B	0.667447	0.472	0.267	2.12398e-123	5.90635e-119
Fibroblasts	TSC22D1	0.488869	0.412	0.213	4.50559e-120	1.25291e-115
Fibroblasts	EEA1	0.450838	0.262	0.113	1.24071e-117	3.45016e-113
Fibroblasts	PRNP	0.45936	0.351	0.175	1.35422e-116	3.76582e-112
Fibroblasts	NAP1L1	0.674907	0.558	0.363	9.20557e-116	2.55988e-111
Fibroblasts	CD82	0.772391	0.273	0.124	3.53044e-114	9.81744e-110
Fibroblasts	CHD9	0.434576	0.366	0.188	2.87925e-113	8.00661e-109
Fibroblasts	ARL2	0.473987	0.322	0.155	8.82741e-113	2.45473e-108
Fibroblasts	KDELR1	0.60299	0.383	0.208	2.03494e-112	5.65876e-108
Fibroblasts	DDAH2	0.443282	0.339	0.168	5.99624e-112	1.66743e-107
Fibroblasts	OAT	0.395709	0.264	0.115	4.9431e-111	1.37458e-106
Fibroblasts	ARF4	0.54658	0.405	0.227	3.26677e-109	9.08423e-105
Fibroblasts	NORAD	0.542285	0.368	0.197	2.60641e-108	7.2479e-104
Fibroblasts	YIF1A	0.375703	0.253	0.113	2.3956e-105	6.6617e-101
Fibroblasts	LPP	0.463576	0.339	0.172	2.81035e-105	7.81503e-101
Fibroblasts	ADI1	0.410931	0.293	0.14	8.48292e-105	2.35893e-100
Fibroblasts	GYPC	0.679926	0.382	0.207	4.31901e-104	1.20103e-99
Fibroblasts	TTC3	0.475077	0.373	0.201	3.42303e-102	9.51877e-98
Fibroblasts	PRDX4	0.352591	0.281	0.131	3.83125e-102	1.06539e-97
Fibroblasts	NME3	0.407489	0.348	0.183	1.17478e-101	3.26683e-97
Fibroblasts	TCIM	0.294867	0.265	0.117	9.52375e-99	2.64836e-94
Fibroblasts	ITGB1	0.501565	0.511	0.325	9.72679e-99	2.70483e-94
Fibroblasts	MORF4L2	0.392791	0.331	0.173	9.28205e-98	2.58115e-93
Fibroblasts	CCND2	0.494828	0.263	0.121	1.84458e-97	5.12942e-93
Fibroblasts	SPATS2L	0.264105	0.25	0.113	2.8997e-96	8.06349e-92
Fibroblasts	ESD	0.358419	0.312	0.16	6.3223e-96	1.75811e-91
Fibroblasts	LEPROT	0.332862	0.382	0.21	1.08564e-95	3.01894e-91
Fibroblasts	AHR	0.448605	0.344	0.184	7.33018e-95	2.03838e-90
Fibroblasts	PRDX6	0.589969	0.489	0.317	5.47207e-94	1.52167e-89
Fibroblasts	ASPH	0.31771	0.282	0.137	8.84203e-94	2.45879e-89
Fibroblasts	SNHG32	0.458492	0.333	0.177	1.09235e-93	3.03761e-89
Fibroblasts	RCN2	0.31029	0.273	0.13	4.2154e-93	1.17222e-88
Fibroblasts	LMAN1	0.431732	0.334	0.176	5.18443e-93	1.44169e-88
Fibroblasts	AHI1	0.403846	0.256	0.12	1.16177e-92	3.23065e-88
Fibroblasts	MYADM	0.387853	0.297	0.149	7.07141e-91	1.96642e-86
Fibroblasts	CD151	0.385942	0.373	0.205	2.47308e-90	6.87714e-86
Fibroblasts	SLC39A1	0.38834	0.266	0.128	1.0286e-89	2.86032e-85
Fibroblasts	IMPDH2	0.58401	0.258	0.126	2.35277e-89	6.54257e-85
Fibroblasts	GLG1	0.41215	0.312	0.164	9.06233e-89	2.52005e-84
Fibroblasts	ZRANB2	0.419674	0.344	0.187	9.63151e-89	2.67833e-84
Fibroblasts	KDELR2	0.509136	0.372	0.214	4.07131e-88	1.13215e-83
Fibroblasts	SNHG29	0.612414	0.63	0.473	2.12717e-87	5.91523e-83
Fibroblasts	OSTC	0.423907	0.377	0.218	3.31101e-86	9.20726e-82
Fibroblasts	PNISR	0.546196	0.531	0.365	4.76002e-85	1.32367e-80
Fibroblasts	TMEM205	0.330381	0.264	0.13	6.49072e-85	1.80494e-80
Fibroblasts	RBMS1	0.442935	0.386	0.227	1.28032e-81	3.56033e-77
Fibroblasts	SLC38A2	0.700631	0.495	0.33	2.04074e-81	5.6749e-77
Fibroblasts	FOSB	0.934259	0.473	0.326	4.47379e-81	1.24407e-76
Fibroblasts	SEC62	0.472012	0.509	0.344	1.4375e-80	3.99741e-76
Fibroblasts	NUCB2	0.286448	0.333	0.181	1.68592e-80	4.68822e-76
Fibroblasts	VIM	0.35231	0.938	0.853	1.82868e-80	5.0852e-76
Fibroblasts	PHPT1	0.383276	0.416	0.255	6.86362e-80	1.90864e-75
Fibroblasts	JPX	0.423768	0.285	0.15	7.71608e-80	2.14569e-75
Fibroblasts	SEC63	0.377621	0.264	0.135	5.96462e-78	1.65864e-73
Fibroblasts	ZBTB16	0.583296	0.31	0.171	3.65773e-77	1.01714e-72
Fibroblasts	VAMP5	0.372716	0.338	0.185	9.7472e-77	2.7105e-72
Fibroblasts	SEPTIN7	0.446697	0.522	0.361	1.28651e-76	3.57752e-72
Fibroblasts	ZYX	0.745873	0.338	0.197	8.81813e-76	2.45215e-71
Fibroblasts	SDF4	0.421428	0.324	0.183	1.84591e-74	5.13312e-70
Fibroblasts	PDK4	0.668686	0.256	0.133	9.69256e-74	2.69531e-69
Fibroblasts	ZEB2	0.295914	0.43	0.251	1.00318e-73	2.78963e-69
Fibroblasts	EEF2	0.601151	0.696	0.532	1.85489e-73	5.15807e-69
Fibroblasts	TNFRSF1A	0.303014	0.308	0.168	6.38587e-73	1.77578e-68
Fibroblasts	MAFB	0.370377	0.284	0.148	6.71903e-73	1.86843e-68
Fibroblasts	MRFAP1	0.374754	0.385	0.236	1.30539e-72	3.63002e-68
Fibroblasts	CD63	0.404099	0.767	0.674	2.01678e-72	5.60826e-68
Fibroblasts	RHOC	0.361623	0.367	0.211	6.50846e-72	1.80987e-67
Fibroblasts	ZFP36	0.954696	0.618	0.481	7.15488e-71	1.98963e-66
Fibroblasts	RPLP0	0.717766	0.824	0.69	1.45008e-70	4.03238e-66
Fibroblasts	RABAC1	0.45916	0.47	0.32	2.17608e-70	6.05125e-66
Fibroblasts	CNPY2	0.28638	0.322	0.186	3.25566e-67	9.05334e-63
Fibroblasts	SBDS	0.364397	0.351	0.208	1.43824e-66	3.99946e-62
Fibroblasts	SPTAN1	0.36037	0.305	0.172	1.52289e-66	4.23485e-62
Fibroblasts	ATRAID	0.35124	0.348	0.212	5.40087e-65	1.50187e-60
Fibroblasts	ZNF428	0.259751	0.256	0.136	2.31063e-63	6.42541e-59
Fibroblasts	ACTN1	0.307883	0.304	0.173	5.19792e-63	1.44544e-58
Fibroblasts	H2AFJ	0.32446	0.381	0.238	1.97893e-62	5.50302e-58
Fibroblasts	RGCC	0.954197	0.447	0.302	2.15927e-62	6.0045e-58
Fibroblasts	HSP90B1	0.504344	0.56	0.414	6.62092e-62	1.84115e-57
Fibroblasts	TMEM35B	0.271589	0.25	0.133	6.71872e-62	1.86834e-57
Fibroblasts	SELENOS	0.297907	0.339	0.206	2.68639e-60	7.47032e-56
Fibroblasts	TMEM14C	0.264772	0.335	0.201	9.69209e-60	2.69518e-55
Fibroblasts	LUC7L3	0.416811	0.462	0.316	1.50483e-59	4.18464e-55
Fibroblasts	HP1BP3	0.326377	0.383	0.245	2.53394e-58	7.04637e-54
Fibroblasts	TSPAN3	0.275137	0.315	0.185	3.30837e-58	9.1999e-54
Fibroblasts	ZNF638	0.34548	0.273	0.156	1.38643e-57	3.85538e-53
Fibroblasts	TAGLN2	0.446022	0.614	0.464	2.0006e-57	5.56326e-53
Fibroblasts	FOS	0.674477	0.686	0.598	3.86927e-57	1.07597e-52
Fibroblasts	ARL6IP5	0.389564	0.468	0.335	4.55413e-57	1.26641e-52
Fibroblasts	CIRBP	0.405209	0.574	0.436	6.52231e-57	1.81372e-52
Fibroblasts	SRSF11	0.387935	0.469	0.327	2.80736e-56	7.8067e-52
Fibroblasts	NGRN	0.263754	0.261	0.145	8.74568e-56	2.432e-51
Fibroblasts	DUT	0.261905	0.322	0.193	1.42878e-55	3.97316e-51
Fibroblasts	TUBA1A	0.341279	0.453	0.309	2.12853e-55	5.91901e-51
Fibroblasts	BNIP3L	0.295932	0.332	0.205	2.60753e-55	7.25101e-51
Fibroblasts	MPHOSPH8	0.313853	0.376	0.242	2.40813e-54	6.69654e-50
Fibroblasts	P4HB	0.460581	0.477	0.336	1.03417e-53	2.87582e-49
Fibroblasts	ZFP36L1	0.567042	0.563	0.425	1.09362e-53	3.04114e-49
Fibroblasts	HSPA1A	0.939221	0.536	0.43	1.58378e-53	4.40419e-49
Fibroblasts	CAMLG	0.286503	0.264	0.153	4.87747e-52	1.35633e-47
Fibroblasts	NR4A1	0.76443	0.397	0.274	6.10359e-52	1.69729e-47
Fibroblasts	S100A6	0.260646	0.919	0.856	3.62424e-50	1.00783e-45
Fibroblasts	YWHAQ	0.31137	0.403	0.269	4.47347e-50	1.24398e-45
Fibroblasts	OS9	0.376925	0.322	0.203	6.20995e-50	1.72686e-45
Fibroblasts	TUBB	0.451651	0.449	0.31	1.19467e-49	3.32214e-45
Fibroblasts	IER2	0.69718	0.541	0.44	1.61499e-49	4.49095e-45
Fibroblasts	ILK	0.283118	0.255	0.148	1.97542e-49	5.49323e-45
Fibroblasts	SSR2	0.400944	0.471	0.34	2.17753e-49	6.05527e-45
Fibroblasts	DAD1	0.372698	0.466	0.337	3.85467e-49	1.07191e-44
Fibroblasts	IER3	0.471269	0.362	0.237	5.14462e-49	1.43062e-44
Fibroblasts	SEPTIN2	0.336772	0.395	0.265	2.68632e-48	7.47013e-44
Fibroblasts	ACADVL	0.335741	0.387	0.26	4.36434e-48	1.21363e-43
Fibroblasts	TPM4	0.295149	0.519	0.369	2.38089e-47	6.62078e-43
Fibroblasts	DYNC1LI2	0.263172	0.261	0.154	3.7147e-47	1.03298e-42
Fibroblasts	OSBPL8	0.29634	0.32	0.201	7.40624e-47	2.05953e-42
Fibroblasts	CD99	0.395578	0.492	0.354	7.51056e-46	2.08854e-41
Fibroblasts	PDIA3	0.350406	0.49	0.36	3.5905e-45	9.98447e-41
Fibroblasts	MYDGF	0.341431	0.371	0.248	4.95145e-45	1.3769e-40
Fibroblasts	LRP10	0.278603	0.271	0.165	7.0386e-45	1.95729e-40
Fibroblasts	PDIA6	0.305993	0.409	0.281	9.01859e-45	2.50789e-40
Fibroblasts	LDHA	0.484382	0.547	0.417	1.2889e-44	3.58416e-40
Fibroblasts	MTRNR2L12	0.404252	0.867	0.711	1.68327e-44	4.68083e-40
Fibroblasts	FUNDC2	0.297481	0.262	0.159	3.84041e-43	1.06794e-38
Fibroblasts	ARID1B	0.279052	0.311	0.201	1.93203e-42	5.3726e-38
Fibroblasts	TOMM7	0.362571	0.624	0.497	2.74588e-42	7.63575e-38
Fibroblasts	SERINC1	0.293963	0.336	0.225	4.70332e-40	1.3079e-35
Fibroblasts	MTCH1	0.276362	0.353	0.239	6.09936e-40	1.69611e-35
Fibroblasts	SPCS2	0.275588	0.419	0.302	8.35128e-40	2.32232e-35
Fibroblasts	TMED10	0.27473	0.38	0.262	1.21894e-39	3.38962e-35
Fibroblasts	MT-ND4L	0.537881	0.862	0.712	4.9599e-39	1.37925e-34
Fibroblasts	RNASEH2C	0.285242	0.263	0.165	7.68294e-38	2.13647e-33
Fibroblasts	POLR2L	0.332885	0.486	0.359	8.86405e-38	2.46491e-33
Fibroblasts	VMP1	0.483432	0.443	0.327	6.80144e-37	1.89135e-32
Fibroblasts	PSMC5	0.290928	0.329	0.222	5.29043e-36	1.47116e-31
Fibroblasts	SNHG5	0.257411	0.425	0.306	1.46655e-35	4.07817e-31
Fibroblasts	N4BP2L2	0.270158	0.467	0.348	2.35323e-35	6.54386e-31
Fibroblasts	GAS5	0.269931	0.486	0.362	2.33213e-34	6.4852e-30
Fibroblasts	ST13	0.313758	0.413	0.299	3.9501e-34	1.09844e-29
Fibroblasts	TMED2	0.296193	0.304	0.205	4.35137e-34	1.21003e-29
Fibroblasts	KRTCAP2	0.286416	0.468	0.357	5.39643e-34	1.50064e-29
Fibroblasts	MIF	0.46876	0.624	0.517	1.16702e-33	3.24525e-29
Fibroblasts	PDAP1	0.272033	0.261	0.168	1.27006e-33	3.53179e-29
Fibroblasts	RPL10A	0.283762	0.769	0.664	1.58129e-33	4.39726e-29
Fibroblasts	RPL3	0.283104	0.872	0.796	1.15032e-32	3.19881e-28
Fibroblasts	WSB1	0.25315	0.526	0.405	3.44635e-32	9.5836e-28
Fibroblasts	SAMHD1	0.327634	0.339	0.239	6.37833e-32	1.77369e-27
Fibroblasts	CCNI	0.410932	0.569	0.468	1.06767e-31	2.96899e-27
Fibroblasts	FKBP8	0.319499	0.355	0.251	1.20879e-31	3.36139e-27
Fibroblasts	SEC61B	0.297473	0.522	0.409	5.79023e-31	1.61015e-26
Fibroblasts	CITED2	0.521443	0.279	0.191	2.08199e-30	5.78959e-26
Fibroblasts	RPL12	0.332663	0.85	0.779	4.84625e-30	1.34765e-25
Fibroblasts	NME2	0.275273	0.638	0.523	5.71263e-30	1.58857e-25
Fibroblasts	SQSTM1	0.381118	0.548	0.439	6.03667e-30	1.67868e-25
Fibroblasts	DDOST	0.257596	0.273	0.184	7.65954e-29	2.12996e-24
Fibroblasts	RPL5	0.314775	0.8	0.699	1.29272e-28	3.59479e-24
Fibroblasts	SNHG6	0.253177	0.427	0.32	8.7205e-27	2.425e-22
Fibroblasts	NPM1	0.329231	0.626	0.524	8.57216e-26	2.38374e-21
Fibroblasts	RPS4X	0.269301	0.864	0.794	1.83579e-25	5.10496e-21
Fibroblasts	WDR83OS	0.267488	0.413	0.316	2.9952e-25	8.32906e-21
Fibroblasts	CNN2	0.349217	0.25	0.173	6.8021e-25	1.89153e-20
Fibroblasts	CALR	0.287886	0.515	0.411	8.98009e-22	2.49718e-17
Fibroblasts	PCBP2	0.381384	0.549	0.449	3.59294e-21	9.99125e-17
Fibroblasts	RPS8	0.254919	0.862	0.783	3.39879e-20	9.45136e-16
Fibroblasts	MT-ATP8	0.255946	0.501	0.407	5.74039e-19	1.59629e-14
Fibroblasts	JUNB	0.364596	0.679	0.63	7.27531e-18	2.02312e-13
Fibroblasts	TPI1	0.304272	0.531	0.438	9.93991e-18	2.76409e-13
Fibroblasts	JUND	0.272406	0.532	0.472	3.68917e-17	1.02589e-12
Fibroblasts	RPL4	0.268204	0.649	0.547	3.31795e-16	9.22656e-12
Fibroblasts	EEF1A1	0.271554	0.971	0.949	5.07655e-15	1.41169e-10
Fibroblasts	HNRNPA1	0.264113	0.581	0.486	1.16467e-13	3.23871e-09
Fibroblasts	NFKBIZ	0.322443	0.301	0.243	2.2793e-12	6.33827e-08
Basal resting	SCGB3A1	3.32477	0.885	0.531	0	0
Basal resting	BPIFB1	3.08856	0.53	0.172	0	0
Basal resting	MIR205HG	3.01119	0.514	0.028	0	0
Basal resting	S100A2	2.83129	0.432	0.044	0	0
Basal resting	KRT17	2.82229	0.379	0.022	0	0
Basal resting	KRT19	2.68028	0.714	0.145	0	0
Basal resting	KRT5	2.55881	0.364	0.02	0	0
Basal resting	KRT15	2.47499	0.417	0.027	0	0
Basal resting	WFDC2	2.46714	0.592	0.16	0	0
Basal resting	SLPI	2.43172	0.672	0.296	0	0
Basal resting	LCN2	2.05656	0.321	0.072	0	0
Basal resting	MMP7	1.94899	0.466	0.111	0	0
Basal resting	PIGR	1.80329	0.379	0.101	0	0
Basal resting	LINC00342	1.78244	0.286	0.067	0	0
Basal resting	GPRC5A	1.73291	0.454	0.062	0	0
Basal resting	ANKRD36C	1.70786	0.292	0.071	0	0
Basal resting	CP	1.65644	0.363	0.055	0	0
Basal resting	ELF3	1.58581	0.498	0.089	0	0
Basal resting	SAA1	1.56852	0.252	0.055	0	0
Basal resting	AQP3	1.47119	0.443	0.12	0	0
Basal resting	TACSTD2	1.43925	0.449	0.071	0	0
Basal resting	PERP	1.43647	0.432	0.102	0	0
Basal resting	KRT18	1.37908	0.503	0.116	0	0
Basal resting	CYB5A	1.35729	0.651	0.307	0	0
Basal resting	SFN	1.35612	0.267	0.024	0	0
Basal resting	FXYD3	1.32436	0.447	0.092	0	0
Basal resting	EHF	1.27386	0.379	0.035	0	0
Basal resting	CXCL17	1.26154	0.338	0.069	0	0
Basal resting	KRT7	1.2437	0.452	0.083	0	0
Basal resting	KLK11	1.21973	0.274	0.013	0	0
Basal resting	ATP1B1	1.19087	0.465	0.13	0	0
Basal resting	KRT8	1.13865	0.443	0.103	0	0
Basal resting	NFIA	1.09784	0.469	0.161	0	0
Basal resting	MUC4	1.08838	0.293	0.041	0	0
Basal resting	F3	1.07943	0.286	0.04	0	0
Basal resting	C19orf33	1.04431	0.3	0.05	0	0
Basal resting	TMC5	1.03714	0.331	0.07	0	0
Basal resting	KLF5	1.03048	0.336	0.053	0	0
Basal resting	S100A14	1.02578	0.271	0.036	0	0
Basal resting	ID1	1.00124	0.476	0.16	0	0
Basal resting	LMO7	0.937685	0.372	0.075	0	0
Basal resting	MUC1	0.930373	0.425	0.117	0	0
Basal resting	CLDN4	0.926281	0.324	0.064	0	0
Basal resting	EGFR	0.901888	0.273	0.038	0	0
Basal resting	SRGAP3	0.894466	0.295	0.039	0	0
Basal resting	FOLR1	0.890415	0.262	0.047	0	0
Basal resting	RND3	0.88156	0.274	0.064	0	0
Basal resting	DSP	0.874282	0.261	0.039	0	0
Basal resting	CYP4B1	0.871436	0.366	0.073	0	0
Basal resting	FMO2	0.791323	0.263	0.047	0	0
Basal resting	IRX2	0.782021	0.279	0.034	0	0
Basal resting	NEDD4L	0.771671	0.318	0.072	0	0
Basal resting	MPZL2	0.760375	0.28	0.058	0	0
Basal resting	HOOK2	0.752181	0.301	0.065	0	0
Basal resting	CRNDE	0.743752	0.348	0.07	0	0
Basal resting	NKX2-1	0.732221	0.282	0.049	0	0
Basal resting	LMO3	0.688384	0.256	0.045	0	0
Basal resting	ANK3	0.624031	0.271	0.06	0	0
Basal resting	PLPP2	0.57635	0.261	0.052	0	0
Basal resting	AGR2	1.30081	0.325	0.088	8.89137e-307	2.47251e-302
Basal resting	MGST1	0.965548	0.475	0.174	5.42679e-300	1.50908e-295
Basal resting	HES1	1.2146	0.343	0.103	5.30318e-296	1.47471e-291
Basal resting	SCGB1A1	3.58658	0.816	0.478	8.30206e-288	2.30864e-283
Basal resting	SOX4	1.31112	0.417	0.154	1.72564e-274	4.79867e-270
Basal resting	ALDH3A2	0.713437	0.301	0.085	3.44267e-274	9.57339e-270
Basal resting	BCAM	0.781437	0.323	0.099	1.38642e-249	3.85535e-245
Basal resting	CCND1	0.66224	0.293	0.084	5.62118e-248	1.56314e-243
Basal resting	CFH	0.433181	0.302	0.089	2.27244e-238	6.31921e-234
Basal resting	SPINT2	0.851528	0.426	0.17	8.35954e-237	2.32462e-232
Basal resting	ERRFI1	0.857527	0.291	0.091	1.93702e-231	5.38646e-227
Basal resting	SFTPB	1.24618	0.648	0.366	2.90724e-227	8.08445e-223
Basal resting	SERPINF1	0.620141	0.285	0.084	1.10479e-224	3.0722e-220
Basal resting	MT-CO3	0.994287	0.974	0.965	2.09089e-210	5.81435e-206
Basal resting	IGFBP2	1.17306	0.335	0.123	9.50928e-209	2.64434e-204
Basal resting	C3	0.732313	0.278	0.088	7.38541e-200	2.05374e-195
Basal resting	NRP2	0.726955	0.269	0.088	1.17811e-193	3.27608e-189
Basal resting	CD24	0.428575	0.267	0.082	1.46616e-190	4.0771e-186
Basal resting	TSC22D1	0.663653	0.465	0.211	1.21882e-181	3.38931e-177
Basal resting	DGKH	0.666921	0.271	0.093	5.55027e-177	1.54342e-172
Basal resting	GOLGB1	0.767974	0.438	0.211	1.7234e-165	4.79243e-161
Basal resting	DST	1.03014	0.342	0.143	8.72255e-165	2.42557e-160
Basal resting	SNHG14	0.57991	0.302	0.114	1.51326e-162	4.20808e-158
Basal resting	MT-ND1	0.733802	0.947	0.929	6.12182e-155	1.70235e-150
Basal resting	LGALS3BP	0.461865	0.291	0.11	8.42e-152	2.34143e-147
Basal resting	VMP1	1.16554	0.532	0.323	7.79085e-148	2.16648e-143
Basal resting	VEGFA	0.554147	0.291	0.113	2.8107e-147	7.81599e-143
Basal resting	ALCAM	0.571054	0.352	0.152	1.39726e-144	3.88549e-140
Basal resting	SDC4	0.51377	0.281	0.109	6.35304e-141	1.76665e-136
Basal resting	MT-ATP6	0.667774	0.974	0.964	5.38607e-135	1.49776e-130
Basal resting	KCNQ1OT1	0.874709	0.289	0.121	5.87485e-134	1.63368e-129
Basal resting	CD9	0.745239	0.581	0.343	6.15345e-129	1.71115e-124
Basal resting	CTNND1	0.465079	0.287	0.121	1.3028e-125	3.62283e-121
Basal resting	MT-CYB	0.607418	0.963	0.946	1.43524e-124	3.99112e-120
Basal resting	ALDH1A1	0.379797	0.303	0.128	1.4291e-123	3.97404e-119
Basal resting	KDM5B	0.492486	0.255	0.102	1.23188e-122	3.42561e-118
Basal resting	ASPH	0.469012	0.306	0.136	1.01352e-118	2.8184e-114
Basal resting	SYNE2	0.500989	0.445	0.231	3.17601e-116	8.83186e-112
Basal resting	ADIRF	0.279236	0.333	0.149	1.77017e-112	4.92249e-108
Basal resting	MT-ND3	0.553142	0.949	0.924	5.87717e-110	1.63432e-105
Basal resting	PLXNB2	0.40679	0.253	0.105	1.10859e-109	3.08277e-105
Basal resting	NFIB	0.321241	0.266	0.113	5.22877e-103	1.45402e-98
Basal resting	MT-ND4	0.439248	0.952	0.932	1.09972e-101	3.0581e-97
Basal resting	RNF145	0.444047	0.342	0.174	7.23286e-100	2.01131e-95
Basal resting	EZR	0.694692	0.487	0.297	6.42188e-99	1.7858e-94
Basal resting	FTX	0.466618	0.329	0.164	2.27059e-98	6.31405e-94
Basal resting	YBX3	0.518022	0.525	0.316	4.46654e-98	1.24205e-93
Basal resting	LIMA1	0.392845	0.257	0.113	3.77249e-97	1.04905e-92
Basal resting	TCIM	0.66161	0.259	0.118	8.25011e-90	2.29419e-85
Basal resting	SPTSSA	0.472908	0.261	0.123	6.98908e-89	1.94352e-84
Basal resting	CLU	0.413108	0.385	0.205	9.40849e-87	2.61631e-82
Basal resting	SCPEP1	0.431947	0.348	0.188	5.40216e-86	1.50223e-81
Basal resting	PNISR	0.639496	0.532	0.366	1.79045e-85	4.97887e-81
Basal resting	CTNNB1	0.478996	0.422	0.253	1.37143e-80	3.81367e-76
Basal resting	DUSP23	0.50514	0.275	0.139	3.05361e-80	8.49148e-76
Basal resting	MT-CO1	0.639373	0.963	0.965	2.68092e-79	7.4551e-75
Basal resting	CEBPD	0.523316	0.541	0.35	1.15919e-78	3.22347e-74
Basal resting	NCOA7	0.56511	0.28	0.144	3.49558e-77	9.72052e-73
Basal resting	GOLGA4	0.526491	0.404	0.245	5.56685e-77	1.54803e-72
Basal resting	STT3B	0.465513	0.274	0.14	2.96832e-76	8.25431e-72
Basal resting	SAT1	0.418637	0.831	0.734	4.94909e-74	1.37624e-69
Basal resting	JPX	0.398584	0.289	0.151	7.35524e-74	2.04534e-69
Basal resting	CCDC186	0.390392	0.26	0.129	2.05673e-73	5.71935e-69
Basal resting	MT1X	0.520286	0.328	0.184	2.21704e-73	6.16514e-69
Basal resting	CHD9	0.413247	0.337	0.191	4.88546e-73	1.35855e-68
Basal resting	RUNX1	0.359897	0.294	0.154	7.12032e-73	1.98002e-68
Basal resting	SCGB3A2	2.38317	0.315	0.171	7.37022e-73	2.04951e-68
Basal resting	MT-CO2	0.464933	0.968	0.964	1.32891e-72	3.69545e-68
Basal resting	POLR2J3	0.411204	0.303	0.165	1.03804e-71	2.88657e-67
Basal resting	KANSL1	0.435646	0.308	0.17	4.9843e-71	1.38603e-66
Basal resting	SRSF10	0.470115	0.384	0.235	5.52604e-70	1.53668e-65
Basal resting	PABPN1	0.36219	0.301	0.164	6.74356e-70	1.87525e-65
Basal resting	ARID1B	0.431591	0.346	0.199	1.7096e-69	4.75407e-65
Basal resting	GABPB1-AS1	0.315602	0.287	0.152	1.61628e-66	4.49454e-62
Basal resting	ZRANB2	0.352953	0.33	0.188	6.45564e-66	1.79518e-61
Basal resting	EGR1	0.274699	0.412	0.246	7.99773e-66	2.22401e-61
Basal resting	XIST	0.99292	0.331	0.204	1.25267e-65	3.48342e-61
Basal resting	PDLIM1	0.299818	0.356	0.202	6.05472e-64	1.6837e-59
Basal resting	ASH1L	0.348902	0.316	0.18	1.89691e-63	5.27491e-59
Basal resting	THUMPD3-AS1	0.498077	0.295	0.166	5.90024e-63	1.64074e-58
Basal resting	LMNA	0.400071	0.481	0.305	9.22696e-63	2.56583e-58
Basal resting	GTF2I	0.371537	0.379	0.231	3.00305e-62	8.35087e-58
Basal resting	FAM133B	0.590901	0.362	0.225	4.90883e-62	1.36505e-57
Basal resting	MALAT1	0.675333	0.947	0.918	2.4962e-61	6.94143e-57
Basal resting	TOB1	0.40415	0.28	0.154	1.77316e-60	4.93079e-56
Basal resting	LUC7L3	0.462843	0.466	0.316	2.20265e-60	6.12513e-56
Basal resting	AKAP9	0.333219	0.44	0.281	4.18398e-60	1.16348e-55
Basal resting	ATP1A1	0.382803	0.479	0.327	5.36944e-59	1.49313e-54
Basal resting	CCNL2	0.305377	0.267	0.146	9.29863e-58	2.58576e-53
Basal resting	CCNL1	0.515535	0.482	0.341	1.53733e-57	4.27501e-53
Basal resting	HSPB1	0.510531	0.455	0.305	2.90958e-57	8.09096e-53
Basal resting	RRBP1	0.406091	0.362	0.228	1.24872e-56	3.47243e-52
Basal resting	AHR	0.354507	0.318	0.186	1.52916e-54	4.25229e-50
Basal resting	LINC01578	0.330852	0.379	0.238	5.70858e-54	1.58744e-49
Basal resting	ODF2L	0.316145	0.287	0.161	2.92499e-53	8.13382e-49
Basal resting	NKTR	0.36109	0.381	0.244	4.83237e-53	1.34378e-48
Basal resting	ARGLU1	0.347848	0.481	0.336	5.00131e-53	1.39076e-48
Basal resting	SRRM2	0.385343	0.519	0.374	1.83515e-52	5.10318e-48
Basal resting	HNRNPH1	0.396027	0.484	0.346	4.19487e-52	1.16651e-47
Basal resting	WSB1	0.608344	0.535	0.405	2.40557e-51	6.6894e-47
Basal resting	SREK1	0.330027	0.278	0.163	8.85813e-50	2.46327e-45
Basal resting	BAZ2B	0.293457	0.256	0.146	1.57203e-49	4.37149e-45
Basal resting	FOXP1	0.338647	0.388	0.253	1.94652e-49	5.41289e-45
Basal resting	N4BP2L2	0.356823	0.485	0.348	4.38873e-49	1.22042e-44
Basal resting	ALDH2	0.264193	0.397	0.254	4.47687e-49	1.24493e-44
Basal resting	CSNK1A1	0.419993	0.465	0.33	1.01865e-48	2.83266e-44
Basal resting	ZNF292	0.329504	0.279	0.165	5.29296e-48	1.47187e-43
Basal resting	ATP2A2	0.273235	0.271	0.159	7.75539e-47	2.15662e-42
Basal resting	NEAT1	0.59592	0.724	0.675	9.84784e-46	2.73849e-41
Basal resting	PLCG2	0.539275	0.302	0.191	2.3384e-45	6.50262e-41
Basal resting	TMEM165	0.337777	0.347	0.226	2.7718e-45	7.70782e-41
Basal resting	LPP	0.261166	0.292	0.176	5.32221e-45	1.48e-40
Basal resting	RBM5	0.254366	0.264	0.156	2.96511e-44	8.24537e-40
Basal resting	GSTP1	0.532929	0.66	0.559	7.76647e-44	2.1597e-39
Basal resting	SLC38A2	0.555681	0.452	0.333	1.95998e-43	5.45031e-39
Basal resting	INTS6	0.619163	0.353	0.238	3.1783e-43	8.83822e-39
Basal resting	PNN	0.351642	0.383	0.261	1.35088e-41	3.75653e-37
Basal resting	ZBTB16	0.32539	0.281	0.173	3.26068e-40	9.06731e-36
Basal resting	TRA2A	0.282864	0.271	0.166	8.37412e-40	2.32867e-35
Basal resting	AC020916.1	0.555872	0.363	0.251	1.93727e-39	5.38717e-35
Basal resting	ANXA2	0.326244	0.7	0.564	2.20057e-39	6.11936e-35
Basal resting	IER3	0.276064	0.359	0.238	5.37979e-39	1.49601e-34
Basal resting	AFF4	0.266975	0.308	0.198	1.16526e-38	3.24034e-34
Basal resting	PSMA3-AS1	0.26623	0.252	0.154	3.48876e-38	9.70155e-34
Basal resting	DDX17	0.354128	0.543	0.426	9.09158e-38	2.52819e-33
Basal resting	HMGN3	0.304587	0.423	0.304	1.06743e-37	2.9683e-33
Basal resting	TNRC6B	0.297084	0.317	0.208	3.67459e-37	1.02183e-32
Basal resting	CAPN2	0.300888	0.339	0.228	4.59733e-37	1.27843e-32
Basal resting	PPA1	0.378682	0.355	0.243	6.46284e-36	1.79719e-31
Basal resting	CHD2	0.296676	0.328	0.222	6.67681e-36	1.85669e-31
Basal resting	NUFIP2	0.269695	0.297	0.196	1.85739e-34	5.16502e-30
Basal resting	TTC3	0.282251	0.308	0.205	2.16924e-33	6.03221e-29
Basal resting	ZFP36L1	0.35675	0.541	0.427	2.94004e-33	8.17566e-29
Basal resting	HDLBP	0.305466	0.316	0.213	5.04995e-33	1.40429e-28
Basal resting	RAB11FIP1	0.321804	0.262	0.167	5.91362e-33	1.64446e-28
Basal resting	JUN	0.496719	0.551	0.45	1.68371e-32	4.68205e-28
Basal resting	FOSB	0.599454	0.423	0.329	5.51309e-31	1.53308e-26
Basal resting	CD55	0.410562	0.429	0.322	8.18162e-31	2.27514e-26
Basal resting	TRA2B	0.294752	0.377	0.272	4.82899e-30	1.34284e-25
Basal resting	MIDN	0.263902	0.33	0.229	4.64078e-29	1.29051e-24
Basal resting	MT-ND6	0.307574	0.532	0.416	9.38599e-29	2.61006e-24
Basal resting	ATRX	0.284576	0.362	0.258	1.78195e-28	4.95524e-24
Basal resting	XBP1	0.469868	0.384	0.29	5.51274e-28	1.53298e-23
Basal resting	TAF1D	0.289806	0.372	0.273	1.66135e-27	4.61989e-23
Basal resting	SNHG5	0.399731	0.403	0.308	1.58012e-26	4.39401e-22
Basal resting	BAG1	0.296224	0.299	0.211	2.57385e-26	7.15735e-22
Basal resting	GAS5	0.348912	0.463	0.364	1.55448e-25	4.3227e-21
Basal resting	ATF3	0.355856	0.302	0.216	5.99658e-25	1.66753e-20
Basal resting	SNHG8	0.32097	0.417	0.323	5.69284e-23	1.58307e-18
Basal resting	AMD1	0.307325	0.311	0.228	1.42497e-22	3.96256e-18
Basal resting	SELENOW	0.28804	0.48	0.389	1.80125e-22	5.00891e-18
Basal resting	ANXA1	0.379193	0.619	0.531	1.70613e-21	4.74441e-17
Basal resting	HNRNPU	0.299965	0.54	0.452	7.98898e-21	2.22158e-16
Basal resting	PRDX2	0.371103	0.279	0.206	7.50112e-19	2.08591e-14
Basal resting	RPL13A	0.382131	0.82	0.769	1.5843e-15	4.40563e-11
Basal resting	MT-ATP8	0.318767	0.485	0.408	3.07282e-11	8.54489e-07
NK cells	GNLY	5.08766	0.89	0.034	0	0
NK cells	NKG7	4.36315	0.961	0.098	0	0
NK cells	GZMB	3.86171	0.887	0.051	0	0
NK cells	PRF1	3.67018	0.907	0.045	0	0
NK cells	CCL4	3.59196	0.896	0.136	0	0
NK cells	CTSW	3.25934	0.874	0.067	0	0
NK cells	FGFBP2	3.17741	0.735	0.02	0	0
NK cells	KLRD1	3.16878	0.916	0.046	0	0
NK cells	CST7	3.10957	0.896	0.095	0	0
NK cells	CCL5	3.0102	0.865	0.099	0	0
NK cells	GZMA	2.99868	0.875	0.064	0	0
NK cells	CD7	2.88654	0.854	0.069	0	0
NK cells	CD247	2.86974	0.875	0.057	0	0
NK cells	CCL4L2	2.84078	0.484	0.061	0	0
NK cells	SPON2	2.68757	0.696	0.053	0	0
NK cells	GZMH	2.62986	0.73	0.045	0	0
NK cells	XCL2	2.55543	0.351	0.021	0	0
NK cells	KLRF1	2.5417	0.736	0.006	0	0
NK cells	CCL3	2.40354	0.463	0.082	0	0
NK cells	CMC1	2.34064	0.659	0.108	0	0
NK cells	DUSP2	2.27153	0.836	0.199	0	0
NK cells	KLRB1	2.23189	0.522	0.039	0	0
NK cells	TRDC	2.18841	0.581	0.006	0	0
NK cells	GZMM	2.12749	0.719	0.056	0	0
NK cells	KLRC2	2.0569	0.437	0.01	0	0
NK cells	FCGR3A	2.03696	0.768	0.138	0	0
NK cells	IL2RB	2.00412	0.579	0.031	0	0
NK cells	HCST	1.98717	0.875	0.244	0	0
NK cells	IFITM1	1.93732	0.607	0.183	0	0
NK cells	KLRK1	1.8309	0.646	0.046	0	0
NK cells	CLIC3	1.76934	0.523	0.043	0	0
NK cells	ARL4C	1.76646	0.674	0.117	0	0
NK cells	IFNG	1.7606	0.344	0.022	0	0
NK cells	HOPX	1.7228	0.789	0.152	0	0
NK cells	IL2RG	1.70538	0.706	0.132	0	0
NK cells	ITGB2	1.69598	0.843	0.265	0	0
NK cells	TRBC1	1.692	0.54	0.062	0	0
NK cells	RAC2	1.67416	0.792	0.221	0	0
NK cells	CORO1A	1.6698	0.789	0.21	0	0
NK cells	RUNX3	1.66124	0.63	0.09	0	0
NK cells	ABHD17A	1.65466	0.611	0.144	0	0
NK cells	SYTL3	1.60018	0.622	0.105	0	0
NK cells	SH2D1B	1.59142	0.416	0.002	0	0
NK cells	NCR3	1.5635	0.465	0.014	0	0
NK cells	ID2	1.55285	0.782	0.261	0	0
NK cells	MATK	1.5499	0.571	0.064	0	0
NK cells	ADGRG1	1.53449	0.506	0.058	0	0
NK cells	TXK	1.51836	0.472	0.014	0	0
NK cells	FYN	1.51403	0.641	0.128	0	0
NK cells	LIMD2	1.47626	0.616	0.132	0	0
NK cells	ZAP70	1.4635	0.48	0.041	0	0
NK cells	HLA-C	1.46212	0.979	0.688	0	0
NK cells	PYHIN1	1.45705	0.478	0.032	0	0
NK cells	BIN2	1.45429	0.611	0.115	0	0
NK cells	GNG2	1.44634	0.55	0.085	0	0
NK cells	TBX21	1.42226	0.414	0.019	0	0
NK cells	CD69	1.38989	0.707	0.161	0	0
NK cells	APOBEC3G	1.38826	0.521	0.077	0	0
NK cells	IL32	1.38576	0.586	0.196	0	0
NK cells	HLA-A	1.38139	0.977	0.687	0	0
NK cells	S1PR5	1.37883	0.385	0.007	0	0
NK cells	PCED1B-AS1	1.37806	0.611	0.108	0	0
NK cells	LCK	1.37718	0.562	0.071	0	0
NK cells	CREM	1.3681	0.606	0.206	0	0
NK cells	CCND3	1.35906	0.66	0.197	0	0
NK cells	HLA-F	1.3575	0.71	0.231	0	0
NK cells	TRBC2	1.33467	0.544	0.08	0	0
NK cells	LAIR2	1.33293	0.27	0.006	0	0
NK cells	APMAP	1.33167	0.56	0.116	0	0
NK cells	SH2D2A	1.31787	0.392	0.031	0	0
NK cells	KLRC3	1.31068	0.319	0.005	0	0
NK cells	PFN1	1.30483	0.905	0.543	0	0
NK cells	ISG20	1.29556	0.623	0.158	0	0
NK cells	PLAC8	1.28845	0.6	0.118	0	0
NK cells	PTGDR	1.28534	0.387	0.015	0	0
NK cells	EVL	1.28101	0.678	0.188	0	0
NK cells	CD48	1.27623	0.702	0.189	0	0
NK cells	ARPC5L	1.27021	0.616	0.165	0	0
NK cells	NR4A2	1.26903	0.649	0.254	0	0
NK cells	CXCR4	1.24716	0.825	0.253	0	0
NK cells	CX3CR1	1.24646	0.352	0.016	0	0
NK cells	CD2	1.23937	0.559	0.099	0	0
NK cells	SLC9A3R1	1.23577	0.487	0.098	0	0
NK cells	PRKCH	1.23325	0.534	0.106	0	0
NK cells	PLAAT4	1.21926	0.69	0.203	0	0
NK cells	PTPRC	1.21549	0.906	0.315	0	0
NK cells	SUN2	1.21309	0.526	0.146	0	0
NK cells	TTC38	1.19718	0.387	0.033	0	0
NK cells	HLA-B	1.19666	0.984	0.728	0	0
NK cells	LSP1	1.1954	0.664	0.19	0	0
NK cells	PAXX	1.18691	0.603	0.174	0	0
NK cells	DDIT4	1.18403	0.799	0.329	0	0
NK cells	TBC1D10C	1.18237	0.475	0.077	0	0
NK cells	MBP	1.17553	0.632	0.174	0	0
NK cells	ICAM3	1.1656	0.576	0.128	0	0
NK cells	DOK2	1.16518	0.524	0.123	0	0
NK cells	SKAP1	1.15428	0.467	0.064	0	0
NK cells	CD160	1.1483	0.285	0.007	0	0
NK cells	GPR65	1.14102	0.468	0.096	0	0
NK cells	ITGAL	1.13514	0.434	0.066	0	0
NK cells	B2M	1.13198	0.999	0.969	0	0
NK cells	PTPN7	1.12825	0.449	0.082	0	0
NK cells	PTPN4	1.12454	0.432	0.063	0	0
NK cells	ZFP36L2	1.1241	0.892	0.457	0	0
NK cells	ARHGAP9	1.1218	0.438	0.073	0	0
NK cells	AOAH	1.11445	0.4	0.066	0	0
NK cells	CEMIP2	1.10899	0.533	0.152	0	0
NK cells	GNPTAB	1.104	0.492	0.12	0	0
NK cells	JAK1	1.09922	0.713	0.293	0	0
NK cells	HSH2D	1.09224	0.31	0.02	0	0
NK cells	ARHGDIB	1.086	0.812	0.355	0	0
NK cells	PIK3R1	1.07761	0.549	0.184	0	0
NK cells	CYBA	1.06916	0.931	0.549	0	0
NK cells	CD3E	1.05896	0.432	0.093	0	0
NK cells	SAMD3	1.05705	0.365	0.025	0	0
NK cells	PSMB9	1.05567	0.707	0.262	0	0
NK cells	SPN	1.05331	0.427	0.084	0	0
NK cells	BTG1	1.05101	0.957	0.539	0	0
NK cells	MYL12A	1.05035	0.893	0.559	0	0
NK cells	AKNA	1.0473	0.477	0.121	0	0
NK cells	LIME1	1.02982	0.41	0.08	0	0
NK cells	ANXA6	1.02898	0.493	0.146	0	0
NK cells	IKZF1	1.02563	0.51	0.137	0	0
NK cells	FCRL6	1.02152	0.308	0.012	0	0
NK cells	C12orf75	1.0176	0.497	0.087	0	0
NK cells	CYTIP	1.0148	0.632	0.189	0	0
NK cells	BIN1	1.01144	0.46	0.095	0	0
NK cells	HIST1H4C	1.00818	0.558	0.214	0	0
NK cells	LCP1	1.00796	0.793	0.303	0	0
NK cells	ARHGEF1	1.00724	0.483	0.145	0	0
NK cells	ACAP1	1.0056	0.529	0.127	0	0
NK cells	TLE5	1.00472	0.684	0.286	0	0
NK cells	TRAF3IP3	1.00419	0.423	0.081	0	0
NK cells	ITGA4	1.0032	0.451	0.115	0	0
NK cells	DENND2D	0.994845	0.385	0.075	0	0
NK cells	ETS1	0.994377	0.504	0.128	0	0
NK cells	TPST2	0.985418	0.481	0.132	0	0
NK cells	RSRP1	0.980393	0.792	0.403	0	0
NK cells	HLA-E	0.980269	0.964	0.572	0	0
NK cells	SLC38A1	0.978478	0.43	0.093	0	0
NK cells	AC092821.3	0.977771	0.3	0.025	0	0
NK cells	SYTL1	0.976276	0.403	0.076	0	0
NK cells	STK17A	0.976137	0.538	0.167	0	0
NK cells	PRDM1	0.975315	0.436	0.101	0	0
NK cells	IER2	0.971506	0.864	0.427	0	0
NK cells	PTGER2	0.971165	0.354	0.058	0	0
NK cells	SEPTIN7	0.969594	0.764	0.352	0	0
NK cells	EFHD2	0.966993	0.629	0.21	0	0
NK cells	CHST12	0.966306	0.423	0.097	0	0
NK cells	CDC42SE1	0.961106	0.511	0.155	0	0
NK cells	LINC00861	0.955862	0.291	0.025	0	0
NK cells	MYBL1	0.952421	0.278	0.022	0	0
NK cells	SLA2	0.943947	0.277	0.018	0	0
NK cells	RPS27	0.942709	0.968	0.841	0	0
NK cells	FKBP11	0.937634	0.423	0.1	0	0
NK cells	CLEC2B	0.936119	0.611	0.21	0	0
NK cells	RASSF1	0.933333	0.402	0.098	0	0
NK cells	RPS3	0.933295	0.963	0.76	0	0
NK cells	TIGIT	0.932399	0.262	0.02	0	0
NK cells	STK4	0.928253	0.619	0.22	0	0
NK cells	CD99	0.927381	0.753	0.344	0	0
NK cells	CEP78	0.926372	0.312	0.038	0	0
NK cells	TRG-AS1	0.924833	0.3	0.047	0	0
NK cells	KLF2	0.918873	0.621	0.232	0	0
NK cells	STAT4	0.915631	0.32	0.047	0	0
NK cells	ARPC2	0.914934	0.89	0.532	0	0
NK cells	CYFIP2	0.912381	0.354	0.062	0	0
NK cells	CD300A	0.907561	0.319	0.069	0	0
NK cells	ITGB7	0.904125	0.292	0.036	0	0
NK cells	MCTP2	0.901422	0.314	0.062	0	0
NK cells	RASSF5	0.900374	0.41	0.109	0	0
NK cells	UCP2	0.898544	0.549	0.182	0	0
NK cells	ADGRE5	0.898532	0.556	0.198	0	0
NK cells	GFOD1	0.897163	0.318	0.06	0	0
NK cells	EIF3G	0.896542	0.684	0.317	0	0
NK cells	CD53	0.895366	0.704	0.257	0	0
NK cells	C5orf56	0.884906	0.371	0.075	0	0
NK cells	RNF125	0.883011	0.317	0.046	0	0
NK cells	ATM	0.88144	0.449	0.151	0	0
NK cells	RASAL3	0.87982	0.336	0.064	0	0
NK cells	C1orf21	0.872551	0.349	0.059	0	0
NK cells	PPP2R5C	0.872249	0.526	0.183	0	0
NK cells	RAP1B	0.870525	0.718	0.329	0	0
NK cells	IKZF3	0.868802	0.34	0.062	0	0
NK cells	CALM1	0.863394	0.937	0.64	0	0
NK cells	TGFB1	0.862935	0.546	0.199	0	0
NK cells	RAB29	0.860051	0.326	0.063	0	0
NK cells	PSME1	0.850582	0.731	0.358	0	0
NK cells	FMNL1	0.850139	0.44	0.137	0	0
NK cells	PIP4K2A	0.850086	0.362	0.096	0	0
NK cells	LINC01871	0.849359	0.259	0.032	0	0
NK cells	ABI3	0.848911	0.33	0.066	0	0
NK cells	ADAM8	0.847401	0.325	0.056	0	0
NK cells	SEPTIN1	0.839694	0.355	0.074	0	0
NK cells	DHRS7	0.838497	0.538	0.2	0	0
NK cells	UBE2F	0.836857	0.405	0.114	0	0
NK cells	CBLB	0.83322	0.348	0.097	0	0
NK cells	RASA3	0.828223	0.284	0.049	0	0
NK cells	SUB1	0.826372	0.781	0.403	0	0
NK cells	PTPN22	0.821441	0.331	0.06	0	0
NK cells	RPS15A	0.817275	0.948	0.757	0	0
NK cells	RPS27A	0.811098	0.962	0.815	0	0
NK cells	SASH3	0.810653	0.302	0.067	0	0
NK cells	CDC42SE2	0.803238	0.472	0.149	0	0
NK cells	PPP1R18	0.79844	0.461	0.155	0	0
NK cells	SIGIRR	0.788747	0.45	0.153	0	0
NK cells	RPS4Y1	0.788286	0.665	0.249	0	0
NK cells	NFATC2	0.787129	0.273	0.047	0	0
NK cells	FAM49B	0.767206	0.588	0.218	0	0
NK cells	PRKCB	0.763948	0.365	0.097	0	0
NK cells	WIPF1	0.760856	0.503	0.172	0	0
NK cells	MAPK1	0.759869	0.464	0.158	0	0
NK cells	CD37	0.752579	0.68	0.266	0	0
NK cells	LAT2	0.752341	0.333	0.076	0	0
NK cells	FCMR	0.730869	0.271	0.048	0	0
NK cells	SRGN	0.706354	0.967	0.548	0	0
NK cells	CD96	0.704055	0.294	0.051	0	0
NK cells	MAPRE2	0.693125	0.298	0.072	0	0
NK cells	RHOF	0.689553	0.266	0.052	0	0
NK cells	PRKACB	0.68384	0.296	0.062	0	0
NK cells	TGFBR3	0.681357	0.275	0.062	0	0
NK cells	TSEN54	0.681041	0.279	0.057	0	0
NK cells	PSTPIP1	0.668487	0.296	0.064	0	0
NK cells	LINC00623	0.654876	0.283	0.064	0	0
NK cells	PLEK	0.587815	0.537	0.16	0	0
NK cells	CDKN2D	0.649859	0.305	0.076	8.55686e-308	2.37949e-303
NK cells	MAP3K8	0.917517	0.501	0.187	5.53207e-305	1.53836e-300
NK cells	GPSM3	0.677992	0.567	0.218	2.13613e-304	5.94014e-300
NK cells	GBP5	0.598496	0.261	0.056	2.80149e-303	7.79037e-299
NK cells	RORA	0.707878	0.371	0.107	1.14554e-301	3.18552e-297
NK cells	IQGAP2	0.735405	0.398	0.123	1.88537e-301	5.24283e-297
NK cells	LAT	0.611515	0.288	0.068	1.35374e-300	3.76449e-296
NK cells	VAMP2	0.811535	0.588	0.252	1.63428e-299	4.54462e-295
NK cells	LBH	0.766691	0.405	0.125	1.39773e-298	3.88681e-294
NK cells	MSN	0.746649	0.673	0.31	1.53877e-298	4.27902e-294
NK cells	HAVCR2	0.842834	0.315	0.084	1.15022e-297	3.19853e-293
NK cells	RPS19	0.921035	0.959	0.825	3.01796e-297	8.39235e-293
NK cells	RNF213	0.777482	0.624	0.27	3.50411e-296	9.74424e-292
NK cells	RPL23A	0.852155	0.93	0.715	5.6902e-296	1.58233e-291
NK cells	PSMB10	0.759562	0.535	0.215	1.43597e-295	3.99314e-291
NK cells	SELPLG	0.745412	0.311	0.082	6.97486e-294	1.93957e-289
NK cells	TAGAP	0.812023	0.323	0.086	2.36352e-293	6.57249e-289
NK cells	CSK	0.700393	0.37	0.112	1.06613e-292	2.96471e-288
NK cells	SSR2	0.734037	0.688	0.332	4.4846e-292	1.24708e-287
NK cells	CFL1	0.854064	0.906	0.578	6.54402e-292	1.81976e-287
NK cells	CNOT6L	0.792522	0.387	0.122	6.9437e-291	1.93091e-286
NK cells	ZEB2	0.72815	0.607	0.245	9.0901e-290	2.52777e-285
NK cells	PPP1CA	0.746203	0.591	0.259	6.84266e-288	1.90281e-283
NK cells	IRF1	0.680956	0.629	0.272	2.36363e-287	6.57279e-283
NK cells	ARHGAP30	0.671938	0.354	0.105	2.84421e-287	7.90917e-283
NK cells	RNF126	0.629146	0.321	0.09	6.71395e-286	1.86701e-281
NK cells	AKR1C3	0.6106	0.295	0.075	5.29588e-284	1.47268e-279
NK cells	TMC8	0.64039	0.259	0.06	3.03538e-283	8.44079e-279
NK cells	MYO1G	0.713624	0.358	0.107	2.40021e-281	6.6745e-277
NK cells	VPS37B	0.872137	0.382	0.123	5.39089e-281	1.4991e-276
NK cells	YWHAZ	0.737134	0.777	0.422	8.66075e-281	2.40838e-276
NK cells	SERTAD1	0.85189	0.542	0.226	2.69665e-280	7.49885e-276
NK cells	RBM39	0.7879	0.767	0.42	2.41859e-279	6.72561e-275
NK cells	NCL	0.737111	0.734	0.381	1.34045e-277	3.72753e-273
NK cells	RPA2	0.614295	0.31	0.086	2.45667e-277	6.8315e-273
NK cells	SRSF7	0.78073	0.738	0.384	3.32032e-277	9.23314e-273
NK cells	PARP8	0.640673	0.332	0.093	1.29101e-276	3.59004e-272
NK cells	CASP8	0.654466	0.312	0.085	1.68106e-276	4.67469e-272
NK cells	CDK2AP2	0.823774	0.422	0.149	2.22297e-276	6.18164e-272
NK cells	PPP3CC	0.651542	0.268	0.066	3.47312e-275	9.65804e-271
NK cells	PTGER4	0.771928	0.333	0.096	1.02413e-273	2.8479e-269
NK cells	INPP5D	0.65245	0.292	0.077	2.15823e-273	6.00161e-269
NK cells	SLA	0.879805	0.461	0.167	2.21133e-271	6.14926e-267
NK cells	DEF6	0.63801	0.267	0.066	2.33578e-271	6.49533e-267
NK cells	CCND2	0.707827	0.373	0.118	1.13701e-270	3.16179e-266
NK cells	PSMB8	0.708674	0.587	0.262	1.38064e-266	3.83929e-262
NK cells	RPS26	0.819502	0.899	0.599	6.03417e-263	1.67798e-258
NK cells	STK10	0.690322	0.343	0.105	9.45881e-263	2.6303e-258
NK cells	GYPC	0.626784	0.515	0.203	3.22726e-261	8.97436e-257
NK cells	OSTF1	0.648816	0.485	0.194	2.09073e-260	5.81392e-256
NK cells	CELF2	0.670871	0.562	0.237	2.52178e-260	7.01258e-256
NK cells	MYO1F	0.645857	0.395	0.132	5.76824e-260	1.60403e-255
NK cells	ZBTB1	0.769582	0.349	0.111	3.55727e-259	9.89206e-255
NK cells	H2AFX	0.696637	0.346	0.108	2.69755e-258	7.50135e-254
NK cells	RPSA	0.757062	0.911	0.638	9.93237e-257	2.76199e-252
NK cells	GMFG	0.568016	0.684	0.318	1.23414e-256	3.43188e-252
NK cells	SRSF5	0.704772	0.729	0.392	1.249e-256	3.47321e-252
NK cells	EEF1D	0.72793	0.898	0.556	2.08618e-255	5.80126e-251
NK cells	RNF166	0.689569	0.299	0.085	2.1788e-254	6.05879e-250
NK cells	REL	0.865564	0.498	0.204	1.3087e-253	3.63922e-249
NK cells	PMAIP1	0.660833	0.292	0.08	4.78709e-252	1.33119e-247
NK cells	CCDC88C	0.612101	0.289	0.079	7.87529e-252	2.18996e-247
NK cells	AC245297.3	0.697593	0.313	0.092	3.07446e-251	8.54946e-247
NK cells	SNRPB	0.660541	0.596	0.281	2.96346e-250	8.24078e-246
NK cells	CD47	0.647067	0.541	0.239	9.53526e-249	2.65157e-244
NK cells	ARF6	0.645734	0.47	0.189	2.09898e-246	5.83685e-242
NK cells	DGKZ	0.657556	0.322	0.099	2.8261e-246	7.85881e-242
NK cells	FLNA	0.751747	0.667	0.326	2.84901e-246	7.92254e-242
NK cells	RPL3	0.735334	0.956	0.793	2.97647e-245	8.27697e-241
NK cells	LITAF	0.52385	0.723	0.369	7.20784e-244	2.00436e-239
NK cells	KMT2E	0.739334	0.602	0.294	2.36373e-240	6.57307e-236
NK cells	APBB1IP	0.601087	0.372	0.126	5.3324e-240	1.48283e-235
NK cells	TNFRSF1B	0.629877	0.439	0.16	8.58432e-239	2.38713e-234
NK cells	RASGRP2	0.562423	0.263	0.07	2.02808e-237	5.63968e-233
NK cells	HCLS1	0.570982	0.531	0.219	2.64067e-237	7.34319e-233
NK cells	TAP1	0.617488	0.433	0.163	3.01561e-237	8.38581e-233
NK cells	SYNE2	0.629029	0.552	0.228	4.10029e-237	1.14021e-232
NK cells	C9orf16	0.540543	0.591	0.277	7.44582e-236	2.07053e-231
NK cells	CCDC107	0.69861	0.426	0.166	8.66048e-236	2.40831e-231
NK cells	TFDP2	0.61371	0.284	0.082	1.07591e-235	2.9919e-231
NK cells	IDI1	0.590422	0.44	0.17	1.79042e-235	4.9788e-231
NK cells	BRD2	0.818832	0.623	0.315	3.36993e-235	9.37109e-231
NK cells	ARL6IP5	0.602843	0.658	0.327	4.74169e-235	1.31857e-230
NK cells	RIN3	0.583254	0.282	0.081	6.27205e-234	1.74413e-229
NK cells	RASA2	0.664152	0.332	0.107	5.67867e-233	1.57912e-228
NK cells	BTN3A2	0.613043	0.279	0.079	1.8987e-232	5.27991e-228
NK cells	IFITM2	0.569375	0.78	0.417	4.33298e-232	1.20491e-227
NK cells	LYST	0.759775	0.381	0.137	1.70997e-231	4.75508e-227
NK cells	GIMAP7	0.595437	0.4	0.137	1.35679e-230	3.77296e-226
NK cells	ICAM2	0.533528	0.345	0.112	2.02476e-230	5.63045e-226
NK cells	RPL21	0.714249	0.936	0.761	4.3827e-230	1.21874e-225
NK cells	LYAR	0.657236	0.318	0.101	1.46634e-229	4.07759e-225
NK cells	SORL1	0.505554	0.335	0.107	1.17671e-228	3.27219e-224
NK cells	SH3KBP1	0.639198	0.38	0.136	1.92708e-228	5.35884e-224
NK cells	PITPNC1	0.589466	0.258	0.07	5.30859e-228	1.47621e-223
NK cells	FUS	0.718991	0.758	0.432	7.57167e-228	2.10553e-223
NK cells	EBP	0.497634	0.264	0.074	2.43314e-226	6.76607e-222
NK cells	RAB27A	0.620287	0.346	0.117	2.54358e-224	7.07318e-220
NK cells	BUB3	0.593065	0.393	0.148	2.3105e-221	6.42503e-217
NK cells	TSC22D4	0.628501	0.33	0.111	4.29845e-220	1.19531e-215
NK cells	SEMA4D	0.541664	0.276	0.08	3.42058e-219	9.51194e-215
NK cells	PSMB8-AS1	0.55698	0.259	0.073	3.67887e-219	1.02302e-214
NK cells	GTF3A	0.585623	0.501	0.222	4.13215e-219	1.14907e-214
NK cells	RPL10	0.604315	0.98	0.893	1.28137e-218	3.56324e-214
NK cells	PIM1	0.698377	0.342	0.117	2.55349e-217	7.10073e-213
NK cells	TES	0.625337	0.329	0.111	3.69751e-217	1.0282e-212
NK cells	SRSF2	0.64271	0.658	0.357	3.24587e-215	9.02611e-211
NK cells	CLIC1	0.603479	0.869	0.531	7.55145e-215	2.09991e-210
NK cells	HMOX2	0.541788	0.336	0.115	1.58889e-213	4.41838e-209
NK cells	IL16	0.595061	0.254	0.071	2.44864e-213	6.80919e-209
NK cells	HDDC2	0.53588	0.309	0.101	2.47942e-212	6.89477e-208
NK cells	SAMD9	0.578559	0.26	0.075	3.01332e-212	8.37945e-208
NK cells	RAB8B	0.617744	0.355	0.129	1.37241e-211	3.8164e-207
NK cells	TMA7	0.585283	0.816	0.491	2.93415e-209	8.15929e-205
NK cells	ARAP2	0.653121	0.307	0.099	6.3416e-209	1.76347e-204
NK cells	PNRC1	0.661119	0.783	0.454	8.6309e-207	2.40008e-202
NK cells	BZW1	0.561217	0.549	0.265	1.87876e-206	5.22445e-202
NK cells	EIF3F	0.572087	0.647	0.337	3.2001e-206	8.89885e-202
NK cells	LY6E	0.582527	0.608	0.299	3.84428e-206	1.06902e-201
NK cells	POLR3GL	0.562534	0.355	0.13	2.89845e-205	8.06001e-201
NK cells	GIMAP4	0.522504	0.396	0.146	2.49527e-204	6.93884e-200
NK cells	ARHGAP45	0.548244	0.288	0.091	3.38769e-204	9.42048e-200
NK cells	NOP53	0.579798	0.688	0.364	3.04321e-203	8.46255e-199
NK cells	TENT5C	0.532818	0.271	0.08	1.14364e-202	3.18023e-198
NK cells	SYNE1	0.519329	0.44	0.175	7.33976e-202	2.04104e-197
NK cells	EMP3	0.491277	0.728	0.377	3.22127e-201	8.95771e-197
NK cells	ANKRD44	0.617184	0.34	0.12	3.66561e-201	1.01933e-196
NK cells	RPS14	0.610127	0.958	0.801	1.1811e-200	3.28441e-196
NK cells	PRMT2	0.669197	0.458	0.205	5.54114e-200	1.54088e-195
NK cells	TUBA4A	0.578575	0.339	0.118	6.6842e-200	1.85874e-195
NK cells	AREG	0.998664	0.546	0.268	1.11493e-199	3.1004e-195
NK cells	RPL30	0.582793	0.955	0.803	2.58749e-199	7.19529e-195
NK cells	HSPA8	0.801849	0.845	0.537	7.93236e-199	2.20583e-194
NK cells	ARPC4	0.519456	0.515	0.239	1.72639e-198	4.80073e-194
NK cells	TRIR	0.524427	0.689	0.381	1.82123e-198	5.06448e-194
NK cells	DRAP1	0.522283	0.534	0.255	1.86468e-198	5.18529e-194
NK cells	RPS21	0.610643	0.927	0.676	5.56903e-198	1.54864e-193
NK cells	TLN1	0.632278	0.524	0.25	1.93673e-197	5.38565e-193
NK cells	TAPBP	0.619485	0.556	0.279	3.00832e-197	8.36553e-193
NK cells	HNRNPDL	0.566644	0.758	0.453	3.01781e-197	8.39191e-193
NK cells	SEPTIN6	0.625179	0.347	0.127	4.84549e-197	1.34743e-192
NK cells	UBB	0.550879	0.889	0.605	4.05683e-196	1.12812e-191
NK cells	RPS7	0.593146	0.941	0.724	1.93516e-195	5.38128e-191
NK cells	LPCAT1	0.572853	0.327	0.114	5.53462e-195	1.53907e-190
NK cells	EIF5A	0.572955	0.541	0.265	5.54812e-195	1.54282e-190
NK cells	FAU	0.573598	0.944	0.727	2.65015e-194	7.36954e-190
NK cells	RNF167	0.544879	0.323	0.114	4.14044e-194	1.15137e-189
NK cells	LNPEP	0.658866	0.341	0.127	9.65767e-194	2.68561e-189
NK cells	ADD3	0.60781	0.368	0.142	1.88219e-192	5.234e-188
NK cells	HNRNPA1	0.599237	0.787	0.478	2.2395e-192	6.22759e-188
NK cells	RALY	0.61099	0.419	0.182	1.70256e-191	4.73447e-187
NK cells	TERF2IP	0.59306	0.484	0.226	7.03731e-191	1.95694e-186
NK cells	XBP1	0.670809	0.56	0.283	1.37723e-189	3.8298e-185
NK cells	SIPA1	0.506116	0.257	0.079	1.19247e-188	3.31602e-184
NK cells	RPL17	0.620861	0.945	0.765	1.65269e-188	4.59579e-184
NK cells	ORAI1	0.485382	0.273	0.088	2.68652e-188	7.47068e-184
NK cells	DDX5	0.603028	0.93	0.645	4.78928e-188	1.3318e-183
NK cells	CCDC85B	0.456283	0.559	0.265	4.94595e-188	1.37537e-183
NK cells	G6PD	0.505668	0.263	0.084	1.69865e-184	4.72359e-180
NK cells	STK17B	0.574421	0.455	0.197	5.68056e-184	1.57965e-179
NK cells	CD320	0.548844	0.257	0.08	2.49373e-183	6.93456e-179
NK cells	PSME2	0.483667	0.6	0.309	1.19376e-182	3.31961e-178
NK cells	CIRBP	0.533531	0.735	0.43	1.54915e-181	4.30788e-177
NK cells	PRELID1	0.455914	0.607	0.312	2.3823e-181	6.6247e-177
NK cells	GADD45B	0.686773	0.657	0.353	7.11973e-180	1.97986e-175
NK cells	CISD3	0.520864	0.305	0.109	8.68938e-180	2.41634e-175
NK cells	PDIA3	0.592695	0.642	0.355	9.38798e-180	2.61061e-175
NK cells	H2AFZ	0.536803	0.721	0.417	1.5358e-179	4.27075e-175
NK cells	RPS29	0.672652	0.91	0.691	1.57266e-179	4.37325e-175
NK cells	C17orf49	0.555519	0.399	0.169	2.84693e-179	7.91676e-175
NK cells	TRAPPC1	0.494113	0.494	0.238	1.56708e-178	4.35774e-174
NK cells	PTPN6	0.56975	0.4	0.166	1.61515e-178	4.49142e-174
NK cells	APRT	0.486284	0.604	0.319	3.43556e-177	9.55359e-173
NK cells	TMSB4X	0.459211	0.989	0.946	1.99467e-176	5.54676e-172
NK cells	UBXN1	0.499749	0.577	0.3	4.74662e-175	1.31994e-170
NK cells	HMGB1	0.56292	0.866	0.567	9.45613e-175	2.62956e-170
NK cells	PXN	0.590208	0.283	0.098	1.20258e-174	3.34413e-170
NK cells	IL10RA	0.565688	0.306	0.109	5.36717e-174	1.4925e-169
NK cells	RPLP2	0.520799	0.944	0.745	2.47752e-173	6.88949e-169
NK cells	RBM8A	0.505788	0.595	0.317	2.90944e-173	8.09058e-169
NK cells	MBNL1	0.511762	0.626	0.344	8.87548e-172	2.46809e-167
NK cells	ZC3H12A	0.584749	0.304	0.109	9.5633e-172	2.65936e-167
NK cells	ACTG1	0.59595	0.95	0.772	1.52804e-170	4.24918e-166
NK cells	TOMM7	0.511686	0.803	0.49	1.45886e-169	4.05679e-165
NK cells	RPL27	0.556589	0.887	0.615	3.80966e-169	1.05939e-164
NK cells	SLC44A2	0.512881	0.289	0.102	1.51248e-168	4.20591e-164
NK cells	C9orf78	0.536699	0.364	0.152	2.33148e-167	6.48338e-163
NK cells	H3F3B	0.49983	0.953	0.732	7.98179e-167	2.21958e-162
NK cells	RPL19	0.512896	0.956	0.798	2.8308e-166	7.87189e-162
NK cells	PRRC2C	0.537325	0.637	0.361	2.13228e-165	5.92945e-161
NK cells	IDH2	0.48018	0.335	0.133	2.42227e-165	6.73585e-161
NK cells	RPL18	0.525631	0.948	0.733	3.55888e-165	9.89654e-161
NK cells	RPL7A	0.510813	0.951	0.777	5.0207e-165	1.39615e-160
NK cells	MED10	0.4942	0.356	0.147	1.49245e-164	4.15019e-160
NK cells	RPL36AL	0.482478	0.857	0.538	3.2231e-164	8.9628e-160
NK cells	PNN	0.526869	0.507	0.256	5.7342e-164	1.59457e-159
NK cells	RHOH	0.474441	0.303	0.106	1.03552e-163	2.87958e-159
NK cells	TADA3	0.491919	0.287	0.105	1.26437e-163	3.51595e-159
NK cells	DNAJB6	0.50723	0.513	0.262	2.22462e-163	6.18623e-159
NK cells	GBP2	0.620069	0.366	0.151	4.40925e-163	1.22613e-158
NK cells	ZNF331	0.732905	0.455	0.21	1.18012e-162	3.28167e-158
NK cells	FAM107B	0.571582	0.367	0.153	1.71951e-162	4.7816e-158
NK cells	RPL26	0.525767	0.951	0.786	1.71714e-160	4.77503e-156
NK cells	BAX	0.601022	0.471	0.234	3.15454e-160	8.77215e-156
NK cells	TMC6	0.509714	0.317	0.123	6.3228e-160	1.75825e-155
NK cells	SNHG6	0.453441	0.587	0.314	8.61643e-160	2.39606e-155
NK cells	RPS15	0.500542	0.948	0.744	2.15619e-158	5.99594e-154
NK cells	EIF4A2	0.492783	0.698	0.416	1.28294e-157	3.56761e-153
NK cells	RHOC	0.490234	0.451	0.209	2.42019e-156	6.73006e-152
NK cells	RPL14	0.504254	0.934	0.709	1.92665e-155	5.35762e-151
NK cells	RNF115	0.575911	0.335	0.137	2.19978e-155	6.11716e-151
NK cells	RPL6	0.483756	0.944	0.737	2.4481e-155	6.80769e-151
NK cells	WAS	0.52316	0.287	0.106	2.49243e-154	6.93095e-150
NK cells	TSC22D3	0.548971	0.739	0.438	5.36886e-153	1.49297e-148
NK cells	ARID4B	0.585112	0.457	0.228	1.4189e-152	3.94569e-148
NK cells	CKS2	0.489508	0.301	0.115	2.00704e-152	5.58117e-148
NK cells	SDF4	0.537048	0.392	0.181	5.90676e-151	1.64255e-146
NK cells	MLLT6	0.514853	0.296	0.113	1.04511e-150	2.90624e-146
NK cells	ANP32E	0.521797	0.299	0.117	2.4572e-150	6.83297e-146
NK cells	CUTA	0.467164	0.483	0.247	8.19104e-150	2.27776e-145
NK cells	ZC3HAV1	0.555909	0.375	0.164	2.2709e-148	6.31493e-144
NK cells	RGS19	0.464365	0.327	0.133	4.74197e-148	1.31865e-143
NK cells	IGF2R	0.569267	0.316	0.129	3.14819e-147	8.75448e-143
NK cells	SPATA13	0.461595	0.255	0.089	4.86888e-147	1.35394e-142
NK cells	HNRNPA2B1	0.487309	0.886	0.606	1.6885e-146	4.69539e-142
NK cells	RPS3A	0.481337	0.951	0.797	2.0007e-146	5.56355e-142
NK cells	HSPA5	0.569857	0.611	0.35	2.81011e-146	7.81435e-142
NK cells	RPL37	0.470462	0.942	0.77	3.3279e-146	9.25422e-142
NK cells	OPTN	0.458103	0.339	0.142	8.82409e-145	2.4538e-140
NK cells	PPP1R12A	0.493521	0.441	0.217	9.12966e-145	2.53878e-140
NK cells	PTMA	0.467733	0.972	0.817	1.55609e-144	4.32717e-140
NK cells	CCDC69	0.487118	0.291	0.113	1.67249e-144	4.65087e-140
NK cells	POLR2G	0.462472	0.316	0.131	1.7335e-144	4.82053e-140
NK cells	GPATCH8	0.556295	0.278	0.107	3.22021e-144	8.95477e-140
NK cells	ACTB	0.635708	0.977	0.871	7.261e-144	2.01914e-139
NK cells	DIAPH1	0.485387	0.337	0.144	1.38118e-143	3.84078e-139
NK cells	SEPTIN9	0.50709	0.423	0.205	2.80576e-143	7.80227e-139
NK cells	TLE4	0.558742	0.35	0.151	1.35744e-142	3.77476e-138
NK cells	EPC1	0.553405	0.395	0.186	2.01946e-142	5.61572e-138
NK cells	MALAT1	0.452947	0.991	0.916	8.45509e-141	2.35119e-136
NK cells	MYLIP	0.477498	0.292	0.114	1.83052e-140	5.0903e-136
NK cells	RPL15	0.457599	0.959	0.778	1.87474e-138	5.21327e-134
NK cells	MAF1	0.452488	0.366	0.169	6.47839e-138	1.80151e-133
NK cells	THRAP3	0.461826	0.428	0.214	9.32543e-138	2.59321e-133
NK cells	RNPEPL1	0.479826	0.294	0.119	1.68973e-137	4.69881e-133
NK cells	PTPRA	0.469887	0.297	0.122	4.07009e-136	1.13181e-131
NK cells	UBE2S	0.545093	0.319	0.136	5.24334e-136	1.45807e-131
NK cells	SRPK2	0.465032	0.263	0.101	6.07803e-133	1.69018e-128
NK cells	FNBP1	0.493748	0.37	0.171	9.85462e-133	2.74037e-128
NK cells	AKAP13	0.462395	0.616	0.352	1.00052e-132	2.78224e-128
NK cells	SOCS1	0.499324	0.324	0.135	8.34314e-132	2.32006e-127
NK cells	MGAT4A	0.470378	0.291	0.118	3.57906e-129	9.95265e-125
NK cells	RSBN1L	0.470348	0.352	0.163	1.25244e-127	3.48278e-123
NK cells	CNOT2	0.515772	0.325	0.146	1.12403e-126	3.12571e-122
NK cells	PHF20	0.500524	0.332	0.151	4.02146e-125	1.11829e-120
NK cells	BTG2	0.496461	0.548	0.304	6.4721e-125	1.79976e-120
NK cells	HNRNPA0	0.493188	0.45	0.241	5.93196e-124	1.64956e-119
NK cells	RNF19A	0.548056	0.34	0.157	8.20721e-122	2.28226e-117
NK cells	GTF2B	0.461796	0.324	0.147	1.42742e-121	3.96937e-117
NK cells	RPS10	0.465837	0.57	0.327	4.83919e-120	1.34568e-115
NK cells	WDR1	0.463433	0.447	0.241	1.18986e-118	3.30876e-114
NK cells	DDX24	0.479594	0.507	0.29	6.93225e-118	1.92772e-113
NK cells	DDX6	0.483763	0.342	0.163	6.26576e-117	1.74238e-112
NK cells	TRIM22	0.468628	0.36	0.173	1.37801e-116	3.83197e-112
NK cells	ARIH2	0.4649	0.278	0.12	1.02102e-115	2.83925e-111
NK cells	CALR	0.469021	0.643	0.407	1.25743e-111	3.49666e-107
NK cells	PRPF38B	0.489742	0.403	0.214	1.36618e-109	3.79906e-105
NK cells	METRNL	0.479638	0.297	0.133	1.16533e-106	3.24055e-102
NK cells	BHLHE40	0.475928	0.336	0.167	6.9899e-97	1.94375e-92
NK cells	RPL13A	0.462362	0.93	0.764	4.33115e-96	1.20441e-91
NK cells	PCSK7	0.481748	0.282	0.132	3.76227e-94	1.04621e-89
NK cells	HELZ	0.452302	0.277	0.131	1.41868e-91	3.94507e-87
NK cells	RPL27A	0.492492	0.842	0.67	5.75343e-86	1.59991e-81
NK cells	CSRNP1	0.550831	0.331	0.177	3.47816e-83	9.67206e-79
NK cells	DNAJB1	0.662027	0.494	0.33	6.76216e-55	1.88042e-50
ATT cells	SFTPC	4.88635	0.911	0.559	0	0
ATT cells	SFTPA1	4.41897	0.742	0.192	0	0
ATT cells	SFTPA2	3.97845	0.69	0.156	0	0
ATT cells	SFTPB	3.55863	0.923	0.355	0	0
ATT cells	NAPSA	3.36892	0.686	0.106	0	0
ATT cells	SLC34A2	2.56704	0.607	0.089	0	0
ATT cells	PGC	2.5301	0.389	0.032	0	0
ATT cells	SFTA2	2.51511	0.495	0.045	0	0
ATT cells	SFTPD	2.21678	0.431	0.028	0	0
ATT cells	LRRK2	2.0295	0.433	0.076	0	0
ATT cells	MUC1	1.87898	0.583	0.111	0	0
ATT cells	ABCA3	1.87897	0.383	0.02	0	0
ATT cells	SLPI	1.86034	0.725	0.296	0	0
ATT cells	SFTA3	1.84735	0.504	0.04	0	0
ATT cells	CYB5A	1.83711	0.713	0.307	0	0
ATT cells	CXCL17	1.73797	0.436	0.067	0	0
ATT cells	HOPX	1.72836	0.629	0.159	0	0
ATT cells	DMBT1	1.68575	0.251	0.011	0	0
ATT cells	CTSH	1.66942	0.63	0.292	0	0
ATT cells	LAMP3	1.63974	0.331	0.018	0	0
ATT cells	NKX2-1	1.63952	0.479	0.041	0	0
ATT cells	LPCAT1	1.54381	0.463	0.108	0	0
ATT cells	S100A14	1.50438	0.35	0.034	0	0
ATT cells	GPRC5A	1.43214	0.407	0.067	0	0
ATT cells	MGST1	1.40658	0.55	0.172	0	0
ATT cells	PIGR	1.35611	0.433	0.1	0	0
ATT cells	SLC22A31	1.32342	0.366	0.013	0	0
ATT cells	LMO3	1.3127	0.375	0.041	0	0
ATT cells	PEBP4	1.29983	0.265	0.013	0	0
ATT cells	TCIM	1.2948	0.409	0.112	0	0
ATT cells	DHCR24	1.28311	0.384	0.064	0	0
ATT cells	MFSD2A	1.27385	0.292	0.027	0	0
ATT cells	C16orf89	1.23905	0.304	0.031	0	0
ATT cells	KRT18	1.23372	0.476	0.12	0	0
ATT cells	MALL	1.22057	0.312	0.031	0	0
ATT cells	WIF1	1.19443	0.267	0.019	0	0
ATT cells	WFDC2	1.17696	0.511	0.166	0	0
ATT cells	SDC4	1.13403	0.395	0.105	0	0
ATT cells	MACROD2	1.11202	0.29	0.019	0	0
ATT cells	MBIP	1.09529	0.337	0.06	0	0
ATT cells	MLPH	1.09334	0.384	0.071	0	0
ATT cells	ROS1	1.09065	0.288	0.004	0	0
ATT cells	FASN	1.0711	0.283	0.039	0	0
ATT cells	DUOX1	1.06906	0.329	0.04	0	0
ATT cells	SELENBP1	1.06181	0.334	0.055	0	0
ATT cells	C4BPA	1.05748	0.251	0.014	0	0
ATT cells	ELF3	1.02849	0.402	0.096	0	0
ATT cells	SDR16C5	1.0239	0.259	0.018	0	0
ATT cells	ALPL	1.01646	0.284	0.029	0	0
ATT cells	ATP11A	0.994512	0.342	0.08	0	0
ATT cells	ITGB6	0.967481	0.268	0.017	0	0
ATT cells	TMEM125	0.964009	0.302	0.029	0	0
ATT cells	CAPN8	0.94375	0.276	0.016	0	0
ATT cells	FOLR1	0.937357	0.271	0.048	0	0
ATT cells	NEDD4L	0.926177	0.353	0.072	0	0
ATT cells	KRT8	0.923012	0.403	0.107	0	0
ATT cells	ADGRF5	0.922932	0.38	0.081	0	0
ATT cells	LMO7	0.920545	0.359	0.077	0	0
ATT cells	PTPN13	0.844639	0.276	0.036	0	0
ATT cells	RHOBTB2	0.840493	0.271	0.023	0	0
ATT cells	MAL2	0.834863	0.272	0.037	0	0
ATT cells	CLDN4	0.82674	0.296	0.067	0	0
ATT cells	TACC2	0.823916	0.278	0.044	0	0
ATT cells	MYO6	0.818044	0.335	0.086	0	0
ATT cells	ANK3	0.798359	0.3	0.06	0	0
ATT cells	C3	0.790038	0.35	0.086	0	0
ATT cells	CLDN7	0.789067	0.274	0.058	0	0
ATT cells	SNX30	0.787263	0.251	0.036	0	0
ATT cells	RBPMS	0.776481	0.33	0.079	0	0
ATT cells	CRNDE	0.758208	0.324	0.073	0	0
ATT cells	STEAP4	0.757068	0.276	0.054	0	0
ATT cells	KLF5	0.754988	0.268	0.058	0	0
ATT cells	EPCAM	0.718398	0.268	0.056	0	0
ATT cells	KRT7	0.693208	0.356	0.09	0	0
ATT cells	FAM20A	0.681012	0.261	0.046	0	0
ATT cells	MECOM	0.663189	0.265	0.051	0	0
ATT cells	TMC5	0.661975	0.321	0.072	0	0
ATT cells	AK1	1.06741	0.314	0.08	1.17111e-304	3.25662e-300
ATT cells	MTUS1	0.727052	0.362	0.099	5.25312e-304	1.46079e-299
ATT cells	RNASE1	1.29079	0.508	0.185	3.53839e-292	9.83954e-288
ATT cells	SLC39A8	1.01917	0.296	0.075	1.79476e-289	4.99088e-285
ATT cells	AGR2	0.944587	0.333	0.089	2.2795e-283	6.33885e-279
ATT cells	AQP3	1.02271	0.394	0.124	3.63363e-282	1.01044e-277
ATT cells	NPC2	1.86827	0.731	0.473	3.62476e-266	1.00797e-261
ATT cells	ATP1B1	0.912521	0.404	0.134	1.63859e-264	4.5566e-260
ATT cells	C11orf96	0.719343	0.26	0.061	1.02605e-263	2.85324e-259
ATT cells	SCGB3A2	2.51412	0.447	0.166	8.89932e-260	2.47472e-255
ATT cells	LDLR	0.789983	0.301	0.089	2.46401e-232	6.85192e-228
ATT cells	DLC1	0.673604	0.286	0.084	1.89133e-213	5.25941e-209
ATT cells	SERPINA1	1.62514	0.522	0.241	3.85148e-210	1.07102e-205
ATT cells	GDF15	0.945415	0.252	0.069	1.16861e-207	3.24966e-203
ATT cells	DRAM1	0.756044	0.285	0.089	2.48259e-205	6.90358e-201
ATT cells	LIMCH1	0.503995	0.257	0.071	3.94276e-205	1.0964e-200
ATT cells	KRT19	0.486529	0.435	0.161	9.41394e-204	2.61783e-199
ATT cells	CPM	0.819171	0.348	0.122	3.11884e-200	8.67288e-196
ATT cells	ERRFI1	0.762452	0.291	0.092	2.64048e-199	7.34265e-195
ATT cells	AGR3	0.549288	0.288	0.091	1.83836e-180	5.11212e-176
ATT cells	SPTSSA	0.799125	0.32	0.121	4.11788e-169	1.1451e-164
ATT cells	EPS8	0.565402	0.3	0.108	8.36791e-159	2.32695e-154
ATT cells	RNF145	0.723658	0.393	0.173	1.07822e-154	2.99831e-150
ATT cells	TSPAN3	0.674679	0.398	0.183	5.48154e-143	1.52431e-138
ATT cells	FXYD3	0.388922	0.286	0.101	3.0562e-140	8.49869e-136
ATT cells	SECISBP2L	0.667129	0.284	0.109	1.03715e-139	2.8841e-135
ATT cells	PON2	0.444627	0.283	0.108	9.68994e-128	2.69458e-123
ATT cells	TMEM87A	0.538352	0.299	0.123	4.45693e-125	1.23938e-120
ATT cells	BCAM	0.385018	0.275	0.103	4.86981e-122	1.3542e-117
ATT cells	SELENOP	0.470444	0.336	0.145	9.03175e-120	2.51155e-115
ATT cells	SPINT2	0.650684	0.366	0.174	3.37149e-116	9.37545e-112
ATT cells	ASPH	0.480978	0.314	0.137	2.22786e-114	6.19523e-110
ATT cells	NFIA	0.761722	0.358	0.168	3.02756e-114	8.41903e-110
ATT cells	SNHG14	0.619344	0.279	0.116	1.94436e-113	5.40687e-109
ATT cells	EMP2	0.368143	0.36	0.164	9.5329e-110	2.65091e-105
ATT cells	LGALS3BP	0.474882	0.268	0.112	5.14891e-102	1.43181e-97
ATT cells	WSB1	1.22674	0.542	0.406	4.92699e-101	1.3701e-96
ATT cells	KCNQ1OT1	0.758036	0.276	0.123	1.1866e-99	3.2997e-95
ATT cells	ATP1A1	0.802284	0.505	0.327	1.23336e-98	3.42972e-94
ATT cells	TFPI	0.440892	0.308	0.139	1.219e-96	3.38979e-92
ATT cells	MRPL14	0.799973	0.316	0.159	8.75074e-94	2.43341e-89
ATT cells	SCGB3A1	0.619146	0.749	0.54	3.35414e-93	9.32719e-89
ATT cells	VEGFA	0.376033	0.267	0.115	7.55505e-92	2.10091e-87
ATT cells	FNIP2	0.361466	0.258	0.114	5.78615e-86	1.60901e-81
ATT cells	IFT57	0.515685	0.294	0.142	8.38191e-82	2.33084e-77
ATT cells	SLC25A36	0.470948	0.291	0.146	2.85698e-76	7.9447e-72
ATT cells	CXCL2	0.6248	0.277	0.136	4.71902e-75	1.31226e-70
ATT cells	SYNE1	0.462094	0.339	0.179	8.03011e-75	2.23301e-70
ATT cells	GOLGA4	0.608965	0.406	0.245	7.03913e-74	1.95744e-69
ATT cells	MGLL	0.276227	0.251	0.116	3.62391e-72	1.00774e-67
ATT cells	TSC22D1	0.41578	0.389	0.216	7.25431e-72	2.01728e-67
ATT cells	AKAP13	0.765935	0.504	0.357	5.17059e-71	1.43784e-66
ATT cells	CEBPD	0.376184	0.552	0.35	7.02946e-71	1.95475e-66
ATT cells	NUPR1	0.473826	0.364	0.199	3.74321e-70	1.04091e-65
ATT cells	MMP7	0.791777	0.257	0.123	5.32654e-69	1.4812e-64
ATT cells	HSD17B4	0.399684	0.256	0.127	6.60637e-67	1.8371e-62
ATT cells	TMEM243	0.59465	0.256	0.13	5.23555e-66	1.4559e-61
ATT cells	DSTN	0.443523	0.516	0.351	5.96425e-60	1.65854e-55
ATT cells	NNMT	0.349263	0.277	0.141	1.30164e-59	3.61961e-55
ATT cells	CD46	0.437242	0.393	0.244	4.10478e-58	1.14146e-53
ATT cells	THOC2	0.416402	0.291	0.161	2.28417e-57	6.35182e-53
ATT cells	GLS	0.444166	0.295	0.166	9.67259e-57	2.68976e-52
ATT cells	NCOA7	0.38364	0.274	0.145	1.84661e-56	5.13504e-52
ATT cells	ZRANB2	0.423464	0.321	0.19	8.00854e-53	2.22701e-48
ATT cells	BTG3	0.392927	0.268	0.147	2.60777e-52	7.25168e-48
ATT cells	PPA1	0.576546	0.377	0.242	3.00909e-51	8.36769e-47
ATT cells	SPAG9	0.362288	0.32	0.19	7.93701e-51	2.20712e-46
ATT cells	PARP14	0.40589	0.325	0.197	1.40229e-48	3.89948e-44
ATT cells	FABP5	0.448186	0.495	0.342	9.75411e-47	2.71242e-42
ATT cells	FTX	0.382746	0.284	0.167	1.91025e-46	5.31203e-42
ATT cells	GOLGB1	0.415704	0.34	0.217	8.53177e-43	2.37251e-38
ATT cells	NKTR	0.41631	0.368	0.245	1.3097e-42	3.64201e-38
ATT cells	NEAT1	1.18489	0.664	0.678	1.33186e-42	3.70363e-38
ATT cells	TSTD1	0.431777	0.285	0.172	5.89675e-42	1.63977e-37
ATT cells	RRBP1	0.428708	0.351	0.229	1.06775e-41	2.96919e-37
ATT cells	LINC01578	0.43238	0.362	0.24	1.96158e-41	5.45476e-37
ATT cells	TTC3	0.295265	0.324	0.205	3.66331e-39	1.01869e-34
ATT cells	RAB11FIP1	0.287832	0.279	0.167	1.7791e-38	4.94732e-34
ATT cells	ASH1L	0.303178	0.293	0.182	2.2918e-37	6.37303e-33
ATT cells	SREK1	0.273817	0.269	0.164	5.79815e-37	1.61235e-32
ATT cells	NFIC	0.269704	0.286	0.175	1.23853e-36	3.44409e-32
ATT cells	GSTP1	0.577393	0.638	0.561	7.37287e-36	2.05025e-31
ATT cells	FDPS	0.487597	0.271	0.174	1.51844e-33	4.22247e-29
ATT cells	POLR2J3	0.30572	0.268	0.167	1.62985e-33	4.53227e-29
ATT cells	MT-ND1	0.683208	0.892	0.932	3.40114e-33	9.4579e-29
ATT cells	DBI	0.880663	0.488	0.415	1.44644e-32	4.02226e-28
ATT cells	NEDD9	0.260608	0.252	0.154	2.10507e-32	5.85377e-28
ATT cells	XBP1	0.340213	0.407	0.29	8.11549e-32	2.25675e-27
ATT cells	GTF2I	0.286443	0.346	0.233	1.13056e-31	3.14386e-27
ATT cells	KANSL1	0.256081	0.269	0.172	2.06381e-30	5.73904e-26
ATT cells	PLD3	0.274088	0.307	0.203	2.56216e-30	7.12486e-26
ATT cells	TKT	0.394953	0.432	0.318	1.66221e-29	4.62228e-25
ATT cells	HDLBP	0.304569	0.315	0.214	2.56843e-28	7.1423e-24
ATT cells	HMGN3	0.325341	0.411	0.305	3.50379e-27	9.74334e-23
ATT cells	SOX4	0.623505	0.25	0.163	6.5537e-27	1.82245e-22
ATT cells	SNHG16	0.325926	0.253	0.166	2.81348e-26	7.82372e-22
ATT cells	TAF1D	0.304595	0.372	0.274	1.10807e-24	3.08133e-20
ATT cells	DCXR	0.442982	0.25	0.171	2.50343e-24	6.96153e-20
ATT cells	LPP	0.251581	0.266	0.177	3.53515e-24	9.83055e-20
ATT cells	XIST	0.946965	0.274	0.208	1.20227e-23	3.34326e-19
ATT cells	VAPA	0.318699	0.469	0.373	6.23935e-22	1.73504e-17
ATT cells	AKAP9	0.276356	0.382	0.284	9.59786e-22	2.66897e-17
ATT cells	MVP	0.26583	0.265	0.186	2.1111e-20	5.87054e-16
ATT cells	MT-ND4	0.495227	0.885	0.936	3.57075e-19	9.92955e-15
ATT cells	GAS5	0.40087	0.456	0.365	4.01766e-19	1.11723e-14
ATT cells	FAM177A1	0.259855	0.28	0.203	1.48605e-18	4.13242e-14
ATT cells	PRDX5	0.303145	0.463	0.398	5.02187e-18	1.39648e-13
ATT cells	MT-CO3	0.4908	0.947	0.966	6.08754e-18	1.69282e-13
ATT cells	PEBP1	0.36163	0.433	0.353	1.86131e-17	5.17593e-13
ATT cells	SRRM2	0.290389	0.453	0.378	2.22515e-17	6.18769e-13
ATT cells	TXNDC17	0.310948	0.269	0.202	1.8931e-15	5.26434e-11
ATT cells	PNISR	0.322861	0.435	0.371	3.22839e-15	8.97751e-11
ATT cells	TOP1	0.352866	0.318	0.25	2.02675e-14	5.63599e-10
ATT cells	LDHB	0.415047	0.376	0.313	3.53428e-14	9.82813e-10
ATT cells	MT-ND2	0.29165	0.851	0.903	1.30989e-13	3.64253e-09
ATT cells	MT-ND6	0.332382	0.488	0.419	3.83662e-13	1.06689e-08
ATT cells	MT-ATP6	0.35273	0.942	0.966	1.08256e-12	3.01039e-08
ATT cells	DDX17	0.323177	0.481	0.43	1.44744e-12	4.02503e-08
ATT cells	MT-CO1	0.430259	0.943	0.966	4.13135e-12	1.14885e-07
ATT cells	RPLP0	0.480022	0.738	0.696	3.25651e-10	9.05569e-06
ATT cells	MT-CYB	0.338973	0.923	0.948	4.98369e-10	1.38586e-05
ATT cells	PRDX2	0.361897	0.258	0.207	2.08859e-09	5.80796e-05
ATT cells	MT-ND3	0.255027	0.88	0.928	8.20226e-09	0.000228089
ATT cells	MALAT1	0.860968	0.903	0.92	9.0988e-09	0.000253019
ATT cells	MTRNR2L12	0.298471	0.692	0.721	1.07118e-07	0.00297874
ATT cells	P4HB	0.309187	0.386	0.342	1.35354e-07	0.00376392
ATT cells	UQCR10	0.456261	0.397	0.375	7.13698e-07	0.0198465
Unknown	MTRNR2L8	2.35816	0.681	0.265	0	0
Unknown	MT-ND2	2.26165	0.942	0.899	0	0
Unknown	MT-ND1	2.22282	0.954	0.929	0	0
Unknown	MT-ND4	2.20816	0.958	0.932	0	0
Unknown	MT-CO3	2.12668	0.976	0.965	0	0
Unknown	MT-ND3	2.11396	0.957	0.924	0	0
Unknown	MT-CO1	2.10153	0.977	0.964	0	0
Unknown	MT-ATP6	2.08977	0.977	0.964	0	0
Unknown	MT-CO2	2.00193	0.975	0.964	0	0
Unknown	MT-ND5	1.98032	0.928	0.806	0	0
Unknown	MT-CYB	1.94732	0.97	0.946	0	0
Unknown	MTRNR2L12	1.60824	0.879	0.714	0	0
Unknown	MT-ND6	1.37855	0.725	0.41	7.23729e-262	2.01255e-257
Unknown	MT-ATP8	1.21537	0.709	0.401	3.80382e-249	1.05777e-244
Unknown	MT-ND4L	0.965982	0.908	0.714	5.18476e-244	1.44178e-239
Unknown	HBB	5.06536	0.257	0.171	7.63448e-19	2.123e-14
Mast cells	TPSAB1	6.32527	0.969	0.013	0	0
Mast cells	TPSB2	5.42085	0.938	0.01	0	0
Mast cells	CPA3	4.79544	0.921	0.008	0	0
Mast cells	AREG	3.8103	0.9	0.261	0	0
Mast cells	MS4A2	3.78404	0.842	0.004	0	0
Mast cells	HPGDS	3.65307	0.85	0.013	0	0
Mast cells	HPGD	3.42834	0.819	0.084	0	0
Mast cells	KIT	3.09754	0.753	0.007	0	0
Mast cells	RHEX	2.96619	0.724	0.003	0	0
Mast cells	LTC4S	2.83208	0.755	0.056	0	0
Mast cells	GATA2	2.81929	0.708	0.027	0	0
Mast cells	CTSG	2.79337	0.325	0.003	0	0
Mast cells	CD69	2.68826	0.783	0.167	0	0
Mast cells	VWA5A	2.6529	0.714	0.036	0	0
Mast cells	SLC18A2	2.61605	0.665	0.003	0	0
Mast cells	RGS13	2.51458	0.661	0.006	0	0
Mast cells	SOCS1	2.49934	0.727	0.126	0	0
Mast cells	HDC	2.24826	0.526	0.002	0	0
Mast cells	IL1RL1	2.22563	0.663	0.017	0	0
Mast cells	TPSD1	2.06433	0.299	0.001	0	0
Mast cells	RGS1	2.05603	0.73	0.174	0	0
Mast cells	AL157895.1	1.8776	0.53	0.001	0	0
Mast cells	TMEM176B	1.83825	0.586	0.079	0	0
Mast cells	BIRC3	1.82898	0.501	0.155	0	0
Mast cells	RGS2	1.79719	0.698	0.205	0	0
Mast cells	GALC	1.74223	0.506	0.059	0	0
Mast cells	LAPTM4A	1.72406	0.814	0.318	0	0
Mast cells	FCER1A	1.71243	0.446	0.01	0	0
Mast cells	MAOB	1.70291	0.499	0.014	0	0
Mast cells	LINC02829	1.7012	0.266	0	0	0
Mast cells	GPR65	1.69917	0.535	0.099	0	0
Mast cells	RGS10	1.63585	0.696	0.184	0	0
Mast cells	PTGS1	1.56366	0.458	0.021	0	0
Mast cells	AC020916.1	1.54312	0.654	0.245	0	0
Mast cells	CKLF	1.52552	0.732	0.233	0	0
Mast cells	ACSL4	1.52077	0.567	0.118	0	0
Mast cells	RAC2	1.49958	0.729	0.231	0	0
Mast cells	RHOH	1.46781	0.564	0.101	0	0
Mast cells	CLU	1.45391	0.782	0.197	0	0
Mast cells	FOSB	1.42122	0.75	0.321	0	0
Mast cells	SIGLEC6	1.41715	0.409	0.001	0	0
Mast cells	LEO1	1.41474	0.41	0.048	0	0
Mast cells	ITM2C	1.41408	0.513	0.07	0	0
Mast cells	ALOX5AP	1.35232	0.83	0.279	0	0
Mast cells	SAMSN1	1.34876	0.72	0.214	0	0
Mast cells	BACE2	1.3464	0.467	0.069	0	0
Mast cells	RPL36AL	1.34024	0.903	0.542	0	0
Mast cells	CD37	1.29145	0.75	0.27	0	0
Mast cells	NTM	1.28918	0.325	0.012	0	0
Mast cells	BATF	1.26538	0.428	0.082	0	0
Mast cells	BTK	1.25388	0.442	0.052	0	0
Mast cells	SRGN	1.24874	0.939	0.555	0	0
Mast cells	BMP2K	1.23993	0.447	0.067	0	0
Mast cells	STX3	1.22584	0.46	0.07	0	0
Mast cells	CALB2	1.22307	0.331	0.001	0	0
Mast cells	CAPG	1.22191	0.748	0.254	0	0
Mast cells	FAU	1.2208	0.973	0.729	0	0
Mast cells	ARHGAP18	1.22042	0.629	0.191	0	0
Mast cells	RPL11	1.21569	0.981	0.817	0	0
Mast cells	RPL14	1.21003	0.953	0.712	0	0
Mast cells	CNRIP1	1.1987	0.385	0.033	0	0
Mast cells	STXBP6	1.19801	0.401	0.028	0	0
Mast cells	RAB32	1.19224	0.522	0.11	0	0
Mast cells	RPS4X	1.18435	0.978	0.792	0	0
Mast cells	RPL5	1.17972	0.945	0.697	0	0
Mast cells	RPL34	1.17378	0.968	0.794	0	0
Mast cells	LIF	1.16946	0.252	0.007	0	0
Mast cells	CSF1	1.16552	0.305	0.055	0	0
Mast cells	ARHGEF6	1.12166	0.384	0.05	0	0
Mast cells	SMYD3	1.11789	0.377	0.042	0	0
Mast cells	PTMA	1.11074	0.981	0.819	0	0
Mast cells	TESC	1.09083	0.368	0.053	0	0
Mast cells	RPL30	1.07984	0.967	0.805	0	0
Mast cells	RAB27B	1.07866	0.328	0.02	0	0
Mast cells	CTNNBL1	1.07357	0.447	0.091	0	0
Mast cells	ACOT7	1.05135	0.33	0.04	0	0
Mast cells	GRAP2	1.04447	0.33	0.026	0	0
Mast cells	IL18R1	1.03723	0.371	0.05	0	0
Mast cells	RHOBTB3	1.02666	0.417	0.075	0	0
Mast cells	PRKX	1.01584	0.343	0.07	0	0
Mast cells	SLC45A3	0.996178	0.283	0.006	0	0
Mast cells	ADRB2	0.985951	0.336	0.057	0	0
Mast cells	SLC44A1	0.97683	0.418	0.1	0	0
Mast cells	SLC26A2	0.975592	0.316	0.053	0	0
Mast cells	AL078590.2	0.972319	0.307	0.005	0	0
Mast cells	LAT	0.964901	0.369	0.068	0	0
Mast cells	LAT2	0.963932	0.403	0.077	0	0
Mast cells	TMEM176A	0.96146	0.31	0.057	0	0
Mast cells	CTTNBP2	0.954006	0.25	0.01	0	0
Mast cells	NDST2	0.951186	0.329	0.046	0	0
Mast cells	ALOX5	0.936104	0.474	0.122	0	0
Mast cells	MSRA	0.934992	0.373	0.073	0	0
Mast cells	CD82	0.930201	0.46	0.122	0	0
Mast cells	IL18	0.909614	0.422	0.085	0	0
Mast cells	MLPH	0.883669	0.424	0.074	0	0
Mast cells	TNIK	0.817035	0.315	0.053	0	0
Mast cells	HS6ST1	0.799942	0.27	0.031	0	0
Mast cells	NDFIP2	0.772097	0.297	0.055	0	0
Mast cells	LYL1	0.752228	0.299	0.055	0	0
Mast cells	ZNRF1	0.697189	0.262	0.043	0	0
Mast cells	ATP6V0A2	0.760739	0.268	0.046	4.85165e-307	1.34915e-302
Mast cells	FCER1G	0.902915	0.869	0.348	1.63331e-305	4.5419e-301
Mast cells	VIM	1.10723	0.981	0.854	9.66858e-299	2.68864e-294
Mast cells	CD84	0.854607	0.38	0.089	2.65065e-298	7.37091e-294
Mast cells	PEBP1	1.05817	0.759	0.344	4.57892e-298	1.27331e-293
Mast cells	FXYD5	1.3961	0.718	0.304	1.82594e-297	5.07756e-293
Mast cells	SELENOK	1.55732	0.671	0.286	9.05787e-297	2.51881e-292
Mast cells	RPS27A	0.941043	0.977	0.817	1.09311e-293	3.03971e-289
Mast cells	PTGS2	1.07243	0.3	0.059	5.72657e-291	1.59245e-286
Mast cells	TMEM154	0.640894	0.278	0.051	3.32769e-289	9.25365e-285
Mast cells	PLGRKT	0.801295	0.322	0.069	3.68494e-288	1.02471e-283
Mast cells	CPM	1.091	0.44	0.123	2.02616e-282	5.63435e-278
Mast cells	LMO4	1.12417	0.47	0.143	1.47657e-281	4.10603e-277
Mast cells	RPL10	0.894682	0.99	0.894	2.29736e-279	6.38849e-275
Mast cells	RENBP	0.727204	0.27	0.051	3.62006e-279	1.00667e-274
Mast cells	PRPS2	0.766511	0.25	0.044	1.28684e-276	3.57846e-272
Mast cells	BEX4	0.829203	0.403	0.11	7.66328e-269	2.13101e-264
Mast cells	MALAT1	0.834529	0.991	0.917	6.64914e-263	1.84899e-258
Mast cells	RPS6KA5	0.702913	0.299	0.064	1.61397e-259	4.48812e-255
Mast cells	SMIM3	0.869592	0.354	0.089	4.15204e-254	1.1546e-249
Mast cells	CD9	0.927959	0.765	0.342	9.18941e-254	2.55539e-249
Mast cells	RPL24	0.933595	0.931	0.69	2.95225e-253	8.20961e-249
Mast cells	RPL32	0.864208	0.971	0.815	1.42283e-252	3.9566e-248
Mast cells	TENT5A	1.00925	0.349	0.089	3.24872e-252	9.03405e-248
Mast cells	ANXA1	1.17274	0.865	0.526	3.60185e-251	1.0016e-246
Mast cells	LPCAT2	0.693723	0.316	0.074	2.3802e-249	6.61885e-245
Mast cells	RPL7A	0.861433	0.968	0.779	3.22179e-247	8.95915e-243
Mast cells	DDIT4	1.26657	0.712	0.339	6.18593e-247	1.72018e-242
Mast cells	CLIC1	0.995669	0.887	0.535	3.52705e-246	9.80803e-242
Mast cells	ACER3	0.760175	0.337	0.084	5.17906e-243	1.44019e-238
Mast cells	SYTL3	0.882374	0.419	0.119	2.34747e-241	6.52786e-237
Mast cells	PLIN2	1.06024	0.681	0.297	2.48827e-238	6.91938e-234
Mast cells	ALAS1	0.820134	0.284	0.064	4.41848e-235	1.22869e-230
Mast cells	GNPTAB	0.843133	0.419	0.128	1.30692e-234	3.63428e-230
Mast cells	CSF2RB	0.525779	0.259	0.053	4.43364e-234	1.23291e-229
Mast cells	H3F3B	0.91314	0.955	0.735	5.81752e-232	1.61774e-227
Mast cells	RPL35A	0.874891	0.943	0.728	6.72125e-231	1.86905e-226
Mast cells	TDRD3	0.767793	0.251	0.052	3.44071e-229	9.56794e-225
Mast cells	AKAP13	1.11192	0.694	0.354	2.66572e-224	7.41284e-220
Mast cells	NACA	0.861255	0.928	0.7	1.60828e-222	4.4723e-218
Mast cells	GSTM3	1.19762	0.252	0.054	2.88374e-222	8.01909e-218
Mast cells	C12orf57	0.943195	0.631	0.271	1.39877e-218	3.88971e-214
Mast cells	STMN1	0.70344	0.44	0.142	1.88905e-216	5.25307e-212
Mast cells	SKAP1	0.659285	0.309	0.075	4.06452e-216	1.13026e-211
Mast cells	RPL12	0.792241	0.96	0.777	5.15818e-216	1.43439e-211
Mast cells	PHF20	0.892419	0.437	0.15	4.72144e-212	1.31294e-207
Mast cells	TSEN54	0.698926	0.267	0.06	1.71407e-211	4.76648e-207
Mast cells	RASSF5	0.82781	0.377	0.114	2.08567e-205	5.79984e-201
Mast cells	NDUFA4	1.02108	0.797	0.482	5.03982e-204	1.40147e-199
Mast cells	ATP5MC2	0.998969	0.833	0.485	1.09811e-203	3.05362e-199
Mast cells	NSMCE1	0.894495	0.344	0.102	1.67213e-203	4.64986e-199
Mast cells	RPL22	0.831622	0.924	0.666	5.35509e-202	1.48914e-197
Mast cells	EMP3	0.817195	0.765	0.382	1.66905e-200	4.64131e-196
Mast cells	NFKBIA	1.0659	0.833	0.53	8.05873e-199	2.24097e-194
Mast cells	LDHB	0.792959	0.654	0.306	6.3545e-198	1.76706e-193
Mast cells	FTH1	0.580347	0.999	0.982	1.10447e-196	3.07131e-192
Mast cells	RPL19	0.726408	0.972	0.8	1.65661e-196	4.60671e-192
Mast cells	ARHGDIB	0.873007	0.743	0.364	1.03758e-194	2.88529e-190
Mast cells	C4orf48	0.773317	0.501	0.193	1.50127e-194	4.17474e-190
Mast cells	CRBN	0.803	0.385	0.125	2.77269e-194	7.71031e-190
Mast cells	PALM2-AKAP2	0.592985	0.352	0.102	8.27167e-194	2.30018e-189
Mast cells	RPL18	0.746876	0.955	0.736	1.54457e-192	4.29514e-188
Mast cells	RPL39	0.750225	0.966	0.787	1.76888e-191	4.91891e-187
Mast cells	S100A4	0.720369	0.914	0.564	3.92094e-188	1.09033e-183
Mast cells	C1orf162	0.633659	0.517	0.189	2.67371e-185	7.43505e-181
Mast cells	RPS7	0.789305	0.954	0.727	1.71629e-184	4.77266e-180
Mast cells	CAVIN2	0.482496	0.339	0.096	3.12201e-182	8.68167e-178
Mast cells	ZNF331	1.4037	0.505	0.212	3.60456e-182	1.00236e-177
Mast cells	ALDH1A1	0.419937	0.4	0.129	4.7494e-181	1.32071e-176
Mast cells	NFKBIZ	1.18207	0.537	0.237	6.24039e-181	1.73533e-176
Mast cells	RPS3	0.69345	0.964	0.763	5.525e-179	1.53639e-174
Mast cells	ITM2A	0.609396	0.38	0.12	3.61144e-175	1.00427e-170
Mast cells	IER2	0.924731	0.766	0.436	3.72048e-175	1.03459e-170
Mast cells	JUND	1.21105	0.743	0.468	1.80322e-170	5.0144e-166
Mast cells	RPS23	0.660861	0.958	0.806	6.08606e-169	1.69241e-164
Mast cells	C15orf61	0.692804	0.266	0.072	1.34961e-168	3.75301e-164
Mast cells	CD63	0.72665	0.892	0.672	6.98585e-166	1.94262e-161
Mast cells	RPL23	0.874187	0.821	0.558	8.35309e-166	2.32283e-161
Mast cells	RNF130	0.728555	0.512	0.213	9.41287e-164	2.61753e-159
Mast cells	IRS2	0.667552	0.36	0.122	6.55795e-161	1.82364e-156
Mast cells	FOXP1	0.856536	0.54	0.252	2.51311e-158	6.98846e-154
Mast cells	RPL8	0.738972	0.961	0.759	3.1854e-157	8.85796e-153
Mast cells	SEC11A	0.70095	0.636	0.329	1.44089e-156	4.00682e-152
Mast cells	CCNI	0.817663	0.766	0.465	4.90594e-156	1.36424e-151
Mast cells	SEPTIN2	0.781297	0.547	0.264	5.42745e-156	1.50926e-151
Mast cells	RPL26	0.666432	0.95	0.789	2.3053e-154	6.41057e-150
Mast cells	UBB	0.76378	0.866	0.61	2.7085e-154	7.53179e-150
Mast cells	ATP6V1F	0.580989	0.683	0.362	9.86396e-154	2.74297e-149
Mast cells	ELF1	0.774654	0.521	0.238	2.96372e-153	8.24153e-149
Mast cells	SPCS1	0.730765	0.618	0.316	6.93304e-153	1.92794e-148
Mast cells	SLC2A3	0.72007	0.661	0.331	9.86128e-151	2.74223e-146
Mast cells	RPS28	0.631707	0.967	0.811	6.649e-150	1.84895e-145
Mast cells	RPL6	0.722909	0.949	0.74	1.23139e-148	3.42424e-144
Mast cells	BST2	0.532382	0.595	0.281	1.10662e-147	3.0773e-143
Mast cells	EIF3K	0.715669	0.752	0.437	1.14649e-146	3.18817e-142
Mast cells	NFKBID	0.76236	0.301	0.097	2.20104e-145	6.12064e-141
Mast cells	NUDT1	0.58582	0.266	0.079	3.74624e-145	1.04175e-140
Mast cells	NR4A2	0.914913	0.549	0.263	4.03342e-140	1.12161e-135
Mast cells	PRDX6	0.662264	0.603	0.318	2.42932e-139	6.75545e-135
Mast cells	NR4A1	0.806296	0.572	0.272	3.11024e-139	8.64895e-135
Mast cells	MBOAT7	0.429341	0.269	0.081	1.54177e-138	4.28736e-134
Mast cells	SYAP1	0.902052	0.426	0.18	2.73734e-138	7.612e-134
Mast cells	HSP90AB1	0.702191	0.866	0.594	6.75074e-138	1.87725e-133
Mast cells	ARL6IP4	0.694271	0.616	0.34	1.94e-135	5.39474e-131
Mast cells	DDAH2	0.560198	0.417	0.17	7.43109e-134	2.06644e-129
Mast cells	RPS13	0.707951	0.952	0.747	2.46713e-133	6.8606e-129
Mast cells	RHBDD2	0.676854	0.276	0.089	2.47472e-133	6.8817e-129
Mast cells	RACK1	0.649062	0.914	0.682	3.45019e-132	9.59428e-128
Mast cells	RPS21	0.615432	0.91	0.68	6.78836e-131	1.88771e-126
Mast cells	RPS15	0.572849	0.944	0.747	2.45942e-130	6.83917e-126
Mast cells	CST7	0.269696	0.364	0.124	6.8699e-130	1.91038e-125
Mast cells	COX17	0.61844	0.527	0.255	8.93374e-130	2.48429e-125
Mast cells	CD44	0.62238	0.68	0.377	1.46175e-129	4.06482e-125
Mast cells	RALB	0.423058	0.285	0.094	1.98962e-129	5.53275e-125
Mast cells	LMNA	0.96571	0.585	0.305	5.28108e-129	1.46856e-124
Mast cells	CPEB4	0.590214	0.332	0.122	7.68775e-129	2.13781e-124
Mast cells	RPS24	0.556614	0.96	0.82	2.63158e-128	7.31789e-124
Mast cells	RPS8	0.582248	0.958	0.782	6.992e-128	1.94434e-123
Mast cells	DNAJC19	0.620998	0.329	0.122	2.80545e-127	7.80139e-123
Mast cells	VEGFB	0.487693	0.311	0.108	4.47159e-127	1.24346e-122
Mast cells	NR4A3	0.783942	0.307	0.108	1.76463e-126	4.90709e-122
Mast cells	BLVRA	0.553703	0.344	0.129	1.78337e-126	4.9592e-122
Mast cells	BTG1	0.483554	0.857	0.548	2.3914e-125	6.65001e-121
Mast cells	RPS3A	0.552877	0.958	0.799	2.02744e-124	5.63792e-120
Mast cells	PPP1R15A	0.838704	0.627	0.357	2.7576e-124	7.66834e-120
Mast cells	SRP14	0.538445	0.841	0.559	1.82109e-122	5.0641e-118
Mast cells	TSTD1	0.441051	0.414	0.17	1.01662e-120	2.82702e-116
Mast cells	HIST1H4C	0.687917	0.473	0.222	4.0761e-120	1.13348e-115
Mast cells	TSC22D3	0.759768	0.716	0.443	3.43207e-119	9.5439e-115
Mast cells	DLC1	0.417388	0.271	0.088	6.06851e-118	1.68753e-113
Mast cells	AC245297.3	0.510037	0.282	0.097	4.94136e-117	1.37409e-112
Mast cells	MATK	0.375644	0.261	0.081	6.0436e-117	1.68061e-112
Mast cells	RPS12	0.454027	0.976	0.867	6.36639e-117	1.77037e-112
Mast cells	RPL29	0.565075	0.928	0.723	1.67604e-116	4.66074e-112
Mast cells	ATP5MC1	0.630647	0.435	0.201	1.79483e-116	4.99105e-112
Mast cells	VPS28	0.64146	0.566	0.31	1.86627e-116	5.18971e-112
Mast cells	DRAP1	0.634946	0.515	0.26	2.91313e-116	8.10083e-112
Mast cells	SWAP70	0.485227	0.327	0.125	1.37241e-113	3.81641e-109
Mast cells	CHPT1	0.444189	0.264	0.09	4.65203e-113	1.29364e-108
Mast cells	SPINT2	0.357365	0.416	0.175	5.37449e-113	1.49454e-108
Mast cells	TNFSF10	0.25633	0.377	0.151	5.5483e-113	1.54287e-108
Mast cells	CD52	0.513537	0.651	0.336	3.93768e-112	1.09499e-107
Mast cells	VEGFA	0.725954	0.309	0.116	1.34523e-111	3.74081e-107
Mast cells	TRAF3IP3	0.471688	0.271	0.09	1.61643e-111	4.49495e-107
Mast cells	CIRBP	0.630116	0.699	0.436	2.65029e-111	7.36993e-107
Mast cells	SOX4	0.606763	0.383	0.161	4.92395e-110	1.36925e-105
Mast cells	BTG2	1.00463	0.552	0.308	2.36973e-109	6.58974e-105
Mast cells	TPST2	0.539767	0.349	0.141	2.46263e-109	6.84807e-105
Mast cells	EPB41L4A-AS1	0.598957	0.313	0.122	5.54982e-109	1.54329e-104
Mast cells	MT-CYB	0.387502	0.993	0.946	1.2796e-108	3.55831e-104
Mast cells	GLUL	0.568572	0.768	0.487	2.87302e-108	7.98929e-104
Mast cells	SUMO2	0.510374	0.747	0.468	5.86747e-108	1.63163e-103
Mast cells	RPS15A	0.481317	0.951	0.76	5.76798e-107	1.60396e-102
Mast cells	SNHG8	0.606563	0.574	0.32	6.41224e-107	1.78312e-102
Mast cells	RPS25	0.522716	0.907	0.695	3.86522e-106	1.07484e-101
Mast cells	SARAF	0.427303	0.734	0.451	3.59625e-105	1.00005e-100
Mast cells	NDEL1	0.538367	0.27	0.098	1.36993e-104	3.8095e-100
Mast cells	PAG1	0.574564	0.334	0.134	4.85777e-104	1.35085e-99
Mast cells	ABRACL	0.603085	0.436	0.207	5.38987e-104	1.49881e-99
Mast cells	DAD1	0.555308	0.595	0.337	3.7778e-103	1.05053e-98
Mast cells	RPS14	0.492684	0.95	0.804	1.13784e-102	3.1641e-98
Mast cells	EEF1B2	0.527034	0.853	0.575	4.34031e-102	1.20695e-97
Mast cells	OSBPL8	0.537627	0.422	0.201	9.55323e-102	2.65656e-97
Mast cells	METRNL	0.472844	0.332	0.134	1.4882e-100	4.13839e-96
Mast cells	PARVB	0.423326	0.273	0.1	3.64542e-100	1.01372e-95
Mast cells	ASAH1	0.422955	0.644	0.367	1.20687e-99	3.35606e-95
Mast cells	TNFAIP8	0.573848	0.325	0.132	2.03073e-99	5.64706e-95
Mast cells	OST4	0.522242	0.708	0.438	3.87536e-99	1.07766e-94
Mast cells	HMGN1	0.500678	0.6	0.348	4.50451e-99	1.25261e-94
Mast cells	SNHG29	0.555666	0.739	0.474	5.7041e-99	1.5862e-94
Mast cells	IGFLR1	0.492778	0.251	0.089	1.14631e-98	3.18765e-94
Mast cells	HSD17B12	0.478107	0.332	0.14	1.79732e-98	4.998e-94
Mast cells	ID2	0.667581	0.523	0.277	5.05683e-98	1.4062e-93
Mast cells	CREM	0.718834	0.443	0.217	9.95354e-98	2.76788e-93
Mast cells	TNFAIP3	0.889122	0.494	0.266	1.42253e-97	3.95576e-93
Mast cells	COMMD6	0.541005	0.679	0.416	1.59102e-97	4.4243e-93
Mast cells	ATP5F1D	0.596009	0.597	0.349	4.38158e-96	1.21843e-91
Mast cells	COX4I1	0.505798	0.838	0.562	1.5417e-95	4.28716e-91
Mast cells	LSM2	0.559839	0.328	0.141	1.63886e-94	4.55734e-90
Mast cells	SH3BGRL3	0.370578	0.885	0.593	2.87614e-94	7.99798e-90
Mast cells	ARL6IP5	0.574611	0.574	0.335	6.25975e-94	1.74071e-89
Mast cells	TSNAX	0.440076	0.276	0.108	1.89503e-92	5.26971e-88
Mast cells	DBI	0.361122	0.678	0.411	2.87422e-92	7.99263e-88
Mast cells	PMP22	0.289338	0.331	0.134	1.09805e-91	3.05346e-87
Mast cells	CUTA	0.572979	0.477	0.25	3.10949e-91	8.64688e-87
Mast cells	REL	0.807418	0.42	0.211	3.68215e-91	1.02393e-86
Mast cells	ANKRD28	0.476759	0.312	0.128	3.68228e-91	1.02397e-86
Mast cells	AP3S1	0.507958	0.323	0.139	4.24874e-91	1.18149e-86
Mast cells	FXR1	0.469667	0.364	0.168	1.39499e-90	3.87918e-86
Mast cells	RPS10	0.531898	0.583	0.33	2.96524e-90	8.24574e-86
Mast cells	NDUFB4	0.498822	0.547	0.312	3.41427e-90	9.49441e-86
Mast cells	GADD45B	0.81068	0.594	0.36	4.78353e-90	1.3302e-85
Mast cells	PRDX1	0.427023	0.751	0.501	5.15395e-90	1.43321e-85
Mast cells	SSR4	0.472119	0.685	0.435	7.53536e-90	2.09543e-85
Mast cells	ATP6V0E1	0.464741	0.7	0.443	5.33342e-89	1.48312e-84
Mast cells	ELL2	0.51918	0.332	0.144	5.49477e-89	1.52798e-84
Mast cells	SLC25A3	0.507132	0.695	0.452	6.11355e-89	1.70006e-84
Mast cells	GPX4	0.298918	0.771	0.5	7.80107e-89	2.16932e-84
Mast cells	ARMCX3	0.485893	0.312	0.133	2.93151e-88	8.15194e-84
Mast cells	IDI1	0.401838	0.378	0.176	6.25586e-87	1.73963e-82
Mast cells	PRNP	0.536208	0.379	0.179	7.35973e-87	2.04659e-82
Mast cells	RNASEH2B	0.483717	0.274	0.11	4.6476e-86	1.2924e-81
Mast cells	ATP5F1C	0.468188	0.494	0.271	8.45777e-86	2.35194e-81
Mast cells	FOS	0.752579	0.816	0.597	1.38325e-85	3.84655e-81
Mast cells	ATP6V1G1	0.476225	0.65	0.399	2.02418e-85	5.62883e-81
Mast cells	HAX1	0.536551	0.355	0.168	2.06265e-84	5.73582e-80
Mast cells	RPL37	0.438504	0.926	0.773	3.72492e-83	1.03583e-78
Mast cells	RPL37A	0.518622	0.901	0.766	1.44731e-82	4.02469e-78
Mast cells	EEF1A1	0.493471	0.982	0.949	1.10416e-81	3.07044e-77
Mast cells	NAA10	0.437859	0.277	0.115	1.30914e-81	3.64046e-77
Mast cells	SQSTM1	0.534053	0.67	0.438	1.6657e-81	4.63199e-77
Mast cells	ANXA11	0.437917	0.525	0.301	2.64589e-81	7.3577e-77
Mast cells	RAB34	0.329521	0.25	0.096	3.15582e-81	8.7757e-77
Mast cells	NENF	0.464702	0.356	0.17	7.83312e-81	2.17823e-76
Mast cells	AP1S2	0.403521	0.325	0.145	1.24569e-80	3.46402e-76
Mast cells	WDR83OS	0.484026	0.538	0.315	1.02941e-79	2.86258e-75
Mast cells	SNRPN	0.42152	0.312	0.138	2.66556e-79	7.41238e-75
Mast cells	FIS1	0.390232	0.497	0.279	3.63872e-79	1.01185e-74
Mast cells	RBM8A	0.533021	0.542	0.322	3.96903e-79	1.10371e-74
Mast cells	TOMM6	0.438018	0.531	0.309	1.55064e-78	4.31202e-74
Mast cells	AHR	0.539845	0.376	0.187	5.44127e-78	1.51311e-73
Mast cells	CNIH1	0.481885	0.312	0.143	5.57472e-78	1.55022e-73
Mast cells	CALM3	0.34122	0.492	0.272	7.42755e-78	2.06545e-73
Mast cells	COX7C	0.402462	0.765	0.533	8.83352e-78	2.45643e-73
Mast cells	SH3KBP1	0.388456	0.32	0.142	1.02502e-77	2.85037e-73
Mast cells	MAPRE1	0.492366	0.339	0.161	1.28191e-77	3.56475e-73
Mast cells	RPL36	0.410328	0.912	0.704	6.2141e-77	1.72802e-72
Mast cells	CAMLG	0.45529	0.328	0.153	7.94543e-77	2.20947e-72
Mast cells	TMEM14C	0.388017	0.398	0.203	1.01478e-74	2.8219e-70
Mast cells	UQCRH	0.368916	0.635	0.406	1.34379e-74	3.73682e-70
Mast cells	SUB1	0.390288	0.654	0.413	2.23893e-74	6.22601e-70
Mast cells	PRKCB	0.329355	0.259	0.104	6.33759e-74	1.76236e-69
Mast cells	MPP1	0.294351	0.275	0.116	2.08081e-73	5.78631e-69
Mast cells	CD83	0.595317	0.321	0.147	7.58745e-73	2.10992e-68
Mast cells	LEPROTL1	0.448601	0.383	0.192	9.4826e-73	2.63692e-68
Mast cells	PFDN5	0.401325	0.852	0.634	1.18733e-71	3.30174e-67
Mast cells	LAMTOR4	0.388837	0.57	0.344	1.37135e-71	3.81345e-67
Mast cells	TOMM7	0.399041	0.743	0.497	3.0768e-71	8.55596e-67
Mast cells	CLNS1A	0.392306	0.299	0.138	4.27537e-71	1.18889e-66
Mast cells	ARL2	0.368679	0.334	0.159	5.29102e-71	1.47133e-66
Mast cells	VPS37B	0.56535	0.287	0.13	7.38643e-71	2.05402e-66
Mast cells	SEC62	0.376615	0.57	0.346	1.27898e-70	3.55659e-66
Mast cells	RPL7	0.363868	0.869	0.657	2.56731e-70	7.13918e-66
Mast cells	PARP1	0.396927	0.286	0.128	4.10248e-70	1.14082e-65
Mast cells	SNRPD2	0.516384	0.535	0.32	3.3972e-69	9.44694e-65
Mast cells	TRIR	0.423201	0.608	0.388	7.27634e-69	2.0234e-64
Mast cells	TRMT112	0.327526	0.526	0.307	2.00749e-68	5.58243e-64
Mast cells	PTPN6	0.34969	0.351	0.171	2.44764e-68	6.80639e-64
Mast cells	ELOVL5	0.477976	0.276	0.125	2.45715e-68	6.83283e-64
Mast cells	MRPS6	0.455879	0.32	0.154	2.54169e-68	7.06792e-64
Mast cells	SEPTIN7	0.434716	0.584	0.363	2.55071e-68	7.09302e-64
Mast cells	ATP5PO	0.431273	0.532	0.323	1.08391e-67	3.01413e-63
Mast cells	ZFP36	0.273026	0.716	0.481	1.92037e-67	5.34016e-63
Mast cells	IDH3G	0.393108	0.3	0.142	7.12561e-67	1.98149e-62
Mast cells	NSA2	0.386754	0.449	0.255	8.01683e-67	2.22932e-62
Mast cells	NDUFB1	0.279915	0.471	0.27	1.10083e-66	3.0612e-62
Mast cells	DHRS7	0.431515	0.392	0.21	3.62649e-66	1.00845e-61
Mast cells	ARPC3	0.299908	0.803	0.554	4.27923e-66	1.18997e-61
Mast cells	RHOG	0.397307	0.405	0.214	7.7441e-66	2.15348e-61
Mast cells	POLR3GL	0.396263	0.291	0.135	2.83395e-65	7.88065e-61
Mast cells	DDT	0.394735	0.438	0.248	5.6111e-65	1.56034e-60
Mast cells	RPS11	0.434889	0.837	0.674	8.90212e-65	2.4755e-60
Mast cells	BHLHE40	0.461502	0.337	0.17	6.24274e-64	1.73598e-59
Mast cells	IDS	0.498596	0.413	0.232	6.56502e-64	1.8256e-59
Mast cells	RPS26	0.52746	0.85	0.605	2.06556e-63	5.7439e-59
Mast cells	MRPS18C	0.357719	0.285	0.135	4.86836e-62	1.35379e-57
Mast cells	STMP1	0.404153	0.344	0.179	1.07139e-61	2.97933e-57
Mast cells	SKP1	0.36611	0.663	0.452	3.96087e-61	1.10144e-56
Mast cells	PYCARD	0.287433	0.402	0.212	6.21879e-61	1.72932e-56
Mast cells	TSC22D1	0.523102	0.408	0.218	6.22677e-61	1.73154e-56
Mast cells	RTRAF	0.375833	0.444	0.259	1.35404e-60	3.76533e-56
Mast cells	IQGAP2	0.344078	0.283	0.131	1.73312e-60	4.81946e-56
Mast cells	NDUFAF3	0.411669	0.369	0.2	4.13924e-60	1.15104e-55
Mast cells	MRPL33	0.301378	0.395	0.217	6.22263e-60	1.73039e-55
Mast cells	DUSP6	0.437323	0.263	0.12	6.85043e-60	1.90497e-55
Mast cells	ST13	0.341187	0.497	0.3	1.06126e-59	2.95115e-55
Mast cells	RPS5	0.325147	0.87	0.652	1.43305e-59	3.98502e-55
Mast cells	MRPL34	0.370676	0.312	0.156	2.52927e-59	7.03339e-55
Mast cells	FUNDC2	0.440706	0.315	0.16	2.76889e-59	7.69972e-55
Mast cells	PPDPF	0.364042	0.654	0.434	7.07939e-59	1.96864e-54
Mast cells	RPS29	0.378093	0.843	0.696	7.90675e-59	2.19871e-54
Mast cells	LINC00963	0.378546	0.25	0.114	1.50638e-58	4.18893e-54
Mast cells	C9orf16	0.310032	0.477	0.285	2.02624e-58	5.63456e-54
Mast cells	TAOK3	0.375343	0.318	0.162	2.27109e-58	6.31546e-54
Mast cells	NDUFC2	0.29197	0.532	0.328	2.90197e-58	8.0698e-54
Mast cells	EIF3E	0.329612	0.54	0.347	3.1483e-58	8.7548e-54
Mast cells	NUTM2A-AS1	0.435361	0.257	0.12	4.67225e-58	1.29926e-53
Mast cells	COMMD3	0.30569	0.252	0.116	1.09319e-57	3.03995e-53
Mast cells	NDUFB8	0.357243	0.507	0.314	2.00167e-57	5.56625e-53
Mast cells	BNIP3L	0.351028	0.376	0.207	7.4806e-57	2.08021e-52
Mast cells	SERPINB1	0.297491	0.519	0.315	9.84484e-57	2.73765e-52
Mast cells	SSBP1	0.383431	0.439	0.263	1.28778e-56	3.58106e-52
Mast cells	FOSL2	0.411903	0.379	0.209	1.3716e-56	3.81416e-52
Mast cells	RNASEK	0.283821	0.771	0.529	9.1631e-56	2.54807e-51
Mast cells	RPSA	0.315457	0.847	0.644	1.31933e-55	3.66878e-51
Mast cells	CHCHD10	0.355368	0.412	0.235	1.44661e-55	4.02275e-51
Mast cells	CNBP	0.30384	0.597	0.386	1.82439e-55	5.07327e-51
Mast cells	C19orf53	0.312215	0.492	0.299	4.1074e-55	1.14219e-50
Mast cells	JUNB	0.30711	0.83	0.627	6.74808e-55	1.87651e-50
Mast cells	SNX5	0.345772	0.313	0.163	1.42645e-54	3.96668e-50
Mast cells	COX7A2	0.298107	0.639	0.423	1.93774e-54	5.38846e-50
Mast cells	PA2G4	0.350374	0.405	0.233	5.00986e-54	1.39314e-49
Mast cells	PCMT1	0.332357	0.303	0.156	5.93656e-54	1.65084e-49
Mast cells	TPI1	0.325864	0.65	0.436	1.35605e-53	3.7709e-49
Mast cells	DNAJC1	0.384104	0.293	0.15	2.01501e-53	5.60333e-49
Mast cells	RSL24D1	0.328309	0.39	0.225	2.61034e-53	7.25884e-49
Mast cells	H2AFV	0.318465	0.427	0.253	3.62606e-53	1.00834e-48
Mast cells	G3BP2	0.375761	0.335	0.18	5.27222e-53	1.4661e-48
Mast cells	VPS29	0.26002	0.432	0.257	6.69742e-53	1.86242e-48
Mast cells	NDUFB11	0.366062	0.513	0.322	7.17815e-53	1.9961e-48
Mast cells	UQCRB	0.263365	0.722	0.511	8.43406e-53	2.34534e-48
Mast cells	HIGD2A	0.398165	0.484	0.299	9.03373e-53	2.5121e-48
Mast cells	EEF1D	0.326948	0.813	0.564	1.37174e-52	3.81452e-48
Mast cells	RPL28	0.260284	0.97	0.826	1.81782e-52	5.05499e-48
Mast cells	CIAO2B	0.345921	0.45	0.271	2.43099e-52	6.7601e-48
Mast cells	RPL13	0.257329	0.965	0.89	3.04696e-52	8.47299e-48
Mast cells	EIF3D	0.348479	0.408	0.244	8.19524e-52	2.27893e-47
Mast cells	EIF1B	0.350554	0.421	0.252	7.82985e-51	2.17732e-46
Mast cells	RBIS	0.389842	0.396	0.235	1.76406e-50	4.90551e-46
Mast cells	COX20	0.375702	0.293	0.153	1.88216e-50	5.23392e-46
Mast cells	RPL9	0.291257	0.91	0.779	4.32084e-50	1.20154e-45
Mast cells	MBP	0.263006	0.349	0.189	7.31936e-50	2.03537e-45
Mast cells	SNHG7	0.407162	0.403	0.238	1.1916e-49	3.3136e-45
Mast cells	MTDH	0.345363	0.523	0.343	1.21914e-49	3.39019e-45
Mast cells	LSM4	0.330047	0.319	0.173	1.30758e-49	3.63613e-45
Mast cells	NAA38	0.361384	0.367	0.21	1.95109e-49	5.4256e-45
Mast cells	INTS6	0.403239	0.406	0.239	2.0984e-49	5.83522e-45
Mast cells	ANKRD44	0.293738	0.26	0.126	2.67178e-49	7.42969e-45
Mast cells	EGR1	0.29767	0.428	0.249	4.26956e-49	1.18728e-44
Mast cells	AP2M1	0.312929	0.43	0.262	4.33945e-49	1.20671e-44
Mast cells	RPL15	0.286677	0.93	0.782	6.26177e-49	1.74127e-44
Mast cells	SYF2	0.314325	0.389	0.229	8.96536e-49	2.49309e-44
Mast cells	NDUFA13	0.266766	0.654	0.451	1.17162e-48	3.25803e-44
Mast cells	SNU13	0.3743	0.479	0.306	1.94566e-48	5.41048e-44
Mast cells	DDX24	0.334688	0.467	0.294	2.81675e-48	7.83281e-44
Mast cells	CHMP4A	0.308934	0.327	0.18	2.98196e-48	8.29224e-44
Mast cells	TXNL4A	0.339145	0.28	0.145	4.48979e-48	1.24852e-43
Mast cells	NDUFB10	0.344363	0.451	0.281	7.09751e-48	1.97368e-43
Mast cells	RPL21	0.312803	0.891	0.765	3.12837e-47	8.69938e-43
Mast cells	KDM6B	0.432805	0.32	0.178	5.15994e-47	1.43488e-42
Mast cells	EFCAB14	0.319339	0.259	0.132	8.71376e-47	2.42312e-42
Mast cells	OSTF1	0.29602	0.357	0.202	1.92735e-46	5.35958e-42
Mast cells	RPL7L1	0.285365	0.279	0.146	4.4913e-46	1.24894e-41
Mast cells	SPCS2	0.305328	0.478	0.304	5.63672e-46	1.56746e-41
Mast cells	UBE2S	0.37019	0.271	0.141	1.5646e-45	4.35084e-41
Mast cells	RPS27L	0.291262	0.558	0.378	2.90223e-45	8.07053e-41
Mast cells	NEDD8	0.263034	0.525	0.345	3.6154e-45	1.00537e-40
Mast cells	ECH1	0.328319	0.376	0.224	3.95153e-45	1.09884e-40
Mast cells	SUPT4H1	0.306872	0.297	0.162	1.00134e-44	2.78454e-40
Mast cells	EIF1AX	0.274263	0.404	0.247	2.99259e-44	8.3218e-40
Mast cells	MPHOSPH8	0.305737	0.402	0.244	3.33546e-44	9.27525e-40
Mast cells	MIER1	0.31742	0.284	0.152	4.0812e-44	1.1349e-39
Mast cells	CAST	0.270629	0.533	0.364	6.78086e-44	1.88562e-39
Mast cells	MRPS21	0.321174	0.388	0.238	1.47761e-42	4.10894e-38
Mast cells	ADI1	0.330454	0.27	0.144	1.55619e-42	4.32746e-38
Mast cells	SERINC3	0.271105	0.32	0.181	4.40668e-42	1.22541e-37
Mast cells	CDC42EP3	0.410046	0.282	0.153	8.81001e-42	2.44989e-37
Mast cells	RNASEH2C	0.354298	0.298	0.167	2.0535e-41	5.71036e-37
Mast cells	EIF4B	0.259703	0.481	0.32	2.35345e-41	6.54448e-37
Mast cells	GRK2	0.253457	0.255	0.132	5.2053e-41	1.44749e-36
Mast cells	RPL36A	0.256576	0.828	0.624	2.91248e-40	8.09901e-36
Mast cells	SEC61B	0.290763	0.591	0.41	4.53228e-40	1.26034e-35
Mast cells	FAM162A	0.307642	0.267	0.144	4.85293e-40	1.3495e-35
Mast cells	KIDINS220	0.279666	0.25	0.132	1.23454e-39	3.43302e-35
Mast cells	UBA52	0.254278	0.889	0.69	1.54531e-39	4.29721e-35
Mast cells	PABPC4	0.268751	0.317	0.184	1.81003e-39	5.03333e-35
Mast cells	MRPL52	0.268726	0.334	0.198	5.42708e-39	1.50916e-34
Mast cells	FAM107B	0.292437	0.284	0.159	7.13428e-38	1.9839e-33
Mast cells	RWDD1	0.283362	0.375	0.234	1.90674e-37	5.30227e-33
Mast cells	BANF1	0.258156	0.348	0.214	9.28524e-37	2.58204e-32
Mast cells	PPIG	0.280862	0.381	0.244	1.53232e-36	4.26107e-32
Mast cells	ALKBH7	0.287887	0.325	0.195	2.32726e-36	6.47165e-32
Mast cells	STUB1	0.276085	0.35	0.216	6.22364e-36	1.73067e-31
Mast cells	LSM8	0.250643	0.339	0.209	1.17713e-35	3.27337e-31
Mast cells	CCT8	0.261747	0.355	0.221	1.30656e-35	3.63328e-31
Mast cells	SRSF9	0.258537	0.392	0.255	2.25415e-34	6.26834e-30
Mast cells	MAT2A	0.299843	0.379	0.242	4.11091e-34	1.14316e-29
Mast cells	KMT2E	0.317535	0.444	0.303	3.92512e-33	1.0915e-28
Mast cells	HNRNPA2B1	0.265745	0.761	0.614	1.21691e-31	3.38397e-27
Mast cells	THOC7	0.265801	0.256	0.15	3.19638e-30	8.8885e-26
Mast cells	NBDY	0.260591	0.266	0.157	4.8239e-30	1.34143e-25
Mast cells	YME1L1	0.387175	0.353	0.233	6.51477e-30	1.81163e-25
Mast cells	PYURF	0.276292	0.312	0.195	2.42131e-29	6.73318e-25
Mast cells	C17orf49	0.255132	0.289	0.176	4.69393e-29	1.30529e-24
Mast cells	ARID1B	0.275184	0.323	0.203	1.16405e-28	3.23698e-24
Mast cells	DUSP2	0.447516	0.35	0.223	2.80102e-28	7.78908e-24
Mast cells	GTF2B	0.303824	0.254	0.151	5.20002e-27	1.44602e-22
Mast cells	RSBN1L	0.259622	0.27	0.168	1.20418e-25	3.34859e-21
Mast cells	RBMX	0.251084	0.35	0.237	5.4309e-25	1.51023e-20
Mast cells	TMEM256	0.269842	0.271	0.173	4.97377e-24	1.38311e-19
Mast cells	ATP1B3	0.310112	0.408	0.293	3.28878e-20	9.14544e-16
Mast cells	THUMPD3-AS1	0.258774	0.26	0.17	4.52759e-20	1.25903e-15
Smooth muscle	TAGLN	4.99262	0.787	0.094	0	0
Smooth muscle	ACTA2	4.70452	0.714	0.035	0	0
Smooth muscle	TPM2	4.24414	0.805	0.06	0	0
Smooth muscle	MYL9	4.09982	0.782	0.086	0	0
Smooth muscle	RGS5	4.0184	0.527	0.031	0	0
Smooth muscle	CALD1	3.4911	0.833	0.127	0	0
Smooth muscle	MYH11	3.4045	0.517	0.011	0	0
Smooth muscle	IGFBP7	3.3968	0.855	0.311	0	0
Smooth muscle	NDUFA4L2	3.16938	0.551	0.008	0	0
Smooth muscle	C11orf96	3.11521	0.557	0.059	0	0
Smooth muscle	ADIRF	3.04789	0.699	0.146	0	0
Smooth muscle	PPP1R14A	2.95156	0.653	0.033	0	0
Smooth muscle	BGN	2.88328	0.617	0.049	0	0
Smooth muscle	COX4I2	2.86847	0.509	0.003	0	0
Smooth muscle	TPM1	2.85913	0.748	0.141	0	0
Smooth muscle	PDGFRB	2.83153	0.602	0.026	0	0
Smooth muscle	SOD3	2.63222	0.588	0.044	0	0
Smooth muscle	HIGD1B	2.61499	0.425	0.003	0	0
Smooth muscle	IGFBP5	2.61396	0.407	0.07	0	0
Smooth muscle	MUSTN1	2.60418	0.423	0.009	0	0
Smooth muscle	EGFL6	2.41657	0.431	0.008	0	0
Smooth muscle	SPARCL1	2.36991	0.749	0.168	0	0
Smooth muscle	NOTCH3	2.25447	0.536	0.011	0	0
Smooth muscle	NR2F2	2.24096	0.552	0.066	0	0
Smooth muscle	ACTG2	2.18783	0.264	0.002	0	0
Smooth muscle	SELENOM	2.15432	0.647	0.157	0	0
Smooth muscle	LHFPL6	2.12621	0.532	0.068	0	0
Smooth muscle	MCAM	2.11001	0.551	0.045	0	0
Smooth muscle	ADAMTS1	2.08542	0.517	0.065	0	0
Smooth muscle	MYLK	2.0703	0.539	0.05	0	0
Smooth muscle	SPARC	2.06986	0.704	0.162	0	0
Smooth muscle	MFGE8	2.05873	0.534	0.048	0	0
Smooth muscle	CRYAB	2.0538	0.433	0.02	0	0
Smooth muscle	CSRP2	1.97527	0.466	0.036	0	0
Smooth muscle	MAP1B	1.92372	0.497	0.039	0	0
Smooth muscle	CAVIN3	1.91642	0.518	0.067	0	0
Smooth muscle	COL4A2	1.90882	0.521	0.08	0	0
Smooth muscle	CPE	1.88985	0.467	0.035	0	0
Smooth muscle	GJA4	1.88921	0.378	0.013	0	0
Smooth muscle	PLAC9	1.8878	0.514	0.048	0	0
Smooth muscle	GPX3	1.88045	0.557	0.11	0	0
Smooth muscle	TINAGL1	1.8684	0.54	0.059	0	0
Smooth muscle	CARMN	1.85721	0.345	0.008	0	0
Smooth muscle	COL4A1	1.84362	0.469	0.076	0	0
Smooth muscle	RRAD	1.84349	0.421	0.051	0	0
Smooth muscle	CRISPLD2	1.82702	0.444	0.037	0	0
Smooth muscle	MT1M	1.81323	0.433	0.068	0	0
Smooth muscle	PTN	1.81226	0.315	0.008	0	0
Smooth muscle	COL18A1	1.81158	0.51	0.075	0	0
Smooth muscle	FRZB	1.80617	0.408	0.006	0	0
Smooth muscle	FAM162B	1.77151	0.309	0.005	0	0
Smooth muscle	SYNPO2	1.74829	0.374	0.011	0	0
Smooth muscle	MT1A	1.7471	0.264	0.026	0	0
Smooth muscle	TGFB1I1	1.74305	0.483	0.042	0	0
Smooth muscle	HES4	1.69955	0.477	0.063	0	0
Smooth muscle	ID4	1.66871	0.393	0.048	0	0
Smooth muscle	TBX2	1.65355	0.434	0.025	0	0
Smooth muscle	PTP4A3	1.64528	0.397	0.035	0	0
Smooth muscle	FILIP1L	1.64393	0.466	0.065	0	0
Smooth muscle	COL6A2	1.62129	0.576	0.08	0	0
Smooth muscle	MT1E	1.61141	0.511	0.124	0	0
Smooth muscle	NEXN	1.58911	0.401	0.027	0	0
Smooth muscle	ADAMTS4	1.57663	0.32	0.02	0	0
Smooth muscle	AOC3	1.56074	0.375	0.02	0	0
Smooth muscle	FXYD1	1.55471	0.427	0.04	0	0
Smooth muscle	PLN	1.55118	0.287	0.002	0	0
Smooth muscle	LMOD1	1.54482	0.392	0.006	0	0
Smooth muscle	CNN1	1.48788	0.282	0.003	0	0
Smooth muscle	COX7A1	1.48347	0.46	0.057	0	0
Smooth muscle	TNS1	1.48037	0.502	0.086	0	0
Smooth muscle	THY1	1.46043	0.286	0.028	0	0
Smooth muscle	C1QTNF1	1.44759	0.382	0.019	0	0
Smooth muscle	TIMP3	1.39057	0.622	0.159	0	0
Smooth muscle	MYO1B	1.39042	0.383	0.051	0	0
Smooth muscle	CHN1	1.37373	0.318	0.025	0	0
Smooth muscle	SEPTIN4	1.3692	0.364	0.013	0	0
Smooth muscle	ISYNA1	1.34484	0.361	0.033	0	0
Smooth muscle	CCDC102B	1.34267	0.301	0.028	0	0
Smooth muscle	EPS8	1.33131	0.479	0.108	0	0
Smooth muscle	ITGA1	1.32874	0.381	0.057	0	0
Smooth muscle	WFDC1	1.30388	0.308	0.007	0	0
Smooth muscle	MAP3K20	1.2987	0.423	0.081	0	0
Smooth muscle	GUCY1B1	1.29276	0.325	0.011	0	0
Smooth muscle	SLIT3	1.27008	0.371	0.025	0	0
Smooth muscle	KANK2	1.26255	0.376	0.038	0	0
Smooth muscle	EHD2	1.24946	0.398	0.05	0	0
Smooth muscle	RCAN2	1.24328	0.336	0.01	0	0
Smooth muscle	GUCY1A1	1.23935	0.347	0.025	0	0
Smooth muscle	MRVI1	1.23233	0.346	0.009	0	0
Smooth muscle	CAV1	1.2217	0.617	0.162	0	0
Smooth muscle	PDLIM3	1.21401	0.323	0.041	0	0
Smooth muscle	COL6A1	1.1857	0.444	0.071	0	0
Smooth muscle	RBPMS	1.18333	0.416	0.083	0	0
Smooth muscle	KCNE4	1.17217	0.257	0.005	0	0
Smooth muscle	RASL12	1.16569	0.301	0.009	0	0
Smooth muscle	ECRG4	1.16566	0.344	0.053	0	0
Smooth muscle	COL14A1	1.16315	0.345	0.027	0	0
Smooth muscle	TCF21	1.15804	0.282	0.029	0	0
Smooth muscle	ARHGEF17	1.15609	0.323	0.018	0	0
Smooth muscle	GEM	1.14543	0.311	0.039	0	0
Smooth muscle	SYNM	1.14504	0.261	0.012	0	0
Smooth muscle	KLHL23	1.14367	0.28	0.01	0	0
Smooth muscle	MSRB3	1.1398	0.34	0.044	0	0
Smooth muscle	GJC1	1.10904	0.29	0.005	0	0
Smooth muscle	ITGA7	1.09374	0.321	0.005	0	0
Smooth muscle	NID1	1.0904	0.262	0.023	0	0
Smooth muscle	ADCY3	1.08326	0.33	0.035	0	0
Smooth muscle	FAM13C	1.06273	0.291	0.021	0	0
Smooth muscle	AEBP1	1.04345	0.328	0.05	0	0
Smooth muscle	SMOC2	1.03676	0.272	0.005	0	0
Smooth muscle	NDRG2	1.0313	0.319	0.046	0	0
Smooth muscle	FBLIM1	1.02213	0.301	0.025	0	0
Smooth muscle	EBF1	1.02064	0.297	0.016	0	0
Smooth muscle	DKK3	1.01841	0.307	0.044	0	0
Smooth muscle	PPP1R12B	1.01766	0.308	0.047	0	0
Smooth muscle	RERG	1.0121	0.277	0.01	0	0
Smooth muscle	SLC7A2	1.00338	0.271	0.018	0	0
Smooth muscle	JAG1	0.999868	0.335	0.056	0	0
Smooth muscle	CDH6	0.97312	0.27	0.001	0	0
Smooth muscle	EDNRA	0.96829	0.275	0.013	0	0
Smooth muscle	EFHD1	0.960415	0.265	0.003	0	0
Smooth muscle	PCOLCE	0.946083	0.304	0.041	0	0
Smooth muscle	FILIP1	0.946071	0.301	0.045	0	0
Smooth muscle	PDGFA	0.942069	0.289	0.023	0	0
Smooth muscle	RARRES2	0.938227	0.413	0.067	0	0
Smooth muscle	NR2F2-AS1	0.905309	0.261	0.013	0	0
Smooth muscle	COL1A2	0.890572	0.505	0.09	0	0
Smooth muscle	PRKG1	0.820263	0.264	0.022	0	0
Smooth muscle	CAMK2N1	0.771545	0.262	0.029	0	0
Smooth muscle	PDE5A	0.768965	0.25	0.017	0	0
Smooth muscle	NDN	0.741053	0.26	0.031	0	0
Smooth muscle	AXL	0.721445	0.255	0.033	0	0
Smooth muscle	CAVIN1	1.19217	0.516	0.123	1.25003e-306	3.47609e-302
Smooth muscle	DBNDD2	1.27665	0.459	0.107	1.07495e-300	2.98921e-296
Smooth muscle	A2M	1.18414	0.706	0.227	3.68293e-299	1.02415e-294
Smooth muscle	CRIP2	1.33945	0.532	0.134	2.18013e-296	6.0625e-292
Smooth muscle	ITM2C	1.3313	0.387	0.076	1.31714e-295	3.66272e-291
Smooth muscle	TNS2	1.04849	0.333	0.06	2.42141e-280	6.73346e-276
Smooth muscle	INPP4B	0.966248	0.291	0.046	2.20824e-278	6.14068e-274
Smooth muscle	APOLD1	1.27115	0.284	0.046	7.79438e-272	2.16746e-267
Smooth muscle	LPP	1.51513	0.558	0.173	3.78488e-270	1.0525e-265
Smooth muscle	PTK2	0.982632	0.354	0.07	8.81336e-267	2.45082e-262
Smooth muscle	CLMN	0.945255	0.314	0.058	9.29932e-256	2.58596e-251
Smooth muscle	FERMT2	0.931863	0.358	0.074	3.7081e-253	1.03115e-248
Smooth muscle	GAS6	1.40021	0.465	0.124	7.03903e-252	1.95741e-247
Smooth muscle	ID3	1.8419	0.551	0.174	1.55284e-251	4.31814e-247
Smooth muscle	MGP	1.20713	0.673	0.225	3.38497e-251	9.41293e-247
Smooth muscle	PDLIM7	0.991864	0.362	0.077	1.33205e-248	3.70417e-244
Smooth muscle	FHL1	1.1174	0.361	0.075	8.27517e-248	2.30116e-243
Smooth muscle	PMEPA1	0.837917	0.281	0.049	8.31409e-244	2.31198e-239
Smooth muscle	PTMS	1.42841	0.649	0.246	9.50106e-243	2.64205e-238
Smooth muscle	ZFHX3	1.01893	0.368	0.084	1.43287e-236	3.98452e-232
Smooth muscle	SERPING1	1.20353	0.505	0.145	3.10068e-233	8.62236e-229
Smooth muscle	NBL1	0.7985	0.332	0.067	3.69214e-228	1.02671e-223
Smooth muscle	IGFBP2	1.7398	0.454	0.126	6.80576e-226	1.89255e-221
Smooth muscle	ENAH	0.896668	0.338	0.072	8.39592e-223	2.33474e-218
Smooth muscle	MFAP4	1.1072	0.251	0.042	1.24364e-221	3.45831e-217
Smooth muscle	CAV2	0.823875	0.408	0.1	8.3239e-220	2.31471e-215
Smooth muscle	CNN3	0.979029	0.431	0.113	2.26836e-219	6.30785e-215
Smooth muscle	RGS16	1.33836	0.283	0.056	2.40558e-210	6.68943e-206
Smooth muscle	ARHGAP10	0.871721	0.297	0.062	1.27896e-209	3.55652e-205
Smooth muscle	DSTN	2.02172	0.695	0.351	2.19417e-209	6.10155e-205
Smooth muscle	PKIG	0.912109	0.339	0.077	4.9252e-208	1.3696e-203
Smooth muscle	LBH	1.15341	0.449	0.13	8.06965e-208	2.24401e-203
Smooth muscle	RRAS	0.903209	0.334	0.077	3.93941e-207	1.09547e-202
Smooth muscle	EFEMP2	0.717621	0.252	0.046	2.03286e-201	5.65298e-197
Smooth muscle	CRIM1	0.876697	0.321	0.073	8.14933e-196	2.26616e-191
Smooth muscle	CD151	1.24364	0.552	0.207	5.9837e-195	1.66395e-190
Smooth muscle	AOPEP	0.912648	0.326	0.077	2.02247e-192	5.62408e-188
Smooth muscle	AKAP12	0.697476	0.295	0.062	3.38383e-191	9.40976e-187
Smooth muscle	SDC2	0.788158	0.312	0.07	2.10186e-190	5.84486e-186
Smooth muscle	CSRP1	1.56992	0.432	0.134	3.3992e-190	9.45249e-186
Smooth muscle	BCAM	0.962142	0.393	0.104	3.89932e-190	1.08432e-185
Smooth muscle	SORBS3	0.893592	0.341	0.085	8.06049e-188	2.24146e-183
Smooth muscle	MAP1LC3A	0.875829	0.334	0.082	6.52213e-187	1.81367e-182
Smooth muscle	C1S	0.813877	0.321	0.073	4.67014e-185	1.29867e-180
Smooth muscle	TACC1	1.50766	0.575	0.233	3.31301e-183	9.21281e-179
Smooth muscle	C1R	0.865769	0.334	0.08	3.98937e-183	1.10936e-178
Smooth muscle	VCL	0.926989	0.373	0.101	5.26494e-182	1.46407e-177
Smooth muscle	HSPB1	1.40714	0.659	0.305	2.51821e-180	7.00265e-176
Smooth muscle	HCFC1R1	0.960733	0.376	0.106	4.25917e-179	1.18439e-174
Smooth muscle	IFITM3	1.04752	0.764	0.373	2.14408e-176	5.96226e-172
Smooth muscle	PAWR	0.727622	0.273	0.06	3.41828e-174	9.50556e-170
Smooth muscle	MT2A	1.4885	0.817	0.5	2.16046e-171	6.0078e-167
Smooth muscle	MEF2C	0.97363	0.37	0.106	1.38723e-170	3.8576e-166
Smooth muscle	ESAM	0.479049	0.289	0.065	1.03429e-165	2.87614e-161
Smooth muscle	IGFBP6	0.717796	0.26	0.055	1.44331e-164	4.01356e-160
Smooth muscle	PHLDA1	1.24963	0.41	0.131	5.58888e-162	1.55415e-157
Smooth muscle	PALLD	1.02122	0.316	0.081	2.08639e-161	5.80184e-157
Smooth muscle	LGALS1	1.20956	0.819	0.51	7.6437e-161	2.12556e-156
Smooth muscle	ARHGAP1	0.706037	0.265	0.061	9.93641e-161	2.76312e-156
Smooth muscle	TSC22D1	1.17331	0.545	0.217	2.25887e-157	6.28147e-153
Smooth muscle	PLS3	0.695136	0.308	0.079	6.30336e-154	1.75284e-149
Smooth muscle	IGFBP4	0.938084	0.491	0.172	8.51834e-154	2.36878e-149
Smooth muscle	UBA2	0.876111	0.397	0.129	3.09257e-153	8.59982e-149
Smooth muscle	EPAS1	0.467437	0.534	0.191	5.65104e-153	1.57144e-148
Smooth muscle	PPP1R12A	1.12493	0.521	0.221	1.93461e-152	5.37977e-148
Smooth muscle	DST	0.808146	0.445	0.147	1.11452e-151	3.09926e-147
Smooth muscle	MAGED2	0.852693	0.408	0.137	1.64546e-148	4.5757e-144
Smooth muscle	MXRA7	0.666886	0.275	0.067	1.81747e-148	5.05403e-144
Smooth muscle	FLNA	1.55357	0.642	0.335	3.37507e-148	9.38539e-144
Smooth muscle	SMIM3	0.812021	0.325	0.091	3.13018e-146	8.70441e-142
Smooth muscle	BEX3	0.846059	0.361	0.108	1.08603e-145	3.02003e-141
Smooth muscle	MPRIP	0.793393	0.342	0.101	1.42997e-145	3.97646e-141
Smooth muscle	TFPI	0.858352	0.428	0.14	2.07692e-145	5.77549e-141
Smooth muscle	KIAA0040	0.898533	0.261	0.064	5.26158e-143	1.46314e-138
Smooth muscle	TJP1	0.77	0.29	0.075	1.57044e-142	4.36707e-138
Smooth muscle	RHOB	1.52155	0.569	0.263	2.25868e-139	6.28095e-135
Smooth muscle	IER5L	0.981225	0.31	0.09	2.97322e-138	8.26792e-134
Smooth muscle	EVA1B	0.639946	0.25	0.063	1.70213e-132	4.73329e-128
Smooth muscle	PTEN	0.942353	0.42	0.154	1.17471e-131	3.26663e-127
Smooth muscle	ITGB1	1.14972	0.624	0.329	1.34586e-130	3.74256e-126
Smooth muscle	ARPC1A	0.824823	0.406	0.147	5.84823e-130	1.62628e-125
Smooth muscle	ROCK2	0.792927	0.332	0.104	1.52346e-129	4.23644e-125
Smooth muscle	C12orf57	1.0705	0.575	0.275	4.82023e-129	1.34041e-124
Smooth muscle	ARHGAP29	0.584113	0.291	0.079	1.06956e-128	2.97424e-124
Smooth muscle	EPB41L2	0.743193	0.265	0.07	6.41372e-128	1.78353e-123
Smooth muscle	JADE1	0.799064	0.273	0.075	1.68436e-127	4.68386e-123
Smooth muscle	SLC25A4	0.720275	0.275	0.075	5.78438e-127	1.60852e-122
Smooth muscle	OAZ2	0.706811	0.331	0.105	1.28438e-126	3.57162e-122
Smooth muscle	SERPINH1	0.649443	0.334	0.102	7.70144e-126	2.14162e-121
Smooth muscle	ARID5B	1.00912	0.459	0.186	1.3156e-125	3.65843e-121
Smooth muscle	ADGRF5	0.602693	0.309	0.089	3.19242e-123	8.87747e-119
Smooth muscle	RAB34	0.60503	0.314	0.096	9.79786e-123	2.72459e-118
Smooth muscle	SEPTIN7	1.13123	0.633	0.364	2.4397e-122	6.78433e-118
Smooth muscle	MGLL	0.667932	0.354	0.116	1.56616e-120	4.35519e-116
Smooth muscle	LGALS3BP	0.686466	0.349	0.113	1.902e-120	5.28909e-116
Smooth muscle	KLF9	0.890091	0.419	0.161	5.61147e-119	1.56044e-114
Smooth muscle	EID1	0.98384	0.605	0.333	7.6289e-119	2.12145e-114
Smooth muscle	CYB5R3	0.981775	0.464	0.195	1.42057e-118	3.95032e-114
Smooth muscle	LAMB2	0.56976	0.269	0.076	5.3694e-115	1.49312e-110
Smooth muscle	DLC1	0.644266	0.294	0.089	2.49667e-112	6.94274e-108
Smooth muscle	PHLDA2	0.789596	0.255	0.074	4.32558e-110	1.20286e-105
Smooth muscle	NME4	0.709519	0.289	0.091	4.90064e-110	1.36277e-105
Smooth muscle	MYO1C	0.544712	0.283	0.086	3.59511e-109	9.99729e-105
Smooth muscle	CLIC4	0.649032	0.345	0.119	4.04811e-109	1.1257e-104
Smooth muscle	TCEAL4	0.898316	0.399	0.158	1.39318e-106	3.87416e-102
Smooth muscle	PDK4	1.27329	0.363	0.135	3.62034e-106	1.00674e-101
Smooth muscle	CCND1	0.629636	0.288	0.09	1.03594e-103	2.88074e-99
Smooth muscle	LMNA	0.758938	0.602	0.307	4.01092e-102	1.11536e-97
Smooth muscle	ANXA6	0.915169	0.394	0.157	7.70237e-102	2.14187e-97
Smooth muscle	ANO6	0.715426	0.27	0.085	2.10082e-101	5.84196e-97
Smooth muscle	ILK	0.841902	0.378	0.149	5.87329e-100	1.63324e-95
Smooth muscle	CRIP1	1.19663	0.69	0.473	3.21401e-98	8.93752e-94
Smooth muscle	MYL6	0.894791	0.886	0.78	5.41254e-97	1.50512e-92
Smooth muscle	SBDS	0.770799	0.45	0.211	5.44308e-92	1.51361e-87
Smooth muscle	PDLIM2	0.83483	0.341	0.132	9.29425e-92	2.58455e-87
Smooth muscle	CFH	0.87755	0.282	0.095	1.04844e-91	2.91549e-87
Smooth muscle	ARL3	0.470121	0.266	0.087	8.61764e-91	2.39639e-86
Smooth muscle	MYH9	1.00087	0.588	0.319	1.10368e-90	3.06912e-86
Smooth muscle	TCF4	0.539324	0.398	0.157	4.1849e-90	1.16374e-85
Smooth muscle	RTL8C	0.623724	0.285	0.099	9.28972e-90	2.58328e-85
Smooth muscle	ACTN1	0.806103	0.404	0.175	4.98578e-88	1.38645e-83
Smooth muscle	SEPTIN11	0.727877	0.312	0.116	9.31912e-87	2.59146e-82
Smooth muscle	H2AFJ	0.779001	0.488	0.24	1.40483e-86	3.90654e-82
Smooth muscle	CALM2	0.793936	0.746	0.574	5.26402e-86	1.46382e-81
Smooth muscle	TPM4	0.964708	0.641	0.371	1.21332e-85	3.374e-81
Smooth muscle	LTBP4	0.653879	0.259	0.086	1.37894e-83	3.83457e-79
Smooth muscle	MGST3	0.833781	0.59	0.362	3.69045e-83	1.02624e-78
Smooth muscle	TBC1D1	0.589972	0.272	0.097	8.38725e-82	2.33233e-77
Smooth muscle	GSN	0.555118	0.594	0.32	1.12811e-81	3.13704e-77
Smooth muscle	HES1	0.638931	0.301	0.11	1.26361e-81	3.51386e-77
Smooth muscle	ACTN4	0.83537	0.498	0.259	1.85622e-81	5.16177e-77
Smooth muscle	PMP22	0.607714	0.344	0.135	3.27396e-81	9.10423e-77
Smooth muscle	LAPTM4A	0.799811	0.569	0.327	1.70837e-80	4.75064e-76
Smooth muscle	SELENOW	0.830495	0.62	0.389	1.13236e-79	3.14885e-75
Smooth muscle	PEBP1	0.720692	0.597	0.351	2.27552e-79	6.32776e-75
Smooth muscle	CEBPD	1.13798	0.596	0.354	3.24053e-79	9.01127e-75
Smooth muscle	PACSIN2	0.541395	0.278	0.103	2.13125e-78	5.92657e-74
Smooth muscle	RHOC	0.662129	0.449	0.214	7.61068e-77	2.11638e-72
Smooth muscle	NR4A1	1.09302	0.511	0.276	3.23713e-76	9.00182e-72
Smooth muscle	NUCKS1	0.709635	0.545	0.308	1.37497e-75	3.82352e-71
Smooth muscle	EPHX1	0.524323	0.297	0.114	3.82354e-75	1.06325e-70
Smooth muscle	STOM	0.800973	0.503	0.264	1.28921e-72	3.58502e-68
Smooth muscle	PRDX2	0.666601	0.423	0.205	3.16411e-72	8.79876e-68
Smooth muscle	ECE1	0.493183	0.257	0.093	5.98643e-72	1.66471e-67
Smooth muscle	CKB	0.544363	0.269	0.098	1.28946e-71	3.58572e-67
Smooth muscle	PTMA	0.616112	0.921	0.822	1.13359e-70	3.1523e-66
Smooth muscle	ZBTB16	0.739737	0.381	0.174	8.76726e-70	2.438e-65
Smooth muscle	EGR1	0.978982	0.476	0.249	1.37081e-69	3.81195e-65
Smooth muscle	NGRN	0.518745	0.338	0.147	3.05005e-67	8.48157e-63
Smooth muscle	NUPR1	0.335994	0.435	0.202	3.51556e-67	9.77608e-63
Smooth muscle	TLN1	0.774573	0.477	0.257	6.41781e-66	1.78467e-61
Smooth muscle	MAP4	0.631897	0.354	0.161	1.17009e-65	3.25378e-61
Smooth muscle	CSNK1E	0.526291	0.253	0.097	2.76368e-65	7.68525e-61
Smooth muscle	TUBA1A	0.613025	0.551	0.312	3.28236e-65	9.1276e-61
Smooth muscle	TIMP1	0.87685	0.682	0.416	6.67582e-65	1.85641e-60
Smooth muscle	TCEAL9	0.478841	0.272	0.106	1.0076e-64	2.80192e-60
Smooth muscle	RABAC1	0.641897	0.541	0.323	5.63929e-64	1.56817e-59
Smooth muscle	PDLIM1	0.397466	0.434	0.205	2.20292e-63	6.12589e-59
Smooth muscle	DPYSL2	0.746526	0.326	0.147	3.82397e-63	1.06337e-58
Smooth muscle	CCDC107	0.554761	0.366	0.173	8.48109e-63	2.35842e-58
Smooth muscle	RRAGA	0.371532	0.288	0.119	1.66577e-62	4.63217e-58
Smooth muscle	CRTAP	0.698673	0.351	0.165	3.6581e-62	1.01725e-57
Smooth muscle	ATP2B4	0.519299	0.278	0.112	3.88838e-62	1.08128e-57
Smooth muscle	PDLIM5	0.539899	0.302	0.132	4.75682e-61	1.32278e-56
Smooth muscle	SH3BGRL	0.574786	0.534	0.321	8.04852e-60	2.23813e-55
Smooth muscle	NDUFB7	0.612144	0.494	0.288	3.18936e-59	8.86898e-55
Smooth muscle	CD59	0.422996	0.575	0.327	5.71509e-59	1.58925e-54
Smooth muscle	TMEM14C	0.466024	0.404	0.204	5.92386e-59	1.64731e-54
Smooth muscle	NUDT4	0.587826	0.306	0.138	5.68189e-58	1.58002e-53
Smooth muscle	RAB13	0.519219	0.403	0.203	2.34726e-57	6.52725e-53
Smooth muscle	NENF	0.496346	0.354	0.171	3.13206e-57	8.70963e-53
Smooth muscle	ESD	0.497613	0.342	0.164	1.18441e-56	3.29361e-52
Smooth muscle	ID1	0.329798	0.366	0.171	1.5946e-55	4.43425e-51
Smooth muscle	NME3	0.420799	0.377	0.188	5.62928e-55	1.56539e-50
Smooth muscle	YWHAQ	0.555257	0.477	0.272	1.66538e-54	4.63109e-50
Smooth muscle	ADI1	0.55765	0.313	0.144	3.50764e-54	9.75405e-50
Smooth muscle	ZBTB38	0.511092	0.317	0.147	3.94445e-54	1.09687e-49
Smooth muscle	ARHGEF12	0.55174	0.253	0.105	4.30697e-54	1.19768e-49
Smooth muscle	LEPROT	0.474385	0.409	0.216	8.01576e-54	2.22902e-49
Smooth muscle	ZNF428	0.499772	0.301	0.139	5.8899e-52	1.63786e-47
Smooth muscle	SPATS2L	0.46589	0.27	0.118	6.60416e-52	1.83648e-47
Smooth muscle	CHCHD10	0.532394	0.432	0.236	1.88997e-51	5.25564e-47
Smooth muscle	ADH5	0.426962	0.347	0.17	3.35154e-51	9.31995e-47
Smooth muscle	COPS6	0.552305	0.356	0.18	3.66307e-51	1.01863e-46
Smooth muscle	MRPL32	0.367671	0.261	0.113	3.66667e-51	1.01963e-46
Smooth muscle	NNMT	0.392207	0.322	0.143	7.94456e-51	2.20922e-46
Smooth muscle	MRFAP1	0.502088	0.426	0.24	1.19625e-50	3.32653e-46
Smooth muscle	SOD1	0.538943	0.562	0.365	1.90817e-49	5.30623e-45
Smooth muscle	RSU1	0.598933	0.262	0.117	1.55715e-48	4.33013e-44
Smooth muscle	JUN	0.976505	0.616	0.451	6.31949e-48	1.75732e-43
Smooth muscle	RBBP7	0.484459	0.263	0.119	7.29928e-48	2.02978e-43
Smooth muscle	PPDPF	0.651627	0.633	0.436	1.18017e-47	3.28182e-43
Smooth muscle	SNHG15	0.535355	0.278	0.13	1.83101e-47	5.09167e-43
Smooth muscle	NFIA	0.415598	0.351	0.172	2.565e-47	7.13275e-43
Smooth muscle	ANKRD10	0.533163	0.319	0.16	4.79199e-47	1.33256e-42
Smooth muscle	BBX	0.451792	0.321	0.158	6.53703e-47	1.81782e-42
Smooth muscle	CHURC1	0.483453	0.432	0.25	2.00918e-46	5.58714e-42
Smooth muscle	ATF3	0.640836	0.396	0.216	2.71979e-46	7.56318e-42
Smooth muscle	CPM	0.521081	0.277	0.129	1.73935e-45	4.83679e-41
Smooth muscle	GADD45B	1.12557	0.518	0.363	2.38379e-44	6.62884e-40
Smooth muscle	SKP1	0.610209	0.611	0.454	2.6852e-44	7.46701e-40
Smooth muscle	DCTN2	0.431218	0.303	0.151	4.88628e-44	1.35878e-39
Smooth muscle	PSIP1	0.425104	0.295	0.14	1.78367e-43	4.96003e-39
Smooth muscle	DYNC1I2	0.316193	0.309	0.154	7.18157e-43	1.99705e-38
Smooth muscle	CIRBP	0.603198	0.605	0.44	1.72071e-42	4.78494e-38
Smooth muscle	CAMTA1	0.422973	0.31	0.16	7.34241e-41	2.04178e-36
Smooth muscle	PGRMC1	0.378058	0.287	0.141	9.59233e-41	2.66744e-36
Smooth muscle	GNAS	0.586129	0.651	0.511	1.17086e-40	3.25593e-36
Smooth muscle	CCDC85B	0.438132	0.46	0.274	5.39125e-40	1.4992e-35
Smooth muscle	NDUFS4	0.359418	0.281	0.14	1.24759e-39	3.46931e-35
Smooth muscle	CYC1	0.341423	0.32	0.169	1.46099e-39	4.06273e-35
Smooth muscle	SIVA1	0.406199	0.384	0.221	3.30312e-39	9.18532e-35
Smooth muscle	ZBTB20	0.414311	0.293	0.147	3.82632e-39	1.06402e-34
Smooth muscle	PSMB5	0.318294	0.335	0.179	4.04838e-39	1.12577e-34
Smooth muscle	ISCU	0.431464	0.454	0.279	1.08907e-38	3.02849e-34
Smooth muscle	YBX3	0.481776	0.506	0.323	1.13981e-38	3.16959e-34
Smooth muscle	ARL2	0.439584	0.309	0.161	2.18904e-38	6.08729e-34
Smooth muscle	NDUFB8	0.452682	0.491	0.316	2.81855e-38	7.83783e-34
Smooth muscle	VIM	0.342743	0.929	0.856	8.96914e-38	2.49414e-33
Smooth muscle	NDUFA5	0.314308	0.331	0.177	1.05176e-37	2.92473e-33
Smooth muscle	MTHFD2	0.65878	0.27	0.138	1.3383e-37	3.72154e-33
Smooth muscle	RHOQ	0.443111	0.253	0.123	1.68019e-37	4.67228e-33
Smooth muscle	BSG	0.564622	0.441	0.274	1.94597e-37	5.41136e-33
Smooth muscle	PSMC3	0.42187	0.293	0.153	2.00119e-37	5.56492e-33
Smooth muscle	NDUFB4	0.470743	0.486	0.315	1.25035e-36	3.47698e-32
Smooth muscle	DDAH2	0.369248	0.322	0.174	1.32664e-36	3.68912e-32
Smooth muscle	DCTN3	0.337811	0.338	0.185	1.65034e-36	4.58926e-32
Smooth muscle	TNFRSF1A	0.332837	0.322	0.173	3.27373e-36	9.10358e-32
Smooth muscle	CALU	0.381666	0.31	0.165	4.08324e-36	1.13547e-31
Smooth muscle	NDUFB10	0.428936	0.446	0.282	5.59657e-36	1.5563e-31
Smooth muscle	PARK7	0.440212	0.559	0.39	1.05915e-35	2.94528e-31
Smooth muscle	SLC38A2	0.643137	0.505	0.335	1.77415e-35	4.93356e-31
Smooth muscle	GAPDH	0.500814	0.809	0.668	1.79754e-35	4.99861e-31
Smooth muscle	SNHG32	0.327723	0.332	0.182	2.47798e-35	6.89077e-31
Smooth muscle	CDKN1A	0.620733	0.404	0.245	1.04242e-34	2.89877e-30
Smooth muscle	TCIM	0.354724	0.254	0.122	2.06434e-34	5.74052e-30
Smooth muscle	SNRPN	0.461227	0.273	0.14	3.48427e-34	9.68905e-30
Smooth muscle	RPL3	0.392238	0.878	0.799	2.33995e-33	6.50693e-29
Smooth muscle	VAMP5	0.426668	0.343	0.19	3.95493e-33	1.09979e-28
Smooth muscle	MT1X	0.623069	0.331	0.188	4.78345e-33	1.33018e-28
Smooth muscle	VAMP2	0.423095	0.422	0.263	7.55416e-33	2.10066e-28
Smooth muscle	FOS	1.10215	0.655	0.602	2.45544e-32	6.82808e-28
Smooth muscle	VKORC1	0.317375	0.31	0.172	3.61864e-32	1.00627e-27
Smooth muscle	NDUFS2	0.304936	0.291	0.158	3.70082e-32	1.02912e-27
Smooth muscle	SARS	0.37148	0.283	0.153	4.43994e-32	1.23466e-27
Smooth muscle	RNASEH2C	0.399015	0.301	0.168	4.56008e-32	1.26807e-27
Smooth muscle	DYNLL1	0.33693	0.647	0.504	1.08596e-31	3.01984e-27
Smooth muscle	NDUFA6	0.38311	0.362	0.217	1.6993e-31	4.72542e-27
Smooth muscle	MRPL34	0.347414	0.289	0.158	5.56592e-31	1.54777e-26
Smooth muscle	GUK1	0.434374	0.579	0.416	5.90217e-31	1.64128e-26
Smooth muscle	ATP5F1B	0.448404	0.521	0.367	1.06063e-30	2.94939e-26
Smooth muscle	NDUFS5	0.455811	0.562	0.411	1.09435e-30	3.04318e-26
Smooth muscle	AP2M1	0.39583	0.414	0.264	1.47507e-30	4.10186e-26
Smooth muscle	FAM162A	0.387882	0.267	0.145	4.92935e-30	1.37075e-25
Smooth muscle	GADD45GIP1	0.389925	0.372	0.228	6.2704e-30	1.74367e-25
Smooth muscle	ATP5PO	0.422727	0.476	0.325	6.88066e-30	1.91338e-25
Smooth muscle	MPG	0.326083	0.28	0.153	1.6795e-29	4.67035e-25
Smooth muscle	CCNI	0.529799	0.613	0.47	2.11045e-29	5.86875e-25
Smooth muscle	NDUFA13	0.39287	0.607	0.454	2.57763e-29	7.16788e-25
Smooth muscle	FKBP8	0.476023	0.399	0.253	3.63507e-29	1.01084e-24
Smooth muscle	RWDD1	0.43118	0.377	0.235	4.45113e-29	1.23777e-24
Smooth muscle	PSMB6	0.387314	0.419	0.27	5.5299e-29	1.53775e-24
Smooth muscle	CD81	0.462178	0.544	0.407	7.93942e-29	2.2078e-24
Smooth muscle	NFIC	0.373428	0.308	0.177	9.29546e-29	2.58488e-24
Smooth muscle	JUNB	0.946394	0.678	0.632	9.4145e-29	2.61798e-24
Smooth muscle	HMGB1	0.388613	0.71	0.577	1.92846e-28	5.36265e-24
Smooth muscle	UTRN	0.392774	0.356	0.217	3.94442e-28	1.09686e-23
Smooth muscle	PSMC5	0.379991	0.362	0.225	5.23417e-28	1.45552e-23
Smooth muscle	VDAC2	0.305334	0.43	0.281	5.7771e-28	1.6065e-23
Smooth muscle	PHPT1	0.320027	0.408	0.26	7.26751e-28	2.02095e-23
Smooth muscle	ATP5F1D	0.397721	0.503	0.353	7.39091e-28	2.05526e-23
Smooth muscle	RPL10A	0.415595	0.771	0.667	1.2926e-27	3.59445e-23
Smooth muscle	SUMO2	0.348612	0.626	0.473	2.01749e-27	5.61022e-23
Smooth muscle	RCN2	0.307727	0.251	0.136	3.79999e-27	1.0567e-22
Smooth muscle	HNRNPH3	0.357242	0.367	0.229	5.36418e-27	1.49167e-22
Smooth muscle	CAMLG	0.299183	0.275	0.156	1.24412e-26	3.45964e-22
Smooth muscle	NME2	0.403033	0.687	0.526	1.54368e-26	4.29266e-22
Smooth muscle	PCNP	0.321976	0.296	0.17	2.41743e-26	6.7224e-22
Smooth muscle	TUBB	0.588147	0.468	0.314	3.34099e-26	9.29062e-22
Smooth muscle	WASF2	0.421042	0.41	0.269	3.43973e-26	9.5652e-22
Smooth muscle	LDHB	0.307396	0.467	0.313	3.90335e-26	1.08544e-21
Smooth muscle	C11orf58	0.353045	0.47	0.327	4.56371e-26	1.26908e-21
Smooth muscle	SYPL1	0.304594	0.301	0.176	4.63232e-26	1.28815e-21
Smooth muscle	MAF1	0.323564	0.298	0.175	6.71197e-26	1.86646e-21
Smooth muscle	EDF1	0.386806	0.567	0.429	8.61833e-26	2.39658e-21
Smooth muscle	PPP1CB	0.361367	0.404	0.263	9.69044e-26	2.69472e-21
Smooth muscle	EMD	0.45836	0.279	0.163	1.58884e-25	4.41824e-21
Smooth muscle	COX6A1	0.438443	0.569	0.433	1.69279e-25	4.70732e-21
Smooth muscle	CLTB	0.307401	0.335	0.205	2.10467e-25	5.85267e-21
Smooth muscle	BANF1	0.352882	0.347	0.215	2.37993e-25	6.6181e-21
Smooth muscle	RPS8	0.335878	0.88	0.785	2.63272e-25	7.32105e-21
Smooth muscle	DYNC1LI2	0.38912	0.274	0.157	2.93969e-25	8.17469e-21
Smooth muscle	RPL5	0.375696	0.804	0.702	3.65368e-25	1.01601e-20
Smooth muscle	RPS27L	0.335251	0.526	0.38	6.1169e-25	1.70099e-20
Smooth muscle	TUBA1B	0.439345	0.639	0.5	1.06948e-24	2.97402e-20
Smooth muscle	PSMB1	0.323566	0.495	0.352	1.16188e-24	3.23095e-20
Smooth muscle	BTF3	0.390415	0.67	0.537	1.20744e-24	3.35765e-20
Smooth muscle	PRMT1	0.332137	0.321	0.194	1.33164e-24	3.70302e-20
Smooth muscle	MLF2	0.371172	0.31	0.189	1.55286e-24	4.3182e-20
Smooth muscle	SEPTIN2	0.374016	0.41	0.269	1.67875e-24	4.66825e-20
Smooth muscle	NDUFAF3	0.358029	0.328	0.203	3.90489e-24	1.08587e-19
Smooth muscle	PNKD	0.302662	0.261	0.149	5.1682e-24	1.43717e-19
Smooth muscle	NR3C1	0.385674	0.326	0.202	5.31234e-24	1.47725e-19
Smooth muscle	EIF4A2	0.314547	0.573	0.425	1.28519e-23	3.57387e-19
Smooth muscle	MICOS10	0.313712	0.472	0.331	1.36214e-23	3.78785e-19
Smooth muscle	CFDP1	0.31654	0.272	0.159	2.10856e-23	5.86348e-19
Smooth muscle	COX5B	0.306752	0.568	0.43	3.03526e-23	8.44045e-19
Smooth muscle	MIF	0.371588	0.658	0.519	3.05697e-23	8.50083e-19
Smooth muscle	MORF4L1	0.349461	0.527	0.381	3.06444e-23	8.52159e-19
Smooth muscle	SNHG29	0.391698	0.613	0.478	3.62485e-23	1.008e-18
Smooth muscle	C4orf3	0.350213	0.485	0.347	9.19782e-23	2.55773e-18
Smooth muscle	NDUFA11	0.311908	0.472	0.332	9.55847e-23	2.65802e-18
Smooth muscle	PDAP1	0.304661	0.286	0.171	1.25212e-22	3.48189e-18
Smooth muscle	TRMT112	0.354134	0.445	0.311	1.72518e-22	4.79738e-18
Smooth muscle	RPL7A	0.303156	0.873	0.782	2.27604e-22	6.32922e-18
Smooth muscle	NAP1L1	0.398344	0.512	0.371	2.51772e-22	7.00128e-18
Smooth muscle	FUNDC2	0.327507	0.272	0.163	2.56711e-22	7.13862e-18
Smooth muscle	EEF2	0.411475	0.68	0.538	3.50409e-22	9.74419e-18
Smooth muscle	CCT3	0.305812	0.341	0.218	4.20814e-22	1.1702e-17
Smooth muscle	CCT7	0.461307	0.313	0.196	4.2378e-22	1.17845e-17
Smooth muscle	ZFP36	0.50119	0.606	0.486	5.52867e-22	1.53741e-17
Smooth muscle	TOMM7	0.345903	0.645	0.501	1.39053e-21	3.86679e-17
Smooth muscle	NDUFV1	0.322947	0.28	0.17	1.73188e-21	4.816e-17
Smooth muscle	ROCK1	0.321353	0.397	0.268	2.22879e-21	6.19781e-17
Smooth muscle	RAB11B	0.309329	0.258	0.153	4.04949e-21	1.12608e-16
Smooth muscle	PGAM1	0.360945	0.345	0.226	4.64253e-21	1.29099e-16
Smooth muscle	CNBP	0.369717	0.52	0.39	5.05354e-21	1.40529e-16
Smooth muscle	UBXN1	0.310515	0.446	0.309	5.51314e-21	1.53309e-16
Smooth muscle	FOSB	0.619571	0.452	0.331	6.617e-21	1.84005e-16
Smooth muscle	NDUFB9	0.38934	0.381	0.26	8.55742e-21	2.37965e-16
Smooth muscle	RPS7	0.320543	0.832	0.732	8.87978e-21	2.46929e-16
Smooth muscle	LDHA	0.377714	0.557	0.421	1.38947e-20	3.86385e-16
Smooth muscle	SLC25A3	0.316995	0.586	0.456	2.90975e-20	8.09142e-16
Smooth muscle	BRK1	0.379036	0.444	0.319	9.01579e-20	2.50711e-15
Smooth muscle	PPP1R15A	0.379939	0.486	0.362	9.91009e-20	2.7558e-15
Smooth muscle	ZFP36L1	0.340737	0.557	0.43	1.20945e-19	3.36324e-15
Smooth muscle	COX20	0.298564	0.257	0.155	1.28529e-19	3.57413e-15
Smooth muscle	SEM1	0.310278	0.447	0.316	1.35759e-19	3.77519e-15
Smooth muscle	RPL24	0.321996	0.792	0.695	1.39074e-19	3.86738e-15
Smooth muscle	SLC25A6	0.305773	0.61	0.475	4.90333e-19	1.36352e-14
Smooth muscle	COX14	0.301647	0.322	0.213	6.1714e-19	1.71614e-14
Smooth muscle	SOCS3	0.43948	0.423	0.307	6.51156e-19	1.81073e-14
Smooth muscle	TBCB	0.349499	0.303	0.194	7.81106e-19	2.1721e-14
Smooth muscle	PA2G4	0.306794	0.35	0.236	9.57782e-19	2.6634e-14
Smooth muscle	NACA	0.316783	0.799	0.705	1.47298e-18	4.09605e-14
Smooth muscle	ACTB	0.36174	0.927	0.874	2.45812e-18	6.83554e-14
Smooth muscle	DDX24	0.305738	0.413	0.297	1.01114e-17	2.81177e-13
Smooth muscle	SERINC1	0.339399	0.339	0.228	1.56402e-17	4.34922e-13
Smooth muscle	MICOS13	0.314966	0.33	0.223	2.08985e-17	5.81145e-13
Smooth muscle	RAN	0.308569	0.504	0.379	7.37425e-17	2.05063e-12
Smooth muscle	PPP2R1A	0.361857	0.263	0.17	7.63101e-17	2.12203e-12
Smooth muscle	MAT2A	0.342955	0.355	0.244	1.04371e-16	2.90234e-12
Smooth muscle	PPIA	0.306988	0.707	0.586	1.11279e-16	3.09445e-12
Smooth muscle	CYCS	0.328815	0.41	0.302	6.67942e-16	1.85741e-11
Smooth muscle	SEC31A	0.302008	0.263	0.171	1.88666e-15	5.24643e-11
Smooth muscle	CALM3	0.313097	0.386	0.276	3.22227e-15	8.96048e-11
Smooth muscle	RPL7	0.322719	0.742	0.661	5.56514e-15	1.54755e-10
Smooth muscle	BTG2	0.535851	0.417	0.313	7.5403e-15	2.09681e-10
Smooth muscle	HNRNPA0	0.303919	0.347	0.248	5.02632e-14	1.39772e-09
Smooth muscle	HNRNPM	0.320466	0.356	0.258	4.73903e-13	1.31783e-08
Smooth muscle	KLF2	0.493107	0.337	0.247	3.46334e-12	9.63087e-08
Smooth muscle	UQCRC1	0.334601	0.264	0.187	2.7263e-11	7.5813e-07
Smooth muscle	MALAT1	0.445448	0.866	0.92	4.81975e-10	1.34028e-05
Smooth muscle	JUND	0.384794	0.537	0.474	5.39699e-10	1.5008e-05
Smooth muscle	WDR1	0.310505	0.323	0.248	1.78469e-08	0.000496286
Smooth muscle	MT-ATP8	0.31815	0.489	0.41	4.51909e-08	0.00125667
Smooth muscle	EZR	0.314427	0.373	0.305	8.20841e-08	0.00228259
ATMonocytes	AGER	4.63268	0.55	0.022	0	0
ATMonocytes	KRT7	4.03241	0.769	0.089	0	0
ATMonocytes	HOPX	3.46694	0.727	0.17	0	0
ATMonocytes	EMP2	3.16678	0.591	0.165	0	0
ATMonocytes	ANKRD1	3.08845	0.255	0.005	0	0
ATMonocytes	SFTA2	2.79615	0.559	0.056	0	0
ATMonocytes	CEACAM6	2.66111	0.448	0.047	0	0
ATMonocytes	C19orf33	2.64554	0.527	0.054	0	0
ATMonocytes	GPRC5A	2.62625	0.481	0.075	0	0
ATMonocytes	KRT18	2.59888	0.617	0.127	0	0
ATMonocytes	CLDN18	2.56715	0.334	0.016	0	0
ATMonocytes	LMO7	2.44197	0.477	0.082	0	0
ATMonocytes	KRT8	2.30417	0.545	0.112	0	0
ATMonocytes	RTKN2	2.21261	0.259	0.009	0	0
ATMonocytes	TSPAN13	2.20162	0.405	0.067	0	0
ATMonocytes	TNNC1	2.17548	0.331	0.007	0	0
ATMonocytes	ANXA3	2.16258	0.407	0.048	0	0
ATMonocytes	KRT19	2.15649	0.649	0.165	0	0
ATMonocytes	AQP4	2.1468	0.332	0.026	0	0
ATMonocytes	CLIC3	2.00972	0.368	0.059	0	0
ATMonocytes	FOLR1	1.9467	0.372	0.052	0	0
ATMonocytes	SFTA1P	1.58264	0.279	0.031	0	0
ATMonocytes	SUSD2	1.55582	0.251	0.021	0	0
ATMonocytes	MAL2	1.53602	0.336	0.042	0	0
ATMonocytes	ANKRD29	1.56887	0.251	0.029	1.2435e-299	3.45792e-295
ATMonocytes	CAV1	2.56896	0.593	0.165	3.33721e-287	9.28013e-283
ATMonocytes	CAV2	2.02637	0.461	0.1	2.0115e-286	5.59359e-282
ATMonocytes	MYL9	1.90904	0.449	0.095	4.81682e-279	1.33946e-274
ATMonocytes	CADM1	1.28185	0.253	0.035	5.15812e-243	1.43437e-238
ATMonocytes	EPCAM	1.45165	0.337	0.06	1.93013e-241	5.3673e-237
ATMonocytes	SFTPB	2.25509	0.795	0.372	1.57302e-238	4.37427e-234
ATMonocytes	ADIRF	1.92879	0.525	0.152	5.72808e-224	1.59286e-219
ATMonocytes	FXYD3	1.53683	0.429	0.104	2.97196e-212	8.26442e-208
ATMonocytes	SLC39A8	1.95179	0.355	0.079	2.35706e-206	6.5545e-202
ATMonocytes	S100A14	1.22787	0.259	0.044	1.90151e-193	5.28773e-189
ATMonocytes	CCND1	1.65792	0.376	0.089	2.04566e-193	5.68856e-189
ATMonocytes	RAB11FIP1	2.00017	0.502	0.166	3.31015e-193	9.20487e-189
ATMonocytes	NAPSA	1.49149	0.457	0.125	8.97156e-191	2.49481e-186
ATMonocytes	DSTN	1.95686	0.697	0.352	5.85745e-190	1.62884e-185
ATMonocytes	SFTA3	1.18363	0.292	0.056	2.77055e-188	7.70434e-184
ATMonocytes	CYP4B1	1.6701	0.353	0.082	2.39075e-182	6.64819e-178
ATMonocytes	FMO2	1.45282	0.278	0.053	2.32886e-180	6.4761e-176
ATMonocytes	NKX2-1	1.20687	0.28	0.057	1.30567e-168	3.6308e-164
ATMonocytes	MYO1B	1.28857	0.27	0.055	1.38846e-164	3.86104e-160
ATMonocytes	TNFRSF12A	1.63541	0.288	0.063	2.06719e-164	5.74844e-160
ATMonocytes	TACSTD2	1.58997	0.34	0.085	1.05614e-158	2.93692e-154
ATMonocytes	CLDN7	1.25849	0.282	0.064	1.3021e-149	3.62089e-145
ATMonocytes	SLC34A2	1.55999	0.38	0.107	5.57407e-149	1.55004e-144
ATMonocytes	RNASE1	1.8278	0.513	0.194	5.10692e-146	1.42013e-141
ATMonocytes	MGLL	1.7026	0.378	0.117	7.51607e-141	2.09007e-136
ATMonocytes	LIMCH1	1.3707	0.297	0.075	3.02424e-138	8.4098e-134
ATMonocytes	S100A6	1.54018	0.946	0.858	6.90513e-138	1.92018e-133
ATMonocytes	WFDC2	1.17826	0.481	0.176	2.02088e-124	5.61966e-120
ATMonocytes	BCAM	1.37799	0.346	0.106	1.5831e-120	4.40229e-116
ATMonocytes	S100A10	1.8009	0.824	0.646	6.05573e-116	1.68398e-111
ATMonocytes	NEDD4L	1.13926	0.288	0.08	1.24742e-113	3.46883e-109
ATMonocytes	GSTP1	1.37378	0.743	0.561	2.09194e-104	5.81725e-100
ATMonocytes	DMKN	0.981122	0.255	0.067	6.93817e-103	1.92937e-98
ATMonocytes	IFT57	1.26245	0.381	0.144	9.61895e-99	2.67484e-94
ATMonocytes	CYB5A	1.46465	0.588	0.32	1.53597e-98	4.27122e-94
ATMonocytes	CKB	1.29173	0.307	0.098	1.94599e-97	5.4114e-93
ATMonocytes	BEX3	1.53881	0.318	0.11	1.84157e-94	5.12104e-90
ATMonocytes	MUC1	1.30002	0.358	0.128	2.31171e-94	6.42839e-90
ATMonocytes	ALDH3A2	1.09093	0.287	0.093	3.61103e-91	1.00416e-86
ATMonocytes	DHCR24	1.07306	0.252	0.075	1.95917e-87	5.44807e-83
ATMonocytes	ANXA2	1.22601	0.744	0.568	3.86111e-84	1.0737e-79
ATMonocytes	AK1	1.07643	0.266	0.087	2.90852e-80	8.088e-76
ATMonocytes	GAS6	1.21331	0.326	0.128	1.12723e-78	3.1346e-74
ATMonocytes	MGST1	1.18531	0.416	0.185	1.53016e-78	4.25507e-74
ATMonocytes	CD55	1.57057	0.536	0.324	7.69486e-76	2.13979e-71
ATMonocytes	MRPL14	1.39011	0.362	0.163	1.19924e-73	3.33484e-69
ATMonocytes	NIBAN2	1.08079	0.262	0.096	1.33507e-67	3.71255e-63
ATMonocytes	SPTBN1	1.15872	0.431	0.215	1.46583e-65	4.07619e-61
ATMonocytes	ATP1B1	1.05238	0.33	0.143	1.37914e-62	3.83512e-58
ATMonocytes	SPINT2	1.09198	0.373	0.179	3.9057e-61	1.0861e-56
ATMonocytes	PPDPF	1.48835	0.597	0.437	4.70933e-60	1.30957e-55
ATMonocytes	SELENOW	1.31306	0.568	0.391	4.18373e-58	1.16341e-53
ATMonocytes	CD151	1.3541	0.394	0.211	2.44648e-57	6.80316e-53
ATMonocytes	CAPN2	1.21725	0.409	0.231	3.5237e-53	9.7987e-49
ATMonocytes	PDLIM2	1.13241	0.289	0.134	8.79876e-49	2.44676e-44
ATMonocytes	PALM2-AKAP2	1.13989	0.251	0.107	1.15354e-48	3.20777e-44
ATMonocytes	NUPR1	0.985373	0.385	0.203	8.56682e-48	2.38226e-43
ATMonocytes	PLAAT4	1.40351	0.385	0.222	6.40892e-47	1.78219e-42
ATMonocytes	PERP	0.710527	0.27	0.115	6.23806e-46	1.73468e-41
ATMonocytes	APLP2	1.2081	0.492	0.346	1.07748e-41	2.99625e-37
ATMonocytes	SDC4	0.817464	0.255	0.115	1.35967e-41	3.78096e-37
ATMonocytes	LGALS3BP	0.851856	0.253	0.116	3.0645e-39	8.52177e-35
ATMonocytes	TSTD1	0.935453	0.316	0.175	6.89505e-35	1.91738e-30
ATMonocytes	PPA1	0.968202	0.391	0.246	8.01983e-35	2.23015e-30
ATMonocytes	CYSTM1	1.11874	0.363	0.223	1.56125e-34	4.34152e-30
ATMonocytes	IFI27	0.283665	0.353	0.181	1.9035e-34	5.29324e-30
ATMonocytes	TRAM1	1.16616	0.372	0.237	1.95983e-34	5.44991e-30
ATMonocytes	PRDX5	0.760556	0.531	0.399	2.26421e-34	6.2963e-30
ATMonocytes	IL32	0.622637	0.38	0.21	2.04648e-33	5.69085e-29
ATMonocytes	POLR2L	1.16378	0.481	0.364	5.47701e-33	1.52305e-28
ATMonocytes	VAMP8	0.90695	0.521	0.389	8.47669e-33	2.3572e-28
ATMonocytes	CD9	0.875178	0.502	0.352	2.41837e-32	6.72501e-28
ATMonocytes	HPCAL1	0.992868	0.263	0.14	1.52886e-31	4.25146e-27
ATMonocytes	TM4SF1	0.397334	0.269	0.132	6.29036e-30	1.74922e-25
ATMonocytes	MTRNR2L12	0.668599	0.771	0.719	3.57517e-29	9.94184e-25
ATMonocytes	ATP1A1	1.01887	0.443	0.333	3.63845e-29	1.01178e-24
ATMonocytes	DST	0.793047	0.278	0.151	1.32106e-28	3.6736e-24
ATMonocytes	TSPAN3	0.708919	0.315	0.19	1.06171e-26	2.95241e-22
ATMonocytes	EZR	0.799986	0.429	0.304	1.16195e-26	3.23116e-22
ATMonocytes	ALCAM	0.777722	0.282	0.16	1.92644e-26	5.35704e-22
ATMonocytes	MYL12B	0.785359	0.61	0.548	7.9034e-25	2.19778e-20
ATMonocytes	MT-ND5	0.571197	0.815	0.811	7.94862e-25	2.21035e-20
ATMonocytes	SELENOP	0.482587	0.273	0.151	2.27059e-24	6.31405e-20
ATMonocytes	FAM177A1	0.870785	0.318	0.204	4.62523e-24	1.28618e-19
ATMonocytes	MT-ND4L	0.980611	0.758	0.72	1.59297e-23	4.42972e-19
ATMonocytes	CALM2	0.649672	0.625	0.577	1.97444e-21	5.49052e-17
ATMonocytes	NEDD9	0.705141	0.262	0.156	4.29718e-21	1.19496e-16
ATMonocytes	RPL8	0.461724	0.836	0.763	4.99443e-21	1.38885e-16
ATMonocytes	AHNAK	0.913446	0.475	0.398	2.1342e-18	5.93479e-14
ATMonocytes	SLPI	0.709904	0.427	0.312	5.01428e-18	1.39437e-13
ATMonocytes	CLTB	1.0164	0.296	0.206	3.57121e-17	9.93081e-13
ATMonocytes	CD47	0.808549	0.338	0.25	7.34866e-17	2.04352e-12
ATMonocytes	ANXA4	0.617215	0.281	0.189	2.59431e-16	7.21425e-12
ATMonocytes	ID1	0.27214	0.28	0.173	2.94552e-16	8.19089e-12
ATMonocytes	HINT1	0.68019	0.537	0.485	5.28165e-16	1.46872e-11
ATMonocytes	BLVRB	0.6298	0.309	0.214	8.27514e-16	2.30115e-11
ATMonocytes	MYL6	0.472452	0.794	0.782	1.33872e-15	3.7227e-11
ATMonocytes	PPIA	0.647517	0.637	0.588	1.63686e-15	4.55178e-11
ATMonocytes	TIMP3	0.519779	0.265	0.168	3.30579e-15	9.19275e-11
ATMonocytes	CTNNA1	0.659832	0.296	0.209	5.40738e-15	1.50368e-10
ATMonocytes	BAG1	0.912322	0.296	0.214	8.74648e-15	2.43222e-10
ATMonocytes	RPLP0	0.469268	0.75	0.696	1.34061e-14	3.72798e-10
ATMonocytes	PRDX1	0.592652	0.552	0.507	2.03995e-13	5.67269e-09
ATMonocytes	ICAM1	0.599819	0.282	0.196	4.32729e-13	1.20333e-08
ATMonocytes	TMOD3	0.771604	0.278	0.206	1.89445e-12	5.26809e-08
ATMonocytes	TKT	0.519593	0.399	0.321	2.18713e-12	6.08198e-08
ATMonocytes	SBDS	0.828973	0.288	0.215	3.23737e-12	9.00247e-08
ATMonocytes	PTMS	0.587636	0.34	0.253	5.07771e-12	1.41201e-07
ATMonocytes	PEBP1	0.558118	0.422	0.356	8.3679e-12	2.32695e-07
ATMonocytes	WNK1	0.703183	0.28	0.213	9.92455e-11	2.75982e-06
ATMonocytes	PRDX6	0.6113	0.383	0.325	1.84286e-10	5.12463e-06
ATMonocytes	RNF145	0.466338	0.252	0.182	4.17606e-10	1.16128e-05
ATMonocytes	NDUFA4	0.545136	0.516	0.49	6.82962e-10	1.89918e-05
ATMonocytes	PDXK	0.489687	0.255	0.185	7.28498e-10	2.02581e-05
ATMonocytes	TAGLN2	0.611298	0.507	0.472	1.05011e-09	2.92016e-05
ATMonocytes	RAB31	0.538153	0.258	0.187	1.08728e-09	3.02351e-05
ATMonocytes	UTRN	0.651839	0.282	0.219	1.37161e-09	3.81417e-05
ATMonocytes	MIF	0.561819	0.55	0.522	1.68327e-09	4.68083e-05
ATMonocytes	MT-ND1	0.44664	0.922	0.93	8.54953e-09	0.000237745
ATMonocytes	MT-ND4	0.488756	0.919	0.934	2.3543e-08	0.000654683
ATMonocytes	COX7C	0.463056	0.557	0.54	3.37259e-08	0.00093785
ATMonocytes	PTTG1IP	0.534443	0.277	0.223	2.75821e-07	0.00767002
ATMonocytes	RPL24	0.292116	0.743	0.696	1.45002e-06	0.040322
B cells	MS4A1	3.35086	0.783	0.003	0	0
B cells	CD79A	3.24526	0.718	0.009	0	0
B cells	CD37	2.56747	0.852	0.276	0	0
B cells	LTB	2.53267	0.747	0.084	0	0
B cells	BANK1	2.31273	0.661	0.008	0	0
B cells	CD83	2.23097	0.64	0.145	0	0
B cells	CXCR4	1.95717	0.874	0.269	0	0
B cells	CD79B	1.90695	0.524	0.031	0	0
B cells	FCMR	1.77787	0.531	0.051	0	0
B cells	HLA-DQA1	1.77406	0.827	0.196	0	0
B cells	ADAM28	1.77261	0.45	0.026	0	0
B cells	LY9	1.73229	0.416	0.029	0	0
B cells	LINC00926	1.70402	0.423	0.004	0	0
B cells	VPREB3	1.61002	0.408	0.001	0	0
B cells	IRF8	1.60644	0.546	0.078	0	0
B cells	CD19	1.6002	0.418	0.002	0	0
B cells	MEF2C	1.55355	0.581	0.104	0	0
B cells	IGHM	1.5308	0.501	0.042	0	0
B cells	BLK	1.53038	0.454	0.003	0	0
B cells	SPIB	1.41989	0.361	0.004	0	0
B cells	BCL11A	1.41342	0.389	0.031	0	0
B cells	AFF3	1.39236	0.416	0.019	0	0
B cells	POU2F2	1.38468	0.458	0.06	0	0
B cells	RALGPS2	1.37494	0.425	0.035	0	0
B cells	ARHGAP24	1.32939	0.411	0.051	0	0
B cells	RCSD1	1.32499	0.516	0.095	0	0
B cells	FCER2	1.29037	0.26	0.006	0	0
B cells	P2RX5	1.25596	0.318	0.013	0	0
B cells	SELL	1.22965	0.467	0.063	0	0
B cells	FCRLA	1.21373	0.368	0.001	0	0
B cells	TNFRSF13C	1.21043	0.337	0.002	0	0
B cells	CCR7	1.18036	0.315	0.018	0	0
B cells	LINC02397	1.15412	0.299	0.001	0	0
B cells	HVCN1	1.08729	0.329	0.029	0	0
B cells	BLNK	1.07668	0.35	0.011	0	0
B cells	CD72	1.07657	0.261	0.02	0	0
B cells	TNFRSF13B	1.07334	0.268	0.003	0	0
B cells	NIBAN3	1.05944	0.256	0.001	0	0
B cells	CD22	0.99243	0.29	0.014	0	0
B cells	SP140	0.9571	0.337	0.042	0	0
B cells	AIM2	0.952784	0.25	0.011	0	0
B cells	CXCR5	0.951768	0.253	0.002	0	0
B cells	POU2AF1	0.935842	0.286	0.015	0	0
B cells	HLA-DOB	0.907064	0.266	0.006	0	0
B cells	RUBCNL	0.854233	0.266	0.014	0	0
B cells	BCAS4	0.836689	0.297	0.022	0	0
B cells	NCF1	1.29622	0.553	0.111	5.75657e-304	1.60079e-299
B cells	MARCH1	1.16548	0.398	0.063	2.5237e-289	7.0179e-285
B cells	CD74	2.61365	0.961	0.643	1.41565e-283	3.93663e-279
B cells	HLA-DQB1	1.50583	0.856	0.293	1.24159e-279	3.45261e-275
B cells	IL16	1.0322	0.42	0.074	7.94316e-265	2.20883e-260
B cells	PARP15	0.813704	0.261	0.032	2.60731e-239	7.25042e-235
B cells	LIMD2	1.4014	0.573	0.147	4.15e-238	1.15403e-233
B cells	CD40	0.97222	0.401	0.077	8.40657e-230	2.3377e-225
B cells	RHOH	1.22853	0.485	0.109	3.0109e-223	8.3727e-219
B cells	LY86	0.800654	0.361	0.064	7.00213e-222	1.94715e-217
B cells	CORO1A	1.30147	0.71	0.229	3.87545e-206	1.07769e-201
B cells	HLA-DRB1	1.34367	0.936	0.556	1.99751e-201	5.55466e-197
B cells	HLA-DPA1	1.19146	0.91	0.474	1.65426e-195	4.60015e-191
B cells	HLA-DPB1	1.09818	0.918	0.457	7.84969e-195	2.18284e-190
B cells	CYB561A3	0.82224	0.324	0.061	4.95426e-188	1.37768e-183
B cells	HLA-DRA	1.23334	0.949	0.659	1.62865e-187	4.52896e-183
B cells	HLA-DOA	0.629835	0.263	0.041	2.69366e-185	7.49053e-181
B cells	BTG1	1.5175	0.921	0.552	5.70411e-181	1.5862e-176
B cells	SMIM14	1.12025	0.463	0.124	1.86616e-177	5.18943e-173
B cells	FGD2	0.720924	0.264	0.043	3.2081e-177	8.92108e-173
B cells	CD52	1.28636	0.798	0.338	1.10357e-175	3.0688e-171
B cells	SEPTIN6	0.994785	0.481	0.132	2.90354e-173	8.07416e-169
B cells	STK17A	1.09621	0.559	0.178	6.42313e-166	1.78614e-161
B cells	SP110	0.902689	0.447	0.12	4.78016e-164	1.32927e-159
B cells	DAPP1	0.605405	0.256	0.043	4.35606e-163	1.21133e-158
B cells	TAGAP	1.05903	0.39	0.092	2.08858e-162	5.80794e-158
B cells	RPS23	1.29206	0.92	0.809	4.67984e-162	1.30137e-157
B cells	ST6GAL1	0.879043	0.328	0.069	2.5687e-160	7.14304e-156
B cells	GPR183	1.61604	0.456	0.125	6.20732e-159	1.72613e-154
B cells	CD69	1.25441	0.578	0.179	1.11768e-158	3.10804e-154
B cells	TPD52	0.732943	0.289	0.056	2.28319e-157	6.3491e-153
B cells	RPS21	1.18257	0.921	0.683	1.40532e-156	3.90791e-152
B cells	AC025164.1	0.787545	0.279	0.052	1.71925e-156	4.78089e-152
B cells	RPS5	1.33375	0.878	0.655	1.19006e-154	3.30931e-150
B cells	RPS8	1.30849	0.917	0.785	1.55013e-154	4.31059e-150
B cells	PPM1K	0.853634	0.355	0.083	1.2883e-152	3.58249e-148
B cells	ACAP1	0.850046	0.494	0.139	1.42207e-152	3.95449e-148
B cells	RPSA	1.29089	0.887	0.646	5.37135e-152	1.49367e-147
B cells	HLA-DMB	0.674141	0.473	0.134	2.2908e-146	6.37026e-142
B cells	RPL18A	1.32	0.913	0.771	1.59681e-145	4.4404e-141
B cells	SYNGR2	1.10079	0.6	0.222	1.86877e-145	5.19668e-141
B cells	EEF1B2	1.3284	0.841	0.579	4.5889e-145	1.27608e-140
B cells	RPL18	1.10665	0.907	0.74	6.07368e-145	1.68897e-140
B cells	RPL13	1.10006	0.95	0.891	1.178e-144	3.27578e-140
B cells	RPL19	1.14734	0.909	0.804	3.3714e-142	9.3752e-138
B cells	ISG20	1.06683	0.533	0.173	6.07755e-142	1.69004e-137
B cells	PIM2	0.73447	0.27	0.053	1.62527e-141	4.51955e-137
B cells	RAC2	0.985365	0.645	0.24	1.47504e-139	4.10178e-135
B cells	PLEKHF2	0.640092	0.285	0.059	4.38686e-139	1.2199e-134
B cells	LAT2	0.750567	0.344	0.083	6.56618e-139	1.82592e-134
B cells	HLA-DMA	0.788318	0.649	0.24	3.73389e-138	1.03832e-133
B cells	RPS27	1.26261	0.942	0.845	6.69215e-137	1.86095e-132
B cells	RPL11	1.08558	0.931	0.82	3.00271e-136	8.34994e-132
B cells	ANKRD44	0.965795	0.43	0.125	4.01249e-135	1.11579e-130
B cells	RPL32	1.12555	0.905	0.818	8.06019e-134	2.24138e-129
B cells	HLA-DRB5	1.01578	0.52	0.171	8.76227e-134	2.43661e-129
B cells	RPS25	1.15818	0.884	0.698	2.54243e-133	7.06998e-129
B cells	RPS18	1.1285	0.959	0.855	8.606e-133	2.39316e-128
B cells	SEL1L3	0.830617	0.284	0.062	5.39686e-131	1.50076e-126
B cells	PARP1	0.814984	0.425	0.128	3.69581e-130	1.02773e-125
B cells	TMEM154	0.628266	0.266	0.054	6.06336e-130	1.6861e-125
B cells	DCK	0.602949	0.29	0.065	7.47933e-130	2.07985e-125
B cells	RNASET2	0.82797	0.573	0.21	1.176e-129	3.27021e-125
B cells	RPL30	1.09907	0.925	0.808	1.6746e-129	4.65674e-125
B cells	RPS3A	1.04204	0.927	0.801	3.27853e-129	9.11693e-125
B cells	RPLP2	1.05802	0.9	0.752	5.55239e-129	1.54401e-124
B cells	RPL39	1.10036	0.906	0.79	1.09311e-128	3.03972e-124
B cells	TMEM243	0.805078	0.429	0.131	1.35026e-127	3.75479e-123
B cells	ORAI2	0.68982	0.297	0.069	1.89733e-127	5.2761e-123
B cells	HERPUD1	1.44154	0.696	0.34	2.94118e-126	8.17885e-122
B cells	TNFAIP8	0.782844	0.437	0.133	2.16979e-125	6.03377e-121
B cells	TRBC2	0.627869	0.376	0.096	7.0717e-125	1.9665e-120
B cells	RPL29	1.03441	0.903	0.726	1.79536e-124	4.99255e-120
B cells	RPS27A	0.982174	0.929	0.82	2.42189e-124	6.73479e-120
B cells	PDE4B	0.721693	0.44	0.133	8.48694e-124	2.36005e-119
B cells	STK4	0.929223	0.599	0.232	1.38653e-123	3.85566e-119
B cells	RNASE6	0.702795	0.263	0.056	2.08304e-123	5.79251e-119
B cells	RPS15	0.999137	0.909	0.75	6.05266e-123	1.68312e-118
B cells	FCGR2B	0.536694	0.26	0.054	1.751e-122	4.86917e-118
B cells	RPL10A	1.0406	0.893	0.666	1.92737e-122	5.35964e-118
B cells	RPL41	0.964921	0.965	0.921	4.05325e-122	1.12713e-117
B cells	TSPAN13	0.656798	0.297	0.069	5.64721e-122	1.57038e-117
B cells	REL	1.03873	0.555	0.212	9.11772e-122	2.53546e-117
B cells	RPL23A	1.05898	0.916	0.721	9.71823e-122	2.70244e-117
B cells	RPL28	0.965717	0.931	0.829	7.39514e-121	2.05644e-116
B cells	UVRAG	0.773682	0.329	0.086	2.72593e-120	7.58027e-116
B cells	TSC22D3	1.14216	0.811	0.446	4.54427e-119	1.26367e-114
B cells	FAU	0.938036	0.909	0.734	5.08464e-118	1.41394e-113
B cells	RPS15A	1.08795	0.885	0.763	8.38702e-118	2.33226e-113
B cells	LAPTM5	1.00973	0.817	0.422	1.78059e-116	4.95146e-112
B cells	RPS12	1.03069	0.934	0.869	1.96591e-116	5.4668e-112
B cells	BTK	0.57448	0.268	0.061	2.61246e-116	7.26472e-112
B cells	RPL34	0.947853	0.92	0.797	6.58395e-116	1.83086e-111
B cells	EZR	0.958947	0.675	0.301	2.64885e-115	7.36591e-111
B cells	RPS3	1.05841	0.906	0.767	6.86577e-115	1.90923e-110
B cells	RPL37	0.957277	0.907	0.775	2.77033e-114	7.70373e-110
B cells	ODC1	0.701467	0.391	0.118	2.80634e-114	7.80387e-110
B cells	FCHSD2	0.677707	0.279	0.067	1.03686e-113	2.8833e-109
B cells	CD24	0.448382	0.34	0.088	2.4508e-113	6.81519e-109
B cells	PTPN6	0.804674	0.485	0.172	4.72076e-113	1.31275e-108
B cells	SEPTIN1	0.648205	0.324	0.083	2.13649e-112	5.94116e-108
B cells	RPL10	0.962534	0.945	0.897	4.17562e-112	1.16116e-107
B cells	SWAP70	0.779237	0.401	0.127	4.59951e-112	1.27903e-107
B cells	RPS7	0.942368	0.905	0.731	1.02192e-110	2.84175e-106
B cells	IKZF3	0.605474	0.293	0.071	5.94824e-110	1.65409e-105
B cells	ANXA6	0.83199	0.456	0.157	9.02433e-110	2.50949e-105
B cells	IL2RG	0.684155	0.465	0.152	1.61559e-109	4.49263e-105
B cells	RPS6	0.97612	0.899	0.781	1.97427e-109	5.49005e-105
B cells	EEF1G	0.947815	0.871	0.616	5.51771e-109	1.53437e-104
B cells	RPLP1	0.931815	0.964	0.928	3.68415e-108	1.02449e-103
B cells	SNX2	0.667565	0.508	0.191	2.29099e-107	6.37078e-103
B cells	RPL12	0.940953	0.911	0.781	2.64704e-107	7.36089e-103
B cells	TCF4	0.89998	0.462	0.158	2.33107e-106	6.48223e-102
B cells	POLD4	0.787601	0.523	0.207	4.88984e-106	1.35977e-101
B cells	CD48	0.78772	0.553	0.206	8.7557e-106	2.43479e-101
B cells	SLC38A1	0.637487	0.361	0.104	1.98798e-105	5.52816e-101
B cells	RPS13	0.939931	0.881	0.751	3.07741e-104	8.55767e-100
B cells	SYPL1	0.733653	0.47	0.174	4.64365e-104	1.2913e-99
B cells	RIPOR2	0.571805	0.415	0.131	1.66164e-103	4.6207e-99
B cells	RPL4	0.958829	0.828	0.548	4.8643e-103	1.35266e-98
B cells	RPS28	0.851441	0.934	0.814	5.7536e-103	1.59996e-98
B cells	RPL35A	0.902159	0.889	0.732	6.48032e-103	1.80205e-98
B cells	NOP53	0.889603	0.722	0.373	1.44624e-102	4.0217e-98
B cells	RPL5	0.919773	0.881	0.702	1.85645e-102	5.16241e-98
B cells	CCDC50	0.791955	0.373	0.119	3.59803e-102	1.00054e-97
B cells	EEF1A1	0.957885	0.97	0.95	1.27905e-100	3.55678e-96
B cells	RPL3	0.861232	0.91	0.799	4.20398e-99	1.16904e-94
B cells	RPS19	0.892418	0.923	0.829	1.01179e-98	2.81357e-94
B cells	ARHGAP15	0.595985	0.311	0.086	4.31698e-98	1.20046e-93
B cells	INPP5D	0.715721	0.302	0.083	1.08813e-97	3.02586e-93
B cells	SP100	0.752004	0.592	0.263	1.78307e-97	4.95837e-93
B cells	SASH3	0.550271	0.282	0.074	3.16141e-97	8.79125e-93
B cells	RPL22L1	0.829115	0.57	0.252	3.32943e-97	9.25847e-93
B cells	RPL7A	0.815897	0.907	0.782	5.31143e-96	1.477e-91
B cells	RPL21	0.944156	0.906	0.767	6.41716e-96	1.78448e-91
B cells	PKIG	0.508216	0.293	0.079	7.72843e-96	2.14912e-91
B cells	GPSM3	0.615141	0.563	0.228	2.44942e-95	6.81135e-91
B cells	RPS14	0.941974	0.906	0.807	3.41504e-95	9.49654e-91
B cells	GGA2	0.635663	0.313	0.091	8.57717e-95	2.38514e-90
B cells	ARHGAP25	0.48868	0.253	0.062	1.20054e-94	3.33846e-90
B cells	RPL8	0.918233	0.907	0.763	2.07833e-93	5.77941e-89
B cells	DRAM2	0.563391	0.353	0.114	4.30035e-92	1.19584e-87
B cells	GAS5	0.721207	0.712	0.363	1.1827e-90	3.28884e-86
B cells	SF1	0.7913	0.657	0.329	1.7767e-90	4.94065e-86
B cells	RACK1	0.854186	0.867	0.686	4.37752e-90	1.2173e-85
B cells	RASGRP2	0.552992	0.277	0.075	5.0438e-90	1.40258e-85
B cells	EEF2	0.980282	0.809	0.537	6.63095e-89	1.84394e-84
B cells	RPL26	0.820693	0.9	0.792	1.04524e-88	2.90659e-84
B cells	SNHG7	0.71068	0.548	0.238	1.37195e-88	3.81512e-84
B cells	RPS2	0.787586	0.952	0.848	2.05736e-88	5.72111e-84
B cells	CNPY3	0.600115	0.445	0.172	4.10952e-88	1.14277e-83
B cells	RPS16	0.822617	0.889	0.746	8.00874e-88	2.22707e-83
B cells	STK17B	0.673715	0.505	0.204	7.41662e-87	2.06241e-82
B cells	SMAP2	0.65139	0.477	0.189	2.46846e-86	6.86429e-82
B cells	CD53	0.599584	0.615	0.271	2.13597e-85	5.93972e-81
B cells	CYTIP	0.687665	0.509	0.204	2.14551e-85	5.96624e-81
B cells	RPL36	0.845501	0.871	0.707	2.48242e-85	6.90313e-81
B cells	RPS4X	0.809943	0.92	0.796	2.66562e-85	7.41255e-81
B cells	RPLP0	0.985248	0.87	0.695	1.08764e-84	3.0245e-80
B cells	RPL14	0.773672	0.885	0.717	2.69164e-84	7.48491e-80
B cells	TBC1D10C	0.576929	0.306	0.091	1.509e-83	4.19622e-79
B cells	LSP1	0.628783	0.509	0.206	1.86582e-83	5.18846e-79
B cells	PRKCB	0.66233	0.329	0.106	3.04879e-83	8.47809e-79
B cells	RPL9	0.769374	0.9	0.781	3.59532e-83	9.99786e-79
B cells	EIF3F	0.641272	0.668	0.345	4.11858e-83	1.14529e-78
B cells	LYN	0.545583	0.448	0.175	1.57807e-80	4.3883e-76
B cells	CNPPD1	0.557574	0.26	0.075	7.28484e-80	2.02577e-75
B cells	EEF1D	0.772912	0.837	0.567	1.37254e-79	3.81675e-75
B cells	ZFP36L2	0.692536	0.811	0.471	1.76095e-79	4.89684e-75
B cells	RPL36A	0.763182	0.864	0.626	3.79474e-79	1.05524e-74
B cells	SINHCAF	0.511499	0.281	0.085	1.53843e-78	4.27806e-74
B cells	PMAIP1	0.620291	0.285	0.087	5.65041e-78	1.57127e-73
B cells	SMCHD1	0.721176	0.508	0.226	2.71914e-77	7.5614e-73
B cells	ERP29	0.643219	0.613	0.317	2.30617e-76	6.41301e-72
B cells	SYK	0.549351	0.308	0.1	5.17776e-76	1.43983e-71
B cells	SMARCB1	0.576903	0.328	0.114	1.25042e-75	3.47718e-71
B cells	RPL22	0.694902	0.864	0.671	2.85967e-75	7.95216e-71
B cells	YWHAZ	0.649543	0.743	0.433	4.15601e-74	1.1557e-69
B cells	MARCKSL1	0.682476	0.344	0.123	9.87179e-74	2.74515e-69
B cells	TRAF3IP3	0.565686	0.293	0.093	1.03227e-72	2.87055e-68
B cells	HNRNPA1	0.667325	0.781	0.487	3.22986e-72	8.98159e-68
B cells	SNHG8	0.651709	0.625	0.323	3.66451e-72	1.01903e-67
B cells	NCOA3	0.669258	0.324	0.115	4.36566e-71	1.214e-66
B cells	LBH	0.578825	0.364	0.133	5.97379e-70	1.66119e-65
B cells	CHCHD10	0.416753	0.521	0.236	7.62885e-70	2.12143e-65
B cells	ICAM3	0.530388	0.382	0.144	9.30152e-70	2.58657e-65
B cells	UCP2	0.541332	0.461	0.194	2.03774e-69	5.66656e-65
B cells	RPS9	0.663136	0.891	0.764	5.66012e-69	1.57397e-64
B cells	SNHG1	0.551444	0.32	0.113	1.30449e-68	3.62753e-64
B cells	STX7	0.564873	0.367	0.144	3.46568e-67	9.63736e-63
B cells	EIF3L	0.602951	0.523	0.256	4.76488e-67	1.32502e-62
B cells	NFKBID	0.727602	0.293	0.1	9.34815e-67	2.59953e-62
B cells	FBL	0.506436	0.382	0.156	1.90524e-65	5.29809e-61
B cells	LSM7	0.503845	0.523	0.255	2.61583e-65	7.2741e-61
B cells	BIRC3	0.656188	0.401	0.162	8.73008e-65	2.42766e-60
B cells	RPL15	0.621444	0.907	0.785	2.79521e-64	7.77292e-60
B cells	TCEA1	0.510703	0.501	0.241	4.73682e-64	1.31722e-59
B cells	PRDM2	0.631142	0.329	0.125	5.91857e-64	1.64584e-59
B cells	CD82	0.470031	0.343	0.129	7.7323e-64	2.1502e-59
B cells	YPEL5	0.666074	0.44	0.201	2.66441e-63	7.40919e-59
B cells	TRIM22	0.555504	0.414	0.178	7.59313e-63	2.1115e-58
B cells	NCF4	0.397888	0.284	0.097	1.62876e-62	4.52927e-58
B cells	CNN2	0.554187	0.407	0.174	2.60453e-62	7.24269e-58
B cells	DOCK8	0.510303	0.385	0.155	3.4335e-62	9.54786e-58
B cells	PTPN1	0.655458	0.375	0.157	6.38868e-62	1.77657e-57
B cells	RPL17	0.664646	0.893	0.771	6.9118e-62	1.92203e-57
B cells	RPL31	0.636739	0.793	0.545	8.10589e-62	2.25409e-57
B cells	RPS26	1.15433	0.805	0.609	1.30733e-61	3.63541e-57
B cells	CSK	0.507359	0.321	0.121	2.19312e-61	6.09862e-57
B cells	ZFAS1	0.564641	0.772	0.475	3.2672e-61	9.08543e-57
B cells	EIF2S3	0.49982	0.459	0.215	4.43485e-61	1.23324e-56
B cells	RPL35	0.629131	0.877	0.683	7.47074e-61	2.07746e-56
B cells	PABPC1	0.60649	0.826	0.582	8.55305e-61	2.37843e-56
B cells	ARHGDIB	0.555607	0.68	0.37	1.31344e-60	3.65241e-56
B cells	TXNIP	0.771186	0.795	0.529	5.7838e-60	1.60836e-55
B cells	RPL27	0.667383	0.827	0.624	4.03564e-59	1.12223e-54
B cells	ARHGAP9	0.437371	0.26	0.086	7.19816e-59	2.00166e-54
B cells	FNBP1	0.571932	0.402	0.176	1.24197e-58	3.45367e-54
B cells	SSH2	0.554112	0.331	0.13	1.64076e-58	4.56262e-54
B cells	SNHG6	0.508707	0.593	0.322	2.01785e-57	5.61123e-53
B cells	RPL13A	0.752154	0.92	0.769	1.4736e-56	4.09778e-52
B cells	RGS19	0.449785	0.344	0.139	1.59904e-56	4.4466e-52
B cells	NPM1	0.522371	0.798	0.525	7.17696e-56	1.99577e-51
B cells	UBE2D2	0.426891	0.542	0.281	1.06894e-55	2.97251e-51
B cells	PCBP2	0.61522	0.711	0.451	1.47193e-55	4.09314e-51
B cells	HCLS1	0.424682	0.491	0.229	1.58083e-55	4.39597e-51
B cells	KMT2E	0.609724	0.556	0.303	2.947e-55	8.19501e-51
B cells	HMGN1	0.438508	0.62	0.351	3.19196e-55	8.87621e-51
B cells	IKZF1	0.462581	0.365	0.15	4.73796e-55	1.31753e-50
B cells	RPL6	0.581579	0.884	0.744	7.46029e-55	2.07456e-50
B cells	ITPR1	0.597898	0.275	0.101	1.3834e-54	3.84697e-50
B cells	HLA-B	0.447921	0.938	0.736	3.09732e-54	8.61302e-50
B cells	CKS2	0.58821	0.307	0.121	1.34068e-53	3.72817e-49
B cells	PSMB9	0.503883	0.539	0.277	1.36017e-53	3.78237e-49
B cells	PNRC1	0.502726	0.754	0.465	1.36378e-53	3.7924e-49
B cells	UXT	0.455311	0.503	0.261	1.46391e-53	4.07083e-49
B cells	NACA	0.554692	0.88	0.705	1.8834e-53	5.23736e-49
B cells	APBB1IP	0.412388	0.332	0.133	4.46371e-53	1.24127e-48
B cells	TUBA4A	0.523671	0.317	0.125	3.90269e-52	1.08526e-47
B cells	EIF4B	0.468932	0.57	0.321	6.3582e-52	1.76809e-47
B cells	UBA52	0.57297	0.873	0.693	8.17561e-52	2.27347e-47
B cells	TOMM7	0.530285	0.768	0.5	9.04933e-52	2.51644e-47
B cells	FXYD5	0.469656	0.585	0.312	1.11837e-51	3.10995e-47
B cells	EIF3H	0.435882	0.562	0.31	2.74344e-51	7.62897e-47
B cells	UBXN1	0.397073	0.568	0.308	2.7764e-51	7.72062e-47
B cells	TAF1D	0.588997	0.517	0.274	2.97653e-51	8.27714e-47
B cells	NR4A2	0.85516	0.506	0.268	4.1281e-51	1.14794e-46
B cells	LYSMD2	0.36855	0.271	0.102	7.68374e-51	2.13669e-46
B cells	CYBA	0.41323	0.889	0.561	4.07283e-50	1.13257e-45
B cells	RSL1D1	0.408994	0.408	0.194	6.13347e-50	1.7056e-45
B cells	BIN1	0.386807	0.285	0.109	1.06106e-49	2.9506e-45
B cells	EIF4A2	0.492118	0.696	0.424	2.65252e-49	7.37612e-45
B cells	RESF1	0.475761	0.394	0.18	3.26464e-49	9.07832e-45
B cells	EVI2B	0.311364	0.391	0.173	6.71081e-49	1.86614e-44
B cells	PHF1	0.435034	0.263	0.098	7.95008e-49	2.21076e-44
B cells	SRSF7	0.522481	0.672	0.395	1.28128e-48	3.56297e-44
B cells	MYCBP2	0.599033	0.4	0.193	2.1328e-48	5.93088e-44
B cells	CDKN1B	0.480821	0.343	0.15	2.4491e-48	6.81047e-44
B cells	NCL	0.431827	0.664	0.392	8.61706e-48	2.39623e-43
B cells	EIF3E	0.382269	0.611	0.349	1.27878e-47	3.55604e-43
B cells	COMMD6	0.477135	0.676	0.42	2.35084e-47	6.53722e-43
B cells	ITSN2	0.484389	0.365	0.169	4.32107e-47	1.2016e-42
B cells	SEPTIN9	0.424692	0.423	0.211	1.40587e-46	3.90945e-42
B cells	ANAPC16	0.328062	0.57	0.317	1.92425e-46	5.35094e-42
B cells	SLC25A6	0.478168	0.722	0.474	3.67733e-46	1.02259e-41
B cells	HSP90AB1	0.626632	0.845	0.598	5.21711e-46	1.45077e-41
B cells	ITGA4	0.473352	0.306	0.127	1.39503e-45	3.87929e-41
B cells	PNISR	0.541966	0.629	0.37	9.31777e-45	2.59109e-40
B cells	HIST1H4C	0.445925	0.447	0.226	1.54928e-44	4.30823e-40
B cells	HNRNPA0	0.461013	0.465	0.247	1.6054e-44	4.46429e-40
B cells	CDC42SE2	0.386485	0.354	0.16	2.9844e-44	8.29903e-40
B cells	CD47	0.358634	0.472	0.249	4.29283e-44	1.19375e-39
B cells	PSME1	0.469078	0.625	0.371	1.05265e-43	2.92721e-39
B cells	NT5C	0.420336	0.321	0.143	1.53664e-43	4.27308e-39
B cells	MBD4	0.409648	0.289	0.123	1.90814e-43	5.30616e-39
B cells	MIS18BP1	0.488469	0.297	0.128	2.80545e-43	7.80141e-39
B cells	RPS11	0.600668	0.858	0.676	7.82177e-43	2.17508e-38
B cells	MAT2B	0.430161	0.281	0.118	9.36309e-43	2.60369e-38
B cells	HSPE1	0.664488	0.609	0.372	1.40823e-42	3.91601e-38
B cells	IRF7	1.12936	0.263	0.11	1.47429e-42	4.0997e-38
B cells	RPL24	0.513692	0.841	0.695	1.59774e-42	4.44299e-38
B cells	MT-ND4L	0.499162	0.931	0.717	1.63419e-42	4.54435e-38
B cells	BBX	0.520967	0.339	0.159	4.28918e-42	1.19274e-37
B cells	HMGA1	0.284066	0.275	0.113	6.28199e-42	1.74689e-37
B cells	VOPP1	0.380968	0.264	0.109	9.19604e-42	2.55723e-37
B cells	ANP32B	0.304415	0.524	0.295	1.30432e-41	3.62706e-37
B cells	CCNI	0.392389	0.723	0.47	1.4726e-41	4.095e-37
B cells	SNRPD2	0.394755	0.557	0.323	1.69167e-41	4.70421e-37
B cells	SNHG12	0.450411	0.314	0.141	2.02818e-41	5.63998e-37
B cells	GRB2	0.400615	0.469	0.25	2.15441e-41	5.99099e-37
B cells	APEX1	0.329076	0.371	0.181	2.45251e-41	6.81993e-37
B cells	UBE2N	0.441166	0.362	0.178	2.50794e-41	6.97409e-37
B cells	NIN	0.458851	0.261	0.108	4.15506e-41	1.15544e-36
B cells	EBLN3P	0.364896	0.25	0.101	5.2028e-41	1.44679e-36
B cells	ARID5B	0.516186	0.383	0.189	7.10366e-41	1.97538e-36
B cells	PTMA	0.401355	0.935	0.822	2.10289e-40	5.84771e-36
B cells	PNN	0.470868	0.473	0.264	2.32438e-40	6.46364e-36
B cells	ZNRD1	0.507378	0.277	0.121	2.52513e-40	7.02188e-36
B cells	UBE2I	0.35075	0.473	0.26	2.69604e-40	7.49716e-36
B cells	HINT1	0.31497	0.74	0.482	2.87694e-40	8.00019e-36
B cells	HSPA4	0.366399	0.278	0.121	8.7021e-40	2.41988e-35
B cells	PDCD4	0.361606	0.379	0.186	1.1589e-39	3.22268e-35
B cells	CYBC1	0.457378	0.284	0.126	2.84981e-39	7.92475e-35
B cells	WAS	0.331675	0.268	0.112	3.85787e-39	1.0728e-34
B cells	CDC40	0.419847	0.275	0.12	6.16235e-39	1.71363e-34
B cells	TAP2	0.396127	0.256	0.106	6.37829e-39	1.77368e-34
B cells	TUT4	0.47881	0.31	0.141	9.24165e-39	2.56992e-34
B cells	GDI2	0.367544	0.459	0.253	1.01599e-38	2.82527e-34
B cells	CIAO2A	0.331297	0.266	0.112	1.70376e-38	4.7378e-34
B cells	HNRNPA2B1	0.391851	0.876	0.614	2.96126e-38	8.23468e-34
B cells	NFKB2	0.432678	0.252	0.106	7.07449e-38	1.96727e-33
B cells	SEPTIN7	0.360963	0.613	0.366	7.79382e-38	2.16731e-33
B cells	IMPDH2	0.365448	0.288	0.131	1.29305e-37	3.59571e-33
B cells	SNHG29	0.349329	0.739	0.477	1.52128e-37	4.23036e-33
B cells	JAK1	0.31746	0.539	0.308	2.45599e-37	6.82961e-33
B cells	ARHGAP4	0.380974	0.267	0.114	2.64549e-37	7.35657e-33
B cells	BTG2	0.461573	0.53	0.312	1.20813e-36	3.35957e-32
B cells	RNASEH2B	0.338404	0.261	0.113	1.5669e-36	4.35724e-32
B cells	TAPBP	0.352476	0.495	0.288	1.83351e-36	5.09862e-32
B cells	HSPA8	0.613561	0.763	0.547	3.68104e-36	1.02362e-31
B cells	SLC44A2	0.35465	0.254	0.108	3.76343e-36	1.04653e-31
B cells	RPL37A	0.429407	0.907	0.768	1.01997e-35	2.83633e-31
B cells	RPS29	0.751322	0.882	0.698	1.02581e-35	2.85258e-31
B cells	PHB2	0.332084	0.412	0.224	1.26509e-35	3.51796e-31
B cells	NSA2	0.300166	0.458	0.258	1.52058e-35	4.22843e-31
B cells	PHF20	0.409683	0.322	0.156	2.97413e-35	8.27047e-31
B cells	PLCG2	0.524533	0.382	0.194	9.36877e-35	2.60527e-30
B cells	FDFT1	0.383448	0.26	0.115	1.41932e-34	3.94685e-30
B cells	TRIM38	0.409	0.307	0.148	1.81004e-34	5.03337e-30
B cells	PLP2	0.36185	0.38	0.198	1.9643e-34	5.46232e-30
B cells	UBE2J1	0.344613	0.315	0.154	3.17751e-34	8.83601e-30
B cells	DANCR	0.372192	0.292	0.136	3.30943e-34	9.20288e-30
B cells	FUS	0.47424	0.669	0.443	5.18293e-34	1.44127e-29
B cells	LSM10	0.29697	0.271	0.124	7.09089e-34	1.97183e-29
B cells	OFD1	0.377938	0.252	0.11	1.07619e-33	2.99266e-29
B cells	FNBP4	0.398525	0.343	0.175	3.18106e-33	8.84589e-29
B cells	ATF7IP	0.464213	0.25	0.111	3.26964e-33	9.09222e-29
B cells	SLBP	0.354967	0.25	0.111	5.04911e-33	1.40406e-28
B cells	ATM	0.621192	0.321	0.162	5.85202e-33	1.62733e-28
B cells	HNRNPDL	0.355907	0.682	0.463	7.10427e-33	1.97556e-28
B cells	RBMX	0.400018	0.418	0.237	1.01234e-32	2.81511e-28
B cells	PPP1R2	0.371669	0.387	0.209	1.34567e-32	3.74203e-28
B cells	CIRBP	0.318786	0.672	0.44	1.57617e-32	4.38302e-28
B cells	VAMP2	0.393183	0.455	0.264	2.20898e-32	6.14273e-28
B cells	OXA1L	0.326792	0.304	0.149	3.7054e-32	1.0304e-27
B cells	ANKRD12	0.367895	0.544	0.338	4.09508e-32	1.13876e-27
B cells	TERF2IP	0.40392	0.416	0.235	4.24947e-32	1.18169e-27
B cells	APPL1	0.316654	0.289	0.14	4.32227e-32	1.20194e-27
B cells	PLAC8	0.399798	0.293	0.137	7.12783e-32	1.98211e-27
B cells	RSRP1	0.391097	0.639	0.417	1.01462e-31	2.82145e-27
B cells	HSPD1	0.499928	0.494	0.297	4.35588e-31	1.21128e-26
B cells	BTF3	0.334567	0.77	0.536	5.13647e-31	1.42835e-26
B cells	PPIA	0.388141	0.794	0.585	5.32594e-31	1.48104e-26
B cells	HSPH1	0.637627	0.376	0.209	6.93659e-31	1.92893e-26
B cells	UPF2	0.48017	0.266	0.127	1.14392e-30	3.181e-26
B cells	RNPS1	0.34176	0.372	0.205	1.16581e-30	3.24187e-26
B cells	EPC1	0.433154	0.357	0.193	2.35925e-30	6.56061e-26
B cells	RPL38	0.45634	0.805	0.613	2.7094e-30	7.53431e-26
B cells	SELENOH	0.254687	0.541	0.34	5.38491e-30	1.49744e-25
B cells	SMDT1	0.307038	0.443	0.26	8.31179e-30	2.31134e-25
B cells	PCBP1	0.281983	0.651	0.424	1.85104e-29	5.14736e-25
B cells	GTF3A	0.268841	0.408	0.232	2.74522e-29	7.63391e-25
B cells	HLA-F	0.274545	0.443	0.249	3.79229e-29	1.05456e-24
B cells	PRMT1	0.303046	0.36	0.194	5.72051e-29	1.59076e-24
B cells	RPS20	0.450424	0.812	0.606	9.33188e-29	2.59501e-24
B cells	PRRC2C	0.290659	0.577	0.371	1.04504e-28	2.90605e-24
B cells	ZC3HAV1	0.387128	0.325	0.171	1.38462e-28	3.85036e-24
B cells	PNRC2	0.319614	0.34	0.185	1.92921e-28	5.36473e-24
B cells	ARHGEF1	0.371554	0.31	0.157	2.20063e-28	6.11952e-24
B cells	HMGB1	0.254297	0.812	0.577	2.27423e-28	6.32419e-24
B cells	GPBP1	0.333605	0.411	0.239	4.93027e-28	1.37101e-23
B cells	DDX39A	0.353699	0.264	0.129	8.19956e-28	2.28013e-23
B cells	CLNS1A	0.289555	0.278	0.14	8.57075e-28	2.38335e-23
B cells	CACYBP	0.361398	0.317	0.169	9.36733e-28	2.60487e-23
B cells	NCKAP1L	0.281007	0.272	0.133	1.63796e-27	4.55484e-23
B cells	ELOVL5	0.308062	0.259	0.127	5.30462e-27	1.47511e-22
B cells	ZNF292	0.427767	0.315	0.168	5.43336e-27	1.51091e-22
B cells	CELF2	0.335818	0.427	0.249	5.49695e-27	1.52859e-22
B cells	MALAT1	0.422932	0.982	0.918	8.8736e-27	2.46757e-22
B cells	RPS4Y1	0.444082	0.444	0.265	1.05635e-26	2.93751e-22
B cells	PPP1R15A	0.56671	0.549	0.362	1.27646e-26	3.54958e-22
B cells	DDIT4	0.258534	0.556	0.347	3.14504e-26	8.74572e-22
B cells	NSD3	0.45885	0.353	0.202	5.87616e-26	1.63404e-21
B cells	RBM39	0.350889	0.628	0.432	6.0567e-26	1.68425e-21
B cells	GLIPR1	0.318186	0.307	0.16	8.27583e-26	2.30134e-21
B cells	SRSF2	0.262738	0.562	0.368	2.41027e-25	6.70249e-21
B cells	DNAJB1	1.79392	0.488	0.334	2.55173e-25	7.09584e-21
B cells	GTF2B	0.276091	0.292	0.152	2.56432e-25	7.13086e-21
B cells	NR4A1	0.735535	0.441	0.279	3.51061e-25	9.76231e-21
B cells	PSIP1	0.303212	0.275	0.142	3.95267e-25	1.09916e-20
B cells	VPS51	0.273719	0.261	0.132	4.33777e-25	1.20625e-20
B cells	SKAP2	0.271223	0.299	0.159	8.32887e-25	2.31609e-20
B cells	KPNB1	0.287342	0.372	0.22	9.55679e-25	2.65755e-20
B cells	PFDN5	0.278487	0.828	0.637	1.05882e-24	2.94437e-20
B cells	AKNA	0.415019	0.266	0.135	1.82846e-24	5.08457e-20
B cells	TAF7	0.281721	0.328	0.182	2.27701e-24	6.33191e-20
B cells	SNHG15	0.303498	0.26	0.132	3.68333e-24	1.02426e-19
B cells	ARPC5L	0.269313	0.331	0.183	4.24899e-24	1.18156e-19
B cells	BCAS2	0.301191	0.259	0.133	8.66792e-24	2.41037e-19
B cells	JUNB	0.571657	0.806	0.63	1.17754e-23	3.27451e-19
B cells	ATP2B1	0.28408	0.299	0.161	1.28376e-23	3.56987e-19
B cells	COX4I1	0.257716	0.773	0.567	1.92706e-23	5.35877e-19
B cells	LMBRD1	0.281712	0.253	0.131	2.92587e-23	8.13627e-19
B cells	BRD2	0.293691	0.505	0.326	3.98386e-23	1.10783e-18
B cells	ELF1	0.264805	0.401	0.244	7.57514e-23	2.10649e-18
B cells	CLK1	0.272196	0.416	0.257	1.0614e-22	2.95155e-18
B cells	OGA	0.302002	0.293	0.16	1.54682e-22	4.30139e-18
B cells	KHDRBS1	0.30881	0.378	0.23	1.72688e-22	4.80212e-18
B cells	SRSF10	0.258619	0.396	0.24	3.00546e-22	8.35758e-18
B cells	NASP	0.283474	0.339	0.198	3.20481e-22	8.91193e-18
B cells	RPS24	0.280227	0.906	0.823	2.00949e-21	5.58798e-17
B cells	DDX6	0.258027	0.299	0.169	3.19829e-21	8.89381e-17
B cells	IRF9	0.277883	0.289	0.162	5.25496e-21	1.4613e-16
B cells	SNHG5	0.251273	0.479	0.31	7.3881e-21	2.05448e-16
B cells	KLF6	0.47228	0.606	0.436	1.35684e-20	3.7731e-16
B cells	SCAF11	0.284574	0.452	0.297	1.83081e-20	5.09113e-16
B cells	CCNH	0.266523	0.293	0.166	2.0992e-20	5.83746e-16
B cells	MAX	0.275953	0.252	0.136	2.29221e-20	6.37419e-16
B cells	KLF2	0.355192	0.396	0.247	2.70334e-20	7.51744e-16
B cells	RBM25	0.28583	0.466	0.312	2.72577e-20	7.57982e-16
B cells	VPS13C	0.319375	0.379	0.235	3.90466e-20	1.08581e-15
B cells	RPL27A	0.517521	0.826	0.675	4.38877e-20	1.22043e-15
B cells	ZFP36L1	0.383711	0.611	0.43	1.11276e-19	3.09437e-15
B cells	PHF3	0.258825	0.29	0.166	1.75678e-19	4.88524e-15
B cells	CHD2	0.314206	0.364	0.225	1.77466e-19	4.93499e-15
B cells	PIAS1	0.265871	0.257	0.143	2.77046e-19	7.70409e-15
B cells	MDM4	0.296185	0.289	0.166	3.73088e-19	1.03748e-14
B cells	RPS10	0.529252	0.488	0.335	4.08612e-19	1.13627e-14
B cells	NONO	0.313817	0.3	0.178	5.95436e-19	1.65579e-14
B cells	TRA2A	0.284281	0.293	0.17	6.03708e-19	1.67879e-14
B cells	BOD1L1	0.288036	0.322	0.195	1.06578e-18	2.96373e-14
B cells	IDS	0.251611	0.373	0.236	1.32256e-18	3.67779e-14
B cells	HSPA1B	1.65286	0.4	0.287	2.85158e-18	7.92966e-14
B cells	TNRC6B	0.358976	0.339	0.212	3.50579e-18	9.74889e-14
B cells	TRABD	0.27358	0.257	0.146	7.06367e-18	1.96427e-13
B cells	LUC7L3	0.298272	0.47	0.322	1.47964e-17	4.11458e-13
B cells	LINC-PINT	0.590142	0.311	0.196	2.46918e-17	6.86631e-13
B cells	ATRX	0.259312	0.401	0.261	2.5597e-17	7.11801e-13
B cells	SETX	0.33262	0.274	0.164	4.29088e-17	1.19321e-12
B cells	RSBN1L	0.284738	0.285	0.17	5.43468e-17	1.51128e-12
B cells	RSF1	0.292033	0.314	0.197	1.76059e-16	4.89585e-12
B cells	GABPB1-AS1	0.367194	0.264	0.157	2.80984e-15	7.8136e-11
B cells	ZNF331	0.541269	0.336	0.219	3.32549e-15	9.24752e-11
B cells	MTRNR2L12	0.259079	0.799	0.718	1.04198e-13	2.89754e-09
B cells	ARID1B	0.338765	0.311	0.205	1.37108e-13	3.81269e-09
B cells	RGS1	0.442925	0.296	0.189	6.45911e-13	1.79615e-08
B cells	DUSP1	0.451713	0.723	0.597	6.94537e-12	1.93137e-07
B cells	JUN	0.533497	0.584	0.453	1.39431e-11	3.87729e-07
B cells	KDM6B	0.294941	0.272	0.181	6.75533e-11	1.87852e-06
B cells	ASH1L	0.298834	0.275	0.186	1.36227e-10	3.78819e-06
B cells	TRA2B	0.277572	0.367	0.276	3.0926e-09	8.59989e-05
Lymphatic EC mature	CCL21	7.34318	0.92	0.019	0	0
Lymphatic EC mature	TFF3	4.11541	0.824	0.032	0	0
Lymphatic EC mature	MMRN1	3.90581	0.831	0.014	0	0
Lymphatic EC mature	PPFIBP1	3.08813	0.867	0.08	0	0
Lymphatic EC mature	TFPI	3.04501	0.865	0.14	0	0
Lymphatic EC mature	CAVIN2	2.93104	0.801	0.097	0	0
Lymphatic EC mature	AKAP12	2.91827	0.723	0.061	0	0
Lymphatic EC mature	GNG11	2.79136	0.822	0.112	0	0
Lymphatic EC mature	SNCG	2.66645	0.622	0.029	0	0
Lymphatic EC mature	NTS	2.56911	0.336	0.002	0	0
Lymphatic EC mature	ECSCR	2.54842	0.755	0.062	0	0
Lymphatic EC mature	LYVE1	2.51411	0.515	0.016	0	0
Lymphatic EC mature	CLDN5	2.47439	0.78	0.088	0	0
Lymphatic EC mature	PKHD1L1	2.40852	0.632	0.009	0	0
Lymphatic EC mature	EFEMP1	2.26088	0.549	0.062	0	0
Lymphatic EC mature	HYAL2	2.14018	0.654	0.089	0	0
Lymphatic EC mature	NNMT	2.12332	0.771	0.141	0	0
Lymphatic EC mature	SHC1	2.04172	0.714	0.09	0	0
Lymphatic EC mature	PROX1	2.02691	0.556	0.003	0	0
Lymphatic EC mature	TBX1	2.01008	0.597	0.01	0	0
Lymphatic EC mature	NRP2	1.99403	0.68	0.092	0	0
Lymphatic EC mature	ANGPT2	1.99274	0.33	0.022	0	0
Lymphatic EC mature	FLT4	1.90917	0.561	0.011	0	0
Lymphatic EC mature	PDPN	1.89836	0.524	0.014	0	0
Lymphatic EC mature	RAMP2	1.82431	0.666	0.082	0	0
Lymphatic EC mature	NR2F2	1.75561	0.593	0.072	0	0
Lymphatic EC mature	EGFL7	1.73451	0.769	0.093	0	0
Lymphatic EC mature	KANK3	1.6813	0.574	0.039	0	0
Lymphatic EC mature	TNXB	1.67727	0.595	0.055	0	0
Lymphatic EC mature	TSHZ2	1.64823	0.554	0.057	0	0
Lymphatic EC mature	SMAD1	1.61186	0.531	0.041	0	0
Lymphatic EC mature	PROCR	1.56352	0.508	0.041	0	0
Lymphatic EC mature	NR2F1	1.55286	0.524	0.042	0	0
Lymphatic EC mature	ARHGAP29	1.53599	0.622	0.079	0	0
Lymphatic EC mature	PGM5	1.51351	0.535	0.016	0	0
Lymphatic EC mature	ADCY4	1.49415	0.549	0.047	0	0
Lymphatic EC mature	RELN	1.49082	0.396	0.001	0	0
Lymphatic EC mature	LAYN	1.45876	0.494	0.023	0	0
Lymphatic EC mature	FXYD6	1.43719	0.515	0.052	0	0
Lymphatic EC mature	TM4SF18	1.42429	0.462	0.024	0	0
Lymphatic EC mature	LDB2	1.42349	0.54	0.06	0	0
Lymphatic EC mature	RHOJ	1.41991	0.444	0.03	0	0
Lymphatic EC mature	LAMA4	1.41762	0.529	0.042	0	0
Lymphatic EC mature	SEMA3D	1.40695	0.435	0.006	0	0
Lymphatic EC mature	FSCN1	1.40541	0.435	0.042	0	0
Lymphatic EC mature	SEMA3A	1.3923	0.412	0.009	0	0
Lymphatic EC mature	CNKSR3	1.37848	0.451	0.046	0	0
Lymphatic EC mature	GGT5	1.35837	0.428	0.033	0	0
Lymphatic EC mature	PCAT19	1.34089	0.497	0.053	0	0
Lymphatic EC mature	SEMA6A	1.32813	0.451	0.023	0	0
Lymphatic EC mature	DIPK2B	1.31968	0.503	0.03	0	0
Lymphatic EC mature	CALCRL	1.3089	0.577	0.075	0	0
Lymphatic EC mature	PLSCR4	1.26738	0.458	0.048	0	0
Lymphatic EC mature	TSPAN5	1.25743	0.4	0.034	0	0
Lymphatic EC mature	TIE1	1.24414	0.506	0.044	0	0
Lymphatic EC mature	PDE2A	1.23666	0.403	0.022	0	0
Lymphatic EC mature	GJA1	1.20521	0.414	0.04	0	0
Lymphatic EC mature	PARD6G	1.19972	0.403	0.006	0	0
Lymphatic EC mature	GPR146	1.17597	0.453	0.034	0	0
Lymphatic EC mature	WFS1	1.16756	0.368	0.027	0	0
Lymphatic EC mature	AFAP1L1	1.167	0.403	0.023	0	0
Lymphatic EC mature	SCN3B	1.10372	0.316	0.002	0	0
Lymphatic EC mature	PTX3	1.09815	0.359	0.024	0	0
Lymphatic EC mature	CNTNAP3B	1.09589	0.341	0.021	0	0
Lymphatic EC mature	OAF	1.09156	0.396	0.033	0	0
Lymphatic EC mature	NRN1	1.07637	0.426	0.033	0	0
Lymphatic EC mature	FLRT2	1.06349	0.304	0.015	0	0
Lymphatic EC mature	EDNRB	1.03913	0.444	0.035	0	0
Lymphatic EC mature	ITGA9	1.03787	0.327	0.017	0	0
Lymphatic EC mature	KALRN	1.03302	0.281	0.019	0	0
Lymphatic EC mature	NXN	1.0251	0.394	0.034	0	0
Lymphatic EC mature	GPM6A	0.998022	0.394	0.012	0	0
Lymphatic EC mature	ACKR3	0.985139	0.318	0.021	0	0
Lymphatic EC mature	DMTN	0.977779	0.304	0.015	0	0
Lymphatic EC mature	CDC42EP5	0.974515	0.375	0.033	0	0
Lymphatic EC mature	F8	0.962527	0.387	0.036	0	0
Lymphatic EC mature	MPP7	0.962101	0.373	0.03	0	0
Lymphatic EC mature	KBTBD11	0.931103	0.323	0.011	0	0
Lymphatic EC mature	PALM	0.917036	0.325	0.016	0	0
Lymphatic EC mature	AC007998.3	0.915215	0.297	0.001	0	0
Lymphatic EC mature	IPO11	0.911358	0.362	0.028	0	0
Lymphatic EC mature	STON2	0.874231	0.27	0.01	0	0
Lymphatic EC mature	CHRDL1	0.854468	0.3	0.018	0	0
Lymphatic EC mature	C6orf141	0.853367	0.261	0.005	0	0
Lymphatic EC mature	KLHL4	0.853359	0.286	0.003	0	0
Lymphatic EC mature	NT5E	0.850658	0.327	0.02	0	0
Lymphatic EC mature	SYNM	0.837245	0.295	0.015	0	0
Lymphatic EC mature	HOXD8	0.831042	0.311	0.003	0	0
Lymphatic EC mature	ACKR2	0.824944	0.275	0.002	0	0
Lymphatic EC mature	GPRC5B	0.811801	0.293	0.01	0	0
Lymphatic EC mature	EPHB4	0.796124	0.346	0.029	0	0
Lymphatic EC mature	CRTAC1	0.772499	0.265	0.011	0	0
Lymphatic EC mature	ST6GALNAC3	0.739922	0.288	0.019	0	0
Lymphatic EC mature	FLNC	0.737317	0.259	0.009	0	0
Lymphatic EC mature	TMOD1	0.73265	0.3	0.017	0	0
Lymphatic EC mature	EFNA5	0.83701	0.254	0.016	1.92958e-306	5.36577e-302
Lymphatic EC mature	KDR	1.05066	0.382	0.035	5.36631e-306	1.49226e-301
Lymphatic EC mature	CNN3	1.66531	0.684	0.114	6.44685e-305	1.79274e-300
Lymphatic EC mature	GLT8D2	0.65421	0.261	0.017	2.19375e-304	6.10037e-300
Lymphatic EC mature	PRXL2A	1.05215	0.508	0.063	8.26046e-304	2.29707e-299
Lymphatic EC mature	LINC02802	0.787538	0.293	0.021	9.59781e-300	2.66896e-295
Lymphatic EC mature	FAM174B	0.640552	0.259	0.017	1.32843e-293	3.69411e-289
Lymphatic EC mature	VPS35L	1.22358	0.439	0.05	1.68858e-293	4.6956e-289
Lymphatic EC mature	ADIRF	2.77605	0.744	0.153	3.56014e-293	9.90005e-289
Lymphatic EC mature	DSP	1.03325	0.432	0.047	1.58396e-291	4.40469e-287
Lymphatic EC mature	MYCT1	0.833488	0.35	0.031	1.704e-290	4.73848e-286
Lymphatic EC mature	TIMP3	2.01141	0.794	0.164	7.38769e-286	2.05437e-281
Lymphatic EC mature	ROBO4	1.02908	0.41	0.043	9.44028e-281	2.62515e-276
Lymphatic EC mature	RBP1	1.0031	0.346	0.032	1.36388e-278	3.79267e-274
Lymphatic EC mature	MAF	1.62053	0.606	0.099	6.05258e-275	1.6831e-270
Lymphatic EC mature	PTPN14	1.08944	0.391	0.041	1.33891e-274	3.72323e-270
Lymphatic EC mature	MAP1B	1.12889	0.416	0.046	1.55637e-273	4.32794e-269
Lymphatic EC mature	CDH5	1.06421	0.485	0.06	2.76533e-272	7.68982e-268
Lymphatic EC mature	CALD1	1.34791	0.744	0.137	4.98882e-271	1.38729e-266
Lymphatic EC mature	RASIP1	0.811842	0.371	0.038	7.37292e-265	2.05026e-260
Lymphatic EC mature	APP	2.14207	0.828	0.217	2.28225e-262	6.34649e-258
Lymphatic EC mature	S100A16	1.18102	0.581	0.092	5.51447e-258	1.53346e-253
Lymphatic EC mature	ELK3	1.3598	0.57	0.093	2.6601e-257	7.39721e-253
Lymphatic EC mature	APOLD1	1.37003	0.405	0.048	2.83342e-255	7.87918e-251
Lymphatic EC mature	BCAR1	0.896735	0.364	0.038	4.49361e-254	1.24958e-249
Lymphatic EC mature	RASGRP3	0.874117	0.309	0.028	1.90871e-251	5.30773e-247
Lymphatic EC mature	LOX	0.839352	0.256	0.02	8.85845e-249	2.46336e-244
Lymphatic EC mature	CRIP2	1.5348	0.7	0.138	1.15282e-248	3.20575e-244
Lymphatic EC mature	SULF2	1.2084	0.416	0.052	2.36211e-246	6.56857e-242
Lymphatic EC mature	IGFBP7	2.98972	0.888	0.317	1.45153e-245	4.0364e-241
Lymphatic EC mature	FAM43A	0.99608	0.357	0.038	2.78668e-245	7.74919e-241
Lymphatic EC mature	TMEM255B	0.911526	0.375	0.043	6.06923e-241	1.68773e-236
Lymphatic EC mature	DKK3	1.1823	0.396	0.047	2.22875e-240	6.1977e-236
Lymphatic EC mature	ARL4A	1.94753	0.684	0.153	6.38369e-239	1.77518e-234
Lymphatic EC mature	LRRC1	0.812894	0.268	0.023	5.15439e-236	1.43333e-231
Lymphatic EC mature	DBN1	0.825943	0.332	0.035	2.76994e-234	7.70264e-230
Lymphatic EC mature	NID1	0.770035	0.284	0.026	5.8133e-233	1.61656e-228
Lymphatic EC mature	LRP5	0.883837	0.293	0.028	9.70126e-231	2.69773e-226
Lymphatic EC mature	SOX18	0.980304	0.359	0.04	5.24862e-229	1.45954e-224
Lymphatic EC mature	ELN	0.986413	0.368	0.043	1.98219e-227	5.51209e-223
Lymphatic EC mature	BACE2	1.52044	0.497	0.077	4.42218e-226	1.22972e-221
Lymphatic EC mature	TM4SF1	1.56064	0.661	0.13	1.409e-225	3.91815e-221
Lymphatic EC mature	PRKAR1B	0.751444	0.291	0.028	1.91368e-225	5.32156e-221
Lymphatic EC mature	UNC5B	0.814874	0.275	0.025	1.1493e-224	3.19598e-220
Lymphatic EC mature	CAVIN1	1.23154	0.65	0.127	7.89431e-220	2.19525e-215
Lymphatic EC mature	MTUS1	1.49698	0.572	0.107	1.88297e-217	5.23616e-213
Lymphatic EC mature	SHE	0.765558	0.295	0.029	1.92196e-216	5.34458e-212
Lymphatic EC mature	PLAC9	0.965462	0.412	0.054	3.15346e-215	8.76914e-211
Lymphatic EC mature	LMO2	1.35336	0.462	0.073	2.77972e-214	7.72985e-210
Lymphatic EC mature	EHD2	0.933396	0.407	0.055	3.1719e-214	8.82043e-210
Lymphatic EC mature	ERG	0.76264	0.332	0.038	3.48379e-209	9.68771e-205
Lymphatic EC mature	ENDOD1	0.756722	0.323	0.037	8.41609e-205	2.34035e-200
Lymphatic EC mature	PLPP1	1.68907	0.481	0.081	9.08021e-204	2.52503e-199
Lymphatic EC mature	MARCKSL1	1.44201	0.595	0.122	1.40827e-203	3.91613e-199
Lymphatic EC mature	COX7A1	0.867984	0.426	0.063	3.04426e-199	8.46547e-195
Lymphatic EC mature	RGS16	1.48284	0.4	0.058	1.48029e-198	4.11638e-194
Lymphatic EC mature	COLEC12	0.757047	0.371	0.049	4.07831e-198	1.1341e-193
Lymphatic EC mature	IGF1	0.909275	0.307	0.034	8.77866e-198	2.44117e-193
Lymphatic EC mature	HS3ST1	0.858484	0.295	0.032	1.46973e-197	4.08704e-193
Lymphatic EC mature	CFI	0.896501	0.394	0.056	1.26079e-195	3.50602e-191
Lymphatic EC mature	MGST2	1.13062	0.568	0.115	1.71242e-195	4.76189e-191
Lymphatic EC mature	SMAGP	0.730114	0.284	0.03	1.05927e-194	2.94561e-190
Lymphatic EC mature	CTHRC1	0.602669	0.263	0.026	5.54481e-194	1.5419e-189
Lymphatic EC mature	ABI3BP	0.844775	0.323	0.038	1.90478e-193	5.29682e-189
Lymphatic EC mature	IGFBP4	1.3394	0.725	0.174	3.38624e-192	9.41647e-188
Lymphatic EC mature	SLC9A3R2	1.06359	0.542	0.101	1.00406e-191	2.79208e-187
Lymphatic EC mature	SPHK1	1.04599	0.366	0.05	1.87365e-191	5.21025e-187
Lymphatic EC mature	PRSS23	1.15741	0.529	0.096	2.18305e-191	6.07062e-187
Lymphatic EC mature	SMTN	0.820647	0.268	0.028	1.0685e-190	2.97129e-186
Lymphatic EC mature	LHFPL6	0.849111	0.46	0.075	2.23562e-190	6.21682e-186
Lymphatic EC mature	EPB41L2	1.07591	0.439	0.071	1.53985e-189	4.282e-185
Lymphatic EC mature	CLU	2.02216	0.746	0.209	1.72408e-189	4.79431e-185
Lymphatic EC mature	GNG12	0.759035	0.398	0.059	1.54286e-186	4.29037e-182
Lymphatic EC mature	LAMB2	1.08113	0.451	0.077	6.27321e-182	1.74445e-177
Lymphatic EC mature	SPTBN1	1.41615	0.769	0.214	1.15192e-181	3.20326e-177
Lymphatic EC mature	STXBP6	0.66141	0.309	0.037	3.1129e-181	8.65636e-177
Lymphatic EC mature	PDGFA	0.719879	0.256	0.027	4.27668e-179	1.18926e-174
Lymphatic EC mature	PODXL	0.907551	0.382	0.056	4.39634e-178	1.22253e-173
Lymphatic EC mature	MSRB3	0.867965	0.346	0.047	4.32569e-177	1.20289e-172
Lymphatic EC mature	STMN1	1.43537	0.616	0.146	8.34517e-177	2.32063e-172
Lymphatic EC mature	SH3BGRL2	0.665189	0.259	0.027	8.86003e-177	2.4638e-172
Lymphatic EC mature	CCND1	1.21842	0.492	0.091	1.29204e-176	3.5929e-172
Lymphatic EC mature	HEBP1	1.11381	0.524	0.11	1.53396e-173	4.26564e-169
Lymphatic EC mature	GYPC	1.79897	0.698	0.213	1.93691e-172	5.38616e-168
Lymphatic EC mature	TRIOBP	1.04176	0.501	0.099	2.03232e-172	5.65148e-168
Lymphatic EC mature	CDKN2C	0.669321	0.263	0.029	2.57437e-172	7.15882e-168
Lymphatic EC mature	TSTA3	1.1321	0.478	0.094	1.24289e-169	3.45622e-165
Lymphatic EC mature	TMTC1	0.668135	0.275	0.032	1.9154e-169	5.32636e-165
Lymphatic EC mature	HTRA1	0.893548	0.384	0.061	2.39152e-169	6.65034e-165
Lymphatic EC mature	RAB11A	1.4523	0.703	0.21	4.49982e-169	1.25131e-164
Lymphatic EC mature	A4GALT	0.609534	0.297	0.038	4.15847e-167	1.15639e-162
Lymphatic EC mature	NFIB	1.11234	0.549	0.116	4.13281e-166	1.14925e-161
Lymphatic EC mature	MYH10	0.797645	0.293	0.037	7.11116e-166	1.97747e-161
Lymphatic EC mature	THBD	1.55691	0.549	0.123	6.66598e-164	1.85367e-159
Lymphatic EC mature	ZNF467	0.629202	0.254	0.029	9.19218e-164	2.55616e-159
Lymphatic EC mature	TGFBR2	1.45466	0.709	0.21	1.29636e-163	3.60491e-159
Lymphatic EC mature	EFNA1	1.01027	0.428	0.075	1.66632e-162	4.63369e-158
Lymphatic EC mature	TJP1	0.88956	0.432	0.077	5.77509e-162	1.60594e-157
Lymphatic EC mature	DOCK9	0.977953	0.439	0.079	8.26532e-161	2.29842e-156
Lymphatic EC mature	EPHX1	1.16501	0.524	0.114	7.03972e-159	1.9576e-154
Lymphatic EC mature	DPYSL3	0.67496	0.311	0.043	2.89707e-155	8.05618e-151
Lymphatic EC mature	TC2N	1.14194	0.437	0.082	3.25929e-155	9.06342e-151
Lymphatic EC mature	PDLIM3	0.677776	0.318	0.045	1.34271e-154	3.73382e-150
Lymphatic EC mature	IL33	0.852515	0.32	0.046	4.05316e-153	1.1271e-148
Lymphatic EC mature	CD151	1.36674	0.686	0.21	3.32968e-152	9.25918e-148
Lymphatic EC mature	GIMAP8	0.748863	0.334	0.051	3.19827e-151	8.89375e-147
Lymphatic EC mature	FHL1	0.755418	0.43	0.078	3.54588e-151	9.86038e-147
Lymphatic EC mature	MYL6B	0.731589	0.368	0.062	7.52257e-150	2.09188e-145
Lymphatic EC mature	DOCK6	0.793847	0.265	0.034	1.52529e-148	4.24154e-144
Lymphatic EC mature	ADAMTS9	1.04469	0.309	0.045	1.48201e-146	4.12116e-142
Lymphatic EC mature	CCDC80	0.524628	0.387	0.066	4.26197e-146	1.18517e-141
Lymphatic EC mature	SELENOP	0.737537	0.613	0.149	1.28146e-145	3.56349e-141
Lymphatic EC mature	PECAM1	0.79494	0.682	0.182	6.02828e-145	1.67635e-140
Lymphatic EC mature	HOMER3	0.877793	0.325	0.051	5.6951e-144	1.58369e-139
Lymphatic EC mature	HSPB1	1.70131	0.794	0.308	1.21287e-143	3.37276e-139
Lymphatic EC mature	ITGB4	0.654553	0.272	0.037	1.14766e-142	3.19143e-138
Lymphatic EC mature	LTBP4	0.947526	0.439	0.087	1.47926e-142	4.11353e-138
Lymphatic EC mature	MAP4K2	0.812048	0.279	0.038	1.6681e-142	4.63866e-138
Lymphatic EC mature	CAV1	1.13892	0.65	0.168	1.19412e-140	3.3206e-136
Lymphatic EC mature	CHST15	0.713417	0.323	0.051	2.30956e-140	6.42243e-136
Lymphatic EC mature	RARRES2	0.629155	0.398	0.071	1.55734e-138	4.33066e-134
Lymphatic EC mature	TSPAN7	0.617962	0.336	0.053	1.80224e-137	5.01167e-133
Lymphatic EC mature	S1PR1	0.80409	0.407	0.076	3.78211e-137	1.05173e-132
Lymphatic EC mature	TLE1	0.785881	0.339	0.057	6.15878e-137	1.71263e-132
Lymphatic EC mature	PPP1R2	1.38142	0.657	0.208	6.2081e-137	1.72635e-132
Lymphatic EC mature	CAV2	0.685155	0.485	0.103	1.21579e-136	3.38086e-132
Lymphatic EC mature	DOCK5	0.986374	0.362	0.065	4.74095e-136	1.31836e-131
Lymphatic EC mature	GIMAP7	1.15935	0.57	0.145	5.83048e-136	1.62134e-131
Lymphatic EC mature	REXO2	0.927691	0.531	0.132	1.83411e-135	5.1003e-131
Lymphatic EC mature	PLEKHG1	0.691431	0.277	0.039	4.05075e-134	1.12643e-129
Lymphatic EC mature	CYB5R3	1.36058	0.634	0.197	6.12846e-134	1.7042e-129
Lymphatic EC mature	TCF4	1.06117	0.6	0.159	2.34132e-133	6.51074e-129
Lymphatic EC mature	COL4A2	0.648176	0.439	0.087	6.7701e-133	1.88263e-128
Lymphatic EC mature	PIEZO1	0.997484	0.382	0.073	9.28773e-133	2.58273e-128
Lymphatic EC mature	BCAP29	0.80354	0.494	0.118	3.53293e-131	9.82436e-127
Lymphatic EC mature	SGCE	0.550575	0.265	0.037	5.37318e-131	1.49417e-126
Lymphatic EC mature	IL6ST	1.22933	0.661	0.205	3.23453e-130	8.99458e-126
Lymphatic EC mature	SELENON	0.743335	0.341	0.06	6.5879e-130	1.83196e-125
Lymphatic EC mature	NTAN1	0.730632	0.43	0.092	8.22511e-130	2.28724e-125
Lymphatic EC mature	PALM2-AKAP2	0.992097	0.471	0.106	1.0015e-129	2.78498e-125
Lymphatic EC mature	RALGAPA2	1.00888	0.435	0.094	3.34514e-129	9.30216e-125
Lymphatic EC mature	SASH1	0.807859	0.396	0.078	1.0754e-128	2.99048e-124
Lymphatic EC mature	TUBB6	0.877426	0.435	0.094	1.73708e-128	4.83047e-124
Lymphatic EC mature	FLNB	0.943288	0.412	0.085	7.79706e-128	2.16821e-123
Lymphatic EC mature	YES1	0.677671	0.346	0.061	1.77061e-127	4.92371e-123
Lymphatic EC mature	LTC4S	0.760547	0.382	0.074	7.30443e-125	2.03122e-120
Lymphatic EC mature	PTMS	1.18959	0.719	0.251	1.09325e-124	3.0401e-120
Lymphatic EC mature	SYPL1	0.996292	0.595	0.175	1.49321e-124	4.15232e-120
Lymphatic EC mature	CD59	1.44578	0.785	0.328	4.42987e-124	1.23186e-119
Lymphatic EC mature	WWTR1	0.902041	0.451	0.1	3.41904e-123	9.50768e-119
Lymphatic EC mature	CD36	0.980838	0.501	0.121	1.34596e-122	3.74284e-118
Lymphatic EC mature	PDLIM4	0.656116	0.3	0.049	2.88658e-122	8.027e-118
Lymphatic EC mature	PPIC	0.653563	0.387	0.077	6.94037e-122	1.92998e-117
Lymphatic EC mature	TMEM204	0.595301	0.343	0.062	7.47482e-122	2.0786e-117
Lymphatic EC mature	BEX3	0.846291	0.471	0.11	2.3498e-121	6.53433e-117
Lymphatic EC mature	JUP	0.81962	0.332	0.06	2.87148e-121	7.98501e-117
Lymphatic EC mature	DYSF	0.596184	0.252	0.036	1.57628e-120	4.38331e-116
Lymphatic EC mature	CRACR2B	0.548344	0.256	0.038	2.39027e-120	6.64686e-116
Lymphatic EC mature	FBN1	0.686851	0.277	0.043	2.49424e-120	6.93597e-116
Lymphatic EC mature	SNTB2	0.951682	0.382	0.078	5.03404e-119	1.39987e-114
Lymphatic EC mature	ACTN1	1.02024	0.597	0.176	6.30614e-119	1.75361e-114
Lymphatic EC mature	LAMC1	0.626672	0.297	0.05	1.30206e-118	3.62076e-114
Lymphatic EC mature	TSPAN4	0.896631	0.51	0.134	3.1798e-117	8.84239e-113
Lymphatic EC mature	GALNT18	0.559019	0.288	0.047	1.87915e-115	5.22554e-111
Lymphatic EC mature	IFITM3	1.54601	0.833	0.377	1.09754e-114	3.05204e-110
Lymphatic EC mature	PDLIM1	1.03881	0.657	0.206	1.79207e-114	4.9834e-110
Lymphatic EC mature	AKR1C3	0.685904	0.389	0.082	5.94824e-114	1.65409e-109
Lymphatic EC mature	PTPRB	0.540829	0.302	0.051	2.21836e-113	6.16881e-109
Lymphatic EC mature	FAM102A	0.542574	0.281	0.046	1.4484e-112	4.0277e-108
Lymphatic EC mature	RAPGEF5	0.722014	0.314	0.056	1.33152e-111	3.70269e-107
Lymphatic EC mature	COL4A1	0.487422	0.396	0.082	3.34747e-111	9.30863e-107
Lymphatic EC mature	NFIA	1.02368	0.586	0.172	3.43061e-110	9.53983e-106
Lymphatic EC mature	TMEM205	0.774842	0.499	0.134	4.09815e-109	1.13961e-104
Lymphatic EC mature	PEPD	0.974585	0.529	0.155	5.34611e-108	1.48665e-103
Lymphatic EC mature	CISD1	0.638218	0.389	0.087	1.76773e-107	4.91571e-103
Lymphatic EC mature	EMP1	0.915777	0.538	0.149	3.46436e-107	9.63369e-103
Lymphatic EC mature	BCL7C	0.8077	0.423	0.104	5.68288e-106	1.5803e-101
Lymphatic EC mature	DST	0.857596	0.54	0.15	5.79529e-106	1.61155e-101
Lymphatic EC mature	RBPMS	0.58036	0.394	0.087	2.73072e-105	7.59358e-101
Lymphatic EC mature	TGM2	1.22785	0.531	0.152	1.40156e-104	3.89747e-100
Lymphatic EC mature	CRIM1	0.700283	0.359	0.076	1.95614e-104	5.43964e-100
Lymphatic EC mature	GIMAP1	0.871317	0.451	0.115	4.23635e-104	1.17804e-99
Lymphatic EC mature	NDRG1	0.966476	0.494	0.138	2.80943e-103	7.81246e-99
Lymphatic EC mature	FDPS	1.09061	0.549	0.175	4.76866e-103	1.32607e-98
Lymphatic EC mature	CD9	1.48609	0.773	0.351	7.82575e-103	2.17618e-98
Lymphatic EC mature	GIMAP5	0.797996	0.41	0.096	4.87223e-102	1.35487e-97
Lymphatic EC mature	ARL2	0.859646	0.531	0.161	2.8928e-101	8.0443e-97
Lymphatic EC mature	GAS6	0.870275	0.474	0.128	3.31205e-100	9.21014e-96
Lymphatic EC mature	CEP68	0.678894	0.284	0.053	4.08806e-99	1.13681e-94
Lymphatic EC mature	PTPRE	0.929456	0.549	0.166	9.15489e-99	2.54579e-94
Lymphatic EC mature	PARVA	0.581701	0.297	0.058	2.12839e-97	5.91862e-93
Lymphatic EC mature	ADD3	0.87327	0.506	0.148	3.04337e-97	8.46301e-93
Lymphatic EC mature	HDGFL3	0.657542	0.293	0.056	3.28207e-97	9.12678e-93
Lymphatic EC mature	IGFBP5	1.89603	0.343	0.075	3.37869e-97	9.39546e-93
Lymphatic EC mature	EFNB2	0.581873	0.263	0.046	1.89159e-96	5.26013e-92
Lymphatic EC mature	SEPTIN10	0.678871	0.339	0.074	4.15894e-96	1.15652e-91
Lymphatic EC mature	MCFD2	0.743561	0.421	0.109	6.13928e-96	1.70721e-91
Lymphatic EC mature	CCDC50	0.707086	0.451	0.12	6.9233e-96	1.92523e-91
Lymphatic EC mature	ID1	1.1786	0.551	0.172	7.74938e-95	2.15495e-90
Lymphatic EC mature	PMP22	0.649127	0.494	0.136	1.3005e-94	3.61643e-90
Lymphatic EC mature	SOCS2	0.640297	0.314	0.064	1.4234e-94	3.95819e-90
Lymphatic EC mature	OSBPL1A	0.599458	0.314	0.065	1.47705e-94	4.10738e-90
Lymphatic EC mature	ITGA6	0.674723	0.327	0.069	2.45697e-94	6.83233e-90
Lymphatic EC mature	UACA	0.619958	0.362	0.082	5.06371e-93	1.40812e-88
Lymphatic EC mature	RPS6KA2	0.747913	0.33	0.072	8.92194e-93	2.48101e-88
Lymphatic EC mature	SH2D3C	0.519773	0.27	0.05	1.1479e-92	3.19207e-88
Lymphatic EC mature	CD34	0.671149	0.284	0.054	2.07021e-92	5.75684e-88
Lymphatic EC mature	MIR99AHG	0.723809	0.293	0.059	8.26877e-92	2.29938e-87
Lymphatic EC mature	PRCP	0.758172	0.414	0.11	6.20051e-91	1.72424e-86
Lymphatic EC mature	UTRN	1.06911	0.6	0.217	1.12097e-90	3.1172e-86
Lymphatic EC mature	HSPG2	0.792536	0.378	0.09	3.49923e-90	9.73065e-86
Lymphatic EC mature	MDK	0.711917	0.309	0.067	4.63381e-87	1.28857e-82
Lymphatic EC mature	TCEAL4	0.657972	0.513	0.16	5.81774e-86	1.6178e-81
Lymphatic EC mature	MRC1	0.494747	0.588	0.183	1.60361e-85	4.45931e-81
Lymphatic EC mature	FRMD4B	0.804021	0.398	0.106	6.38009e-85	1.77418e-80
Lymphatic EC mature	GIMAP4	0.781867	0.506	0.154	7.24589e-84	2.01494e-79
Lymphatic EC mature	RPGR	0.830601	0.339	0.081	8.46616e-84	2.35427e-79
Lymphatic EC mature	MARCKS	0.815954	0.574	0.199	1.82249e-83	5.06798e-79
Lymphatic EC mature	ASAP1	0.763615	0.432	0.124	1.90905e-83	5.30868e-79
Lymphatic EC mature	SLC27A3	0.705021	0.314	0.072	7.78943e-83	2.16609e-78
Lymphatic EC mature	TNFAIP1	0.508093	0.263	0.052	2.1199e-82	5.89503e-78
Lymphatic EC mature	MAP1LC3A	0.502439	0.348	0.085	6.80495e-82	1.89232e-77
Lymphatic EC mature	MEF2C	0.61619	0.403	0.109	1.8234e-81	5.0705e-77
Lymphatic EC mature	FABP4	1.68234	0.558	0.203	2.52611e-81	7.02462e-77
Lymphatic EC mature	SMYD2	0.515083	0.254	0.05	9.67057e-81	2.68919e-76
Lymphatic EC mature	ZFYVE21	0.490532	0.327	0.078	1.96749e-80	5.47118e-76
Lymphatic EC mature	S100A13	0.54475	0.471	0.14	3.10097e-79	8.62317e-75
Lymphatic EC mature	REEP3	0.598272	0.421	0.122	5.63487e-79	1.56694e-74
Lymphatic EC mature	SRGAP3	0.642022	0.252	0.05	8.31481e-79	2.31218e-74
Lymphatic EC mature	NARF	0.817903	0.421	0.124	1.00882e-78	2.80532e-74
Lymphatic EC mature	VAV3	0.499074	0.259	0.052	1.52924e-78	4.2525e-74
Lymphatic EC mature	FAM3C	0.580984	0.387	0.107	1.99498e-78	5.54765e-74
Lymphatic EC mature	PNPLA2	0.902963	0.462	0.148	3.40681e-78	9.47365e-74
Lymphatic EC mature	CDC42BPA	0.523938	0.281	0.061	4.39196e-78	1.22132e-73
Lymphatic EC mature	NUDT4	0.946831	0.446	0.139	6.13922e-78	1.70719e-73
Lymphatic EC mature	DNAJB4	0.632861	0.309	0.073	7.81009e-77	2.17183e-72
Lymphatic EC mature	LEPROT	0.724155	0.581	0.217	8.28586e-77	2.30413e-72
Lymphatic EC mature	ECE1	0.636071	0.362	0.094	1.51143e-76	4.20298e-72
Lymphatic EC mature	RHOC	0.943613	0.572	0.216	1.59141e-76	4.42539e-72
Lymphatic EC mature	NUPR1	0.517429	0.59	0.203	1.22583e-75	3.40879e-71
Lymphatic EC mature	POLR2L	1.05606	0.712	0.363	1.23739e-75	3.44094e-71
Lymphatic EC mature	ARL6IP1	0.987785	0.659	0.292	3.12652e-75	8.69422e-71
Lymphatic EC mature	ABLIM1	0.726893	0.357	0.093	6.91099e-75	1.92181e-70
Lymphatic EC mature	COL18A1	0.565642	0.332	0.082	1.47846e-74	4.11131e-70
Lymphatic EC mature	TNS2	0.556792	0.284	0.064	3.37963e-74	9.39809e-70
Lymphatic EC mature	MAN1A1	0.669939	0.352	0.096	1.10487e-73	3.07242e-69
Lymphatic EC mature	KRT18	0.590833	0.446	0.133	8.84852e-73	2.4606e-68
Lymphatic EC mature	CDKN1C	0.48144	0.302	0.072	1.67106e-72	4.64688e-68
Lymphatic EC mature	PLPP3	0.534208	0.346	0.09	1.95902e-72	5.44766e-68
Lymphatic EC mature	RAI14	0.560435	0.281	0.065	4.04877e-72	1.12588e-67
Lymphatic EC mature	PXN	0.681161	0.373	0.103	1.33617e-71	3.71563e-67
Lymphatic EC mature	EBPL	0.472086	0.382	0.109	3.52381e-71	9.79902e-67
Lymphatic EC mature	IFT43	0.507039	0.316	0.079	9.84681e-71	2.7382e-66
Lymphatic EC mature	ERICH1	0.755713	0.426	0.135	1.07766e-70	2.99677e-66
Lymphatic EC mature	GUK1	0.969258	0.751	0.417	1.35208e-70	3.75985e-66
Lymphatic EC mature	ITGA1	0.4964	0.277	0.062	7.54634e-70	2.09849e-65
Lymphatic EC mature	BCAM	0.592892	0.384	0.108	2.8304e-69	7.87079e-65
Lymphatic EC mature	PLXND1	0.626343	0.334	0.09	5.36737e-69	1.49256e-64
Lymphatic EC mature	TCEAL9	0.488736	0.375	0.107	6.59136e-69	1.83292e-64
Lymphatic EC mature	VIM	1.05527	0.952	0.856	1.51972e-68	4.22603e-64
Lymphatic EC mature	FGFR1	0.581302	0.261	0.059	1.91734e-68	5.33174e-64
Lymphatic EC mature	RBMS2	0.473259	0.272	0.063	2.74935e-68	7.64539e-64
Lymphatic EC mature	LIMS1	0.819072	0.586	0.234	2.80913e-68	7.81164e-64
Lymphatic EC mature	RAB13	0.606025	0.556	0.204	4.40241e-68	1.22422e-63
Lymphatic EC mature	ANXA2	0.962216	0.844	0.569	1.21647e-67	3.38276e-63
Lymphatic EC mature	KIAA0355	0.509525	0.284	0.069	3.43683e-67	9.55714e-63
Lymphatic EC mature	HES1	0.871552	0.378	0.112	2.25015e-66	6.25722e-62
Lymphatic EC mature	LMNA	0.967644	0.684	0.31	1.17805e-65	3.27592e-61
Lymphatic EC mature	CARHSP1	0.560123	0.412	0.129	4.60543e-65	1.28068e-60
Lymphatic EC mature	HLA-E	0.917861	0.854	0.587	5.68695e-65	1.58143e-60
Lymphatic EC mature	CDC25B	0.643659	0.286	0.071	1.24046e-64	3.44947e-60
Lymphatic EC mature	NOTCH1	0.533527	0.265	0.064	8.1449e-64	2.26493e-59
Lymphatic EC mature	C1orf21	0.537438	0.275	0.07	1.04036e-60	2.89302e-56
Lymphatic EC mature	VAMP5	0.556261	0.51	0.191	2.68281e-60	7.46035e-56
Lymphatic EC mature	TPM4	0.957052	0.714	0.374	2.72973e-60	7.59083e-56
Lymphatic EC mature	SLC38A1	0.513894	0.359	0.106	4.89627e-60	1.36155e-55
Lymphatic EC mature	YWHAH	0.581857	0.533	0.208	4.13125e-59	1.14882e-54
Lymphatic EC mature	CD320	0.538128	0.307	0.086	8.72048e-59	2.42499e-54
Lymphatic EC mature	TMEM120A	0.474888	0.295	0.081	1.11188e-58	3.09192e-54
Lymphatic EC mature	FEZ2	0.577588	0.382	0.125	2.62525e-58	7.30028e-54
Lymphatic EC mature	ZBTB20	0.764973	0.428	0.147	2.88074e-58	8.01075e-54
Lymphatic EC mature	TIMP2	0.542786	0.524	0.199	3.00761e-58	8.36356e-54
Lymphatic EC mature	ARPC1A	0.532799	0.43	0.15	5.47206e-58	1.52167e-53
Lymphatic EC mature	NFAT5	0.788518	0.357	0.115	8.40779e-58	2.33804e-53
Lymphatic EC mature	NDUFC1	0.604046	0.558	0.232	8.54496e-58	2.37618e-53
Lymphatic EC mature	ITGA5	0.486805	0.314	0.088	1.46744e-57	4.08067e-53
Lymphatic EC mature	KLF4	0.96558	0.503	0.199	2.65557e-57	7.38462e-53
Lymphatic EC mature	CAMKK2	0.499493	0.252	0.064	7.57854e-57	2.10744e-52
Lymphatic EC mature	BORCS7	0.493651	0.428	0.151	8.04013e-57	2.2358e-52
Lymphatic EC mature	CD99	1.07518	0.682	0.359	1.03506e-56	2.8783e-52
Lymphatic EC mature	ITGB1	0.731416	0.677	0.332	1.1201e-56	3.11479e-52
Lymphatic EC mature	STAB1	0.51471	0.279	0.075	5.15785e-56	1.4343e-51
Lymphatic EC mature	SELENOW	0.944343	0.705	0.391	6.05957e-56	1.68505e-51
Lymphatic EC mature	MINDY2	0.598429	0.311	0.091	7.32936e-56	2.03815e-51
Lymphatic EC mature	MDFIC	0.483395	0.3	0.085	1.29878e-55	3.61165e-51
Lymphatic EC mature	GABARAPL2	0.716589	0.634	0.305	2.55079e-55	7.09323e-51
Lymphatic EC mature	CYTOR	0.668816	0.391	0.132	2.89419e-55	8.04817e-51
Lymphatic EC mature	PEA15	0.562658	0.398	0.136	2.99584e-55	8.33084e-51
Lymphatic EC mature	ADAM10	0.639301	0.467	0.177	4.77595e-55	1.3281e-50
Lymphatic EC mature	YWHAE	0.587978	0.632	0.296	5.55696e-55	1.54528e-50
Lymphatic EC mature	GUSB	0.517412	0.394	0.138	2.24918e-54	6.25452e-50
Lymphatic EC mature	PLAAT3	0.47671	0.416	0.145	2.27826e-54	6.33538e-50
Lymphatic EC mature	RAB11FIP1	0.475926	0.46	0.17	2.47564e-54	6.88427e-50
Lymphatic EC mature	DAD1	0.721592	0.652	0.342	1.93127e-53	5.37047e-49
Lymphatic EC mature	PLEKHO2	0.517284	0.279	0.079	2.59176e-53	7.20716e-49
Lymphatic EC mature	YBX3	0.754079	0.661	0.324	3.19134e-53	8.87447e-49
Lymphatic EC mature	CALU	0.501916	0.444	0.165	4.33006e-53	1.2041e-48
Lymphatic EC mature	S100A10	0.957152	0.842	0.647	6.9147e-53	1.92284e-48
Lymphatic EC mature	FUNDC2	0.510677	0.435	0.162	1.9207e-52	5.34108e-48
Lymphatic EC mature	CEBPD	0.830515	0.703	0.356	6.05439e-52	1.68361e-47
Lymphatic EC mature	TMEM35B	0.474009	0.391	0.137	8.60865e-52	2.39389e-47
Lymphatic EC mature	PEAK1	0.531155	0.254	0.068	1.473e-51	4.09611e-47
Lymphatic EC mature	ATXN3	0.595894	0.3	0.091	1.91058e-51	5.31294e-47
Lymphatic EC mature	TIMP1	1.00129	0.76	0.419	2.27471e-51	6.32551e-47
Lymphatic EC mature	CHST12	0.502373	0.346	0.11	2.81141e-51	7.81796e-47
Lymphatic EC mature	AFDN	0.540083	0.343	0.11	4.28196e-51	1.19073e-46
Lymphatic EC mature	STOM	0.605419	0.593	0.266	5.11518e-51	1.42243e-46
Lymphatic EC mature	EID1	0.651929	0.657	0.336	5.59589e-50	1.55611e-45
Lymphatic EC mature	CDK2AP1	0.536211	0.27	0.078	1.51495e-49	4.21278e-45
Lymphatic EC mature	STK25	0.494803	0.318	0.099	1.64771e-49	4.58195e-45
Lymphatic EC mature	FCGRT	0.52437	0.659	0.318	1.76096e-49	4.89686e-45
Lymphatic EC mature	NKTR	0.870202	0.551	0.248	1.86873e-49	5.19655e-45
Lymphatic EC mature	FABP5	1.00041	0.673	0.346	3.46e-49	9.62156e-45
Lymphatic EC mature	TUBB	0.712031	0.641	0.315	1.00414e-48	2.79232e-44
Lymphatic EC mature	SVIL	0.472973	0.302	0.094	2.42044e-48	6.73077e-44
Lymphatic EC mature	SBDS	0.5279	0.506	0.214	3.85593e-48	1.07226e-43
Lymphatic EC mature	SORBS3	0.491375	0.291	0.088	4.61074e-48	1.28215e-43
Lymphatic EC mature	GNAS	0.84853	0.785	0.512	5.31851e-48	1.47897e-43
Lymphatic EC mature	ROCK2	0.507273	0.325	0.107	8.45151e-48	2.3502e-43
Lymphatic EC mature	MGST3	0.592543	0.673	0.364	1.50851e-47	4.19487e-43
Lymphatic EC mature	MED10	0.628242	0.407	0.154	4.44987e-47	1.23742e-42
Lymphatic EC mature	ARID5B	0.566204	0.467	0.189	8.31009e-47	2.31087e-42
Lymphatic EC mature	LAPTM4A	0.610563	0.648	0.33	1.78434e-46	4.9619e-42
Lymphatic EC mature	ARHGEF12	0.470837	0.325	0.106	2.02487e-46	5.63077e-42
Lymphatic EC mature	SNRPN	0.490714	0.384	0.14	2.21767e-46	6.16689e-42
Lymphatic EC mature	CCDC47	0.50064	0.398	0.152	1.14194e-45	3.17549e-41
Lymphatic EC mature	GADD45GIP1	0.547412	0.51	0.228	1.36166e-45	3.78651e-41
Lymphatic EC mature	KTN1	0.574897	0.65	0.334	2.34416e-45	6.51863e-41
Lymphatic EC mature	FOXP1	0.602375	0.565	0.257	3.09869e-45	8.61685e-41
Lymphatic EC mature	PTTG1IP	0.532781	0.506	0.222	4.18197e-45	1.16292e-40
Lymphatic EC mature	CTNNA1	0.496121	0.492	0.208	6.05042e-45	1.6825e-40
Lymphatic EC mature	AHNAK	0.653974	0.73	0.397	1.63315e-44	4.54147e-40
Lymphatic EC mature	NFIC	0.608022	0.439	0.178	1.75486e-44	4.8799e-40
Lymphatic EC mature	CASP4	0.610935	0.481	0.207	2.07465e-44	5.76919e-40
Lymphatic EC mature	TMEM123	0.500276	0.524	0.235	2.89881e-44	8.06101e-40
Lymphatic EC mature	BLCAP	0.503213	0.281	0.09	3.76166e-44	1.04604e-39
Lymphatic EC mature	KRTCAP2	0.649762	0.654	0.36	4.16087e-44	1.15706e-39
Lymphatic EC mature	HINT1	0.649126	0.767	0.483	5.8984e-44	1.64023e-39
Lymphatic EC mature	IFITM2	0.711448	0.753	0.43	6.12413e-44	1.703e-39
Lymphatic EC mature	DYNC1LI2	0.500786	0.405	0.157	3.68438e-43	1.02455e-38
Lymphatic EC mature	PLEC	0.580531	0.419	0.167	4.77423e-43	1.32762e-38
Lymphatic EC mature	FKBP1A	0.513107	0.668	0.349	1.03214e-42	2.87017e-38
Lymphatic EC mature	ID3	0.735709	0.435	0.18	2.1636e-42	6.01653e-38
Lymphatic EC mature	NUCB1	0.499472	0.524	0.239	7.75069e-42	2.15531e-37
Lymphatic EC mature	BCAP31	0.556456	0.574	0.285	3.20742e-41	8.9192e-37
Lymphatic EC mature	RABAC1	0.551682	0.625	0.325	6.31218e-41	1.75529e-36
Lymphatic EC mature	MYC	0.691338	0.263	0.084	8.61723e-41	2.39628e-36
Lymphatic EC mature	DYNC1H1	0.655218	0.535	0.254	9.41175e-41	2.61722e-36
Lymphatic EC mature	RNASEH2C	0.511123	0.41	0.169	9.58617e-41	2.66572e-36
Lymphatic EC mature	ENOSF1	0.532832	0.291	0.099	7.98665e-40	2.22093e-35
Lymphatic EC mature	RWDD1	0.476198	0.503	0.236	1.35526e-39	3.7687e-35
Lymphatic EC mature	SLC38A2	0.661568	0.643	0.336	2.17639e-39	6.05209e-35
Lymphatic EC mature	GSDMD	0.572812	0.378	0.152	2.97283e-38	8.26684e-34
Lymphatic EC mature	NUCKS1	0.479042	0.602	0.31	4.26773e-38	1.18677e-33
Lymphatic EC mature	WASF2	0.526603	0.542	0.269	6.45786e-38	1.7958e-33
Lymphatic EC mature	ADD1	0.480889	0.41	0.173	1.30502e-37	3.62901e-33
Lymphatic EC mature	KLF2	0.93658	0.503	0.247	5.80756e-37	1.61497e-32
Lymphatic EC mature	AP2M1	0.476807	0.535	0.264	2.768e-36	7.69725e-32
Lymphatic EC mature	CRTAP	0.585607	0.389	0.167	8.56339e-36	2.38131e-31
Lymphatic EC mature	MACF1	0.551322	0.577	0.292	1.05983e-35	2.94718e-31
Lymphatic EC mature	MAP4	0.486228	0.389	0.164	1.1322e-35	3.14843e-31
Lymphatic EC mature	EPN1	0.506871	0.32	0.127	1.17846e-33	3.27707e-29
Lymphatic EC mature	GNAI2	0.474861	0.627	0.347	1.60602e-33	4.46602e-29
Lymphatic EC mature	TACC1	0.47326	0.497	0.238	3.03905e-33	8.45099e-29
Lymphatic EC mature	SPTAN1	0.52348	0.4	0.177	3.18836e-33	8.86619e-29
Lymphatic EC mature	PIM3	0.510225	0.474	0.228	1.10512e-32	3.07311e-28
Lymphatic EC mature	SAT2	0.488797	0.435	0.205	1.35639e-32	3.77184e-28
Lymphatic EC mature	MIF	0.648087	0.764	0.52	2.87607e-32	7.99777e-28
Lymphatic EC mature	SEC62	0.483035	0.625	0.35	6.0551e-32	1.6838e-27
Lymphatic EC mature	NAXE	0.510031	0.288	0.111	6.80413e-32	1.89209e-27
Lymphatic EC mature	NME2	0.559371	0.757	0.528	1.97317e-31	5.487e-27
Lymphatic EC mature	OST4	0.544178	0.705	0.444	1.39564e-30	3.88099e-26
Lymphatic EC mature	RPS28	0.568527	0.911	0.815	6.06615e-30	1.68688e-25
Lymphatic EC mature	EDF1	0.475852	0.68	0.43	8.24308e-30	2.29224e-25
Lymphatic EC mature	RAB6A	0.469298	0.339	0.147	2.81567e-29	7.82982e-25
Lymphatic EC mature	NASP	0.490252	0.412	0.198	8.2863e-28	2.30425e-23
Lymphatic EC mature	CXCL2	0.775847	0.327	0.14	4.46362e-27	1.24124e-22
Lymphatic EC mature	RPS23	0.4951	0.911	0.81	4.37902e-26	1.21772e-21
Lymphatic EC mature	HSP90B1	0.55049	0.666	0.42	3.11677e-24	8.66712e-20
Lymphatic EC mature	RPL36	0.473119	0.849	0.709	6.59212e-24	1.83314e-19
Lymphatic EC mature	SON	0.487932	0.721	0.473	1.8202e-23	5.06161e-19
Lymphatic EC mature	MYL12B	0.496317	0.741	0.548	2.23073e-23	6.20322e-19
Lymphatic EC mature	PCBP2	0.482354	0.673	0.453	1.21002e-20	3.36483e-16
Lymphatic EC mature	SQSTM1	0.506358	0.684	0.443	1.93167e-20	5.37157e-16
Lymphatic EC mature	PPIA	0.475594	0.801	0.586	2.90563e-20	8.07998e-16
Lymphatic EC mature	PDK4	0.712677	0.295	0.138	3.22489e-20	8.96778e-16
Lymphatic EC mature	MAFF	0.515151	0.27	0.129	1.76582e-18	4.9104e-14
Lymphatic EC mature	PLCG2	0.571236	0.355	0.195	1.27033e-17	3.53252e-13
Lymphatic EC mature	TLN1	0.485674	0.46	0.26	2.18629e-17	6.07963e-13
Lymphatic EC mature	GADD45B	0.476462	0.57	0.365	3.62169e-16	1.00712e-11
Lymphatic EC mature	FTX	0.519657	0.318	0.17	6.06403e-16	1.68629e-11
Lymphatic EC mature	MT-ND6	0.586408	0.618	0.42	2.93889e-12	8.17247e-08
Lymphatic EC mature	HSPA1A	0.664559	0.609	0.434	1.44211e-11	4.01021e-07
Lymphatic EC mature	MT-ND4L	0.867864	0.895	0.719	3.68283e-07	0.0102412

### Sheet: Table 1_2
Supplementary Table 1_2. Marker gene for the EC subpopulations in scRNA-seq.
Cell type	Gene	Avg_log2FC	Pct.1	Pct.2	P_val	P_val_adj
EC venous systemic	RPL13	1.21864	0.929	0.886	1.74583e-251	4.85481e-247
EC venous systemic	RPS18	1.46406	0.912	0.829	5.81383e-251	1.61671e-246
EC venous systemic	EEF1A1	1.14507	0.976	0.956	7.92947e-249	2.20503e-244
EC venous systemic	RPL41	1.09429	0.957	0.924	2.63013e-245	7.31388e-241
EC venous systemic	RPL10	1.14265	0.947	0.916	5.96939e-235	1.65997e-230
EC venous systemic	RPL3	1.39231	0.881	0.816	2.3915e-234	6.65027e-230
EC venous systemic	RPS12	1.17911	0.929	0.865	5.29279e-230	1.47182e-225
EC venous systemic	RPS4X	1.39292	0.869	0.789	1.03386e-228	2.87496e-224
EC venous systemic	RPS6	1.41426	0.877	0.792	2.49058e-227	6.92582e-223
EC venous systemic	RPL32	1.17434	0.914	0.853	6.46449e-223	1.79765e-218
EC venous systemic	RPS27A	1.10344	0.907	0.831	2.90547e-220	8.07954e-216
EC venous systemic	RPL26	1.24232	0.884	0.809	3.88596e-220	1.08061e-215
EC venous systemic	RPS3A	1.24532	0.879	0.803	8.70773e-216	2.42145e-211
EC venous systemic	RPS24	1.13086	0.89	0.814	3.30705e-213	9.19624e-209
EC venous systemic	RPLP1	1.01838	0.944	0.921	9.24207e-213	2.57003e-208
EC venous systemic	RPS2	1.52417	0.853	0.787	1.17217e-210	3.25957e-206
EC venous systemic	RPS8	1.14581	0.903	0.845	9.68869e-207	2.69423e-202
EC venous systemic	RPL19	1.07257	0.895	0.836	3.6075e-206	1.00317e-201
EC venous systemic	RPL12	1.32397	0.851	0.76	1.90085e-205	5.28589e-201
EC venous systemic	RPS3	1.23777	0.862	0.789	1.1202e-201	3.11504e-197
EC venous systemic	RPS23	1.14199	0.893	0.833	1.25035e-201	3.47696e-197
EC venous systemic	RPL11	1.00962	0.902	0.856	2.28247e-197	6.34709e-193
EC venous systemic	RPS19	1.09525	0.885	0.816	1.00219e-196	2.78688e-192
EC venous systemic	RPL30	1.06748	0.893	0.83	3.74422e-196	1.04119e-191
EC venous systemic	RPL7A	1.16483	0.866	0.807	4.39993e-196	1.22353e-191
EC venous systemic	RPL34	1.16733	0.869	0.807	1.88848e-194	5.25149e-190
EC venous systemic	RPL18A	1.13978	0.853	0.79	2.05419e-189	5.71228e-185
EC venous systemic	RPL15	1.16239	0.85	0.79	3.20642e-183	8.91641e-179
EC venous systemic	RPS9	1.20992	0.828	0.745	4.97444e-179	1.38329e-174
EC venous systemic	RPL5	1.22488	0.816	0.728	3.83053e-178	1.06519e-173
EC venous systemic	RPS27	1.0459	0.899	0.843	1.26792e-177	3.52585e-173
EC venous systemic	RPL39	1.10546	0.852	0.757	8.84805e-177	2.46046e-172
EC venous systemic	RPL8	1.09591	0.864	0.822	1.55528e-176	4.32493e-172
EC venous systemic	RPL35A	1.07129	0.842	0.781	2.00728e-175	5.58184e-171
EC venous systemic	RPL17	1.24878	0.82	0.765	1.02737e-173	2.85692e-169
EC venous systemic	RPL10A	1.43418	0.769	0.65	5.19599e-173	1.4449e-168
EC venous systemic	RPS15A	1.06344	0.864	0.804	4.25137e-172	1.18222e-167
EC venous systemic	RPL18	1.04294	0.842	0.804	4.88506e-171	1.35844e-166
EC venous systemic	RPL6	1.10427	0.838	0.758	5.72227e-169	1.59125e-164
EC venous systemic	RPL28	0.97596	0.878	0.846	1.96839e-168	5.47369e-164
EC venous systemic	RPL9	1.10966	0.833	0.769	4.58753e-168	1.2757e-163
EC venous systemic	RPS28	0.937761	0.896	0.848	9.85196e-165	2.73963e-160
EC venous systemic	RPL37	1.03852	0.862	0.802	2.9725e-161	8.26594e-157
EC venous systemic	RPS15	0.950199	0.853	0.798	1.84557e-156	5.13217e-152
EC venous systemic	RPL29	1.02524	0.844	0.781	6.7386e-153	1.87387e-148
EC venous systemic	RPL21	1.15867	0.82	0.722	2.31037e-151	6.42467e-147
EC venous systemic	NACA	1.08829	0.806	0.718	2.80947e-151	7.81258e-147
EC venous systemic	RPL36A	1.2065	0.764	0.631	1.61791e-148	4.49908e-144
EC venous systemic	RPS5	1.21381	0.766	0.679	1.46081e-145	4.06221e-141
EC venous systemic	TPT1	0.818668	0.955	0.933	2.50225e-144	6.95825e-140
EC venous systemic	RPS7	0.920082	0.855	0.807	2.50199e-143	6.95753e-139
EC venous systemic	RPL36	1.00004	0.822	0.754	4.92472e-143	1.36947e-138
EC venous systemic	RPLP0	1.15383	0.807	0.722	1.05328e-141	2.92896e-137
EC venous systemic	RPS13	0.989307	0.84	0.771	1.6071e-139	4.46904e-135
EC venous systemic	RPL23A	1.06611	0.802	0.718	2.79853e-139	7.78216e-135
EC venous systemic	RPL37A	1.14245	0.825	0.733	2.09362e-137	5.82195e-133
EC venous systemic	RPS14	0.987862	0.883	0.816	1.50922e-135	4.19684e-131
EC venous systemic	RPL24	1.02802	0.789	0.727	1.1872e-131	3.30137e-127
EC venous systemic	SPRY1	1.33328	0.527	0.192	6.67298e-129	1.85562e-124
EC venous systemic	RPL14	0.928886	0.807	0.748	1.95074e-128	5.42463e-124
EC venous systemic	RACK1	0.974461	0.789	0.73	2.04953e-124	5.69934e-120
EC venous systemic	RPL13A	1.20665	0.803	0.682	1.34443e-123	3.73858e-119
EC venous systemic	RPS16	0.890086	0.818	0.757	4.58071e-122	1.2738e-117
EC venous systemic	RPL7	1.23914	0.733	0.594	7.53897e-121	2.09644e-116
EC venous systemic	FAU	0.831139	0.821	0.785	5.66077e-119	1.57415e-114
EC venous systemic	RPS25	0.847947	0.821	0.769	1.82405e-118	5.07233e-114
EC venous systemic	RPL22	0.921795	0.781	0.704	7.20895e-110	2.00467e-105
EC venous systemic	RPLP2	0.80147	0.818	0.775	2.25743e-106	6.27746e-102
EC venous systemic	COL15A1	1.11809	0.345	0.077	9.32913e-106	2.59425e-101
EC venous systemic	PTMA	0.661814	0.91	0.933	6.8729e-105	1.91122e-100
EC venous systemic	EEF1G	1.07385	0.717	0.604	4.54114e-103	1.2628e-98
EC venous systemic	RPL35	0.888627	0.778	0.71	5.09608e-101	1.41712e-96
EC venous systemic	RPS21	0.936011	0.76	0.714	7.95675e-100	2.21261e-95
EC venous systemic	EEF1B2	1.06687	0.689	0.557	1.9124e-92	5.31801e-88
EC venous systemic	CCDC3	0.754959	0.298	0.064	1.23779e-90	3.44205e-86
EC venous systemic	RPSA	0.928892	0.74	0.632	9.40668e-90	2.61581e-85
EC venous systemic	SNHG29	1.12941	0.644	0.483	2.4373e-86	6.77764e-82
EC venous systemic	RPS29	1.26802	0.706	0.54	8.37643e-86	2.32932e-81
EC venous systemic	RBP7	1.24159	0.328	0.09	8.74368e-85	2.43144e-80
EC venous systemic	UBA52	0.823086	0.759	0.679	5.69773e-80	1.58442e-75
EC venous systemic	NME2	0.93325	0.677	0.562	1.78411e-77	4.96126e-73
EC venous systemic	VIM	0.564194	0.915	0.929	5.39187e-70	1.49937e-65
EC venous systemic	RPL27	0.826943	0.735	0.64	5.89204e-69	1.63846e-64
EC venous systemic	RPL27A	1.05179	0.695	0.562	1.8756e-66	5.21566e-62
EC venous systemic	CCL14	1.18481	0.498	0.274	3.13917e-66	8.7294e-62
EC venous systemic	RPL38	0.944369	0.692	0.582	8.21662e-65	2.28488e-60
EC venous systemic	RPS11	0.9158	0.715	0.632	7.46314e-62	2.07535e-57
EC venous systemic	RPL4	0.851741	0.673	0.581	1.35299e-60	3.7624e-56
EC venous systemic	PLVAP	1.0385	0.457	0.25	1.96744e-56	5.47106e-52
EC venous systemic	RPL31	0.848269	0.647	0.527	2.39594e-56	6.66263e-52
EC venous systemic	RPL23	0.974998	0.627	0.485	2.44773e-56	6.80666e-52
EC venous systemic	RPS17	0.888734	0.623	0.483	1.02434e-55	2.8485e-51
EC venous systemic	EIF3E	0.870899	0.53	0.356	1.44702e-53	4.02388e-49
EC venous systemic	NPM1	0.850958	0.642	0.542	3.94517e-50	1.09707e-45
EC venous systemic	RPS20	0.943483	0.621	0.485	9.55963e-49	2.65834e-44
EC venous systemic	BTF3	0.646641	0.71	0.659	4.726e-48	1.31421e-43
EC venous systemic	RPS10	0.990999	0.398	0.221	3.98067e-46	1.10695e-41
EC venous systemic	GAS5	0.774987	0.539	0.386	8.75216e-46	2.4338e-41
EC venous systemic	LGALS3	0.90082	0.627	0.462	1.82755e-45	5.08206e-41
EC venous systemic	SRP14	0.735782	0.731	0.684	2.10744e-45	5.86036e-41
EC venous systemic	CTSH	0.838755	0.403	0.224	2.25276e-44	6.26446e-40
EC venous systemic	VWA1	0.671768	0.357	0.171	4.72488e-44	1.31389e-39
EC venous systemic	TSHZ2	0.340184	0.352	0.161	1.16605e-41	3.24256e-37
EC venous systemic	ZNF385D	0.355788	0.322	0.143	6.84849e-41	1.90443e-36
EC venous systemic	APOLD1	0.538273	0.313	0.142	1.92133e-40	5.34283e-36
EC venous systemic	GAPDH	0.568098	0.814	0.793	7.91184e-40	2.20012e-35
EC venous systemic	CST3	0.810985	0.628	0.552	6.88738e-39	1.91524e-34
EC venous systemic	BACE2	0.545339	0.342	0.183	2.66382e-34	7.40755e-30
EC venous systemic	IGFBP7	0.715022	0.726	0.683	4.27447e-34	1.18864e-29
EC venous systemic	LDHB	0.677836	0.373	0.211	1.65506e-33	4.60239e-29
EC venous systemic	IGFBP2	0.523194	0.341	0.181	1.96559e-32	5.46592e-28
EC venous systemic	SELENOW	0.731885	0.606	0.531	2.39434e-32	6.65819e-28
EC venous systemic	TM4SF18	0.482047	0.302	0.154	3.29962e-31	9.17559e-27
EC venous systemic	PFDN5	0.648044	0.681	0.629	5.0313e-31	1.3991e-26
EC venous systemic	MPZL2	0.424628	0.331	0.174	1.14912e-30	3.19548e-26
EC venous systemic	YBX1	0.656661	0.712	0.654	2.47947e-30	6.89492e-26
EC venous systemic	EEF1D	0.617846	0.668	0.634	2.52776e-30	7.0292e-26
EC venous systemic	NOP53	0.618096	0.533	0.41	3.48023e-29	9.67782e-25
EC venous systemic	IMPDH2	0.447617	0.268	0.132	6.08359e-29	1.69172e-24
EC venous systemic	ARID5B	0.475785	0.345	0.191	1.32126e-28	3.67416e-24
EC venous systemic	FBL	0.514274	0.308	0.17	1.69481e-28	4.71292e-24
EC venous systemic	UQCRB	0.693733	0.583	0.476	1.81687e-28	5.05234e-24
EC venous systemic	RSL1D1	0.528545	0.329	0.187	1.84105e-28	5.11959e-24
EC venous systemic	RPL22L1	0.529064	0.353	0.205	2.60604e-28	7.24688e-24
EC venous systemic	MYC	0.452463	0.317	0.172	4.71928e-28	1.31234e-23
EC venous systemic	NNMT	0.478205	0.568	0.424	8.4041e-28	2.33701e-23
EC venous systemic	TMSB4X	0.44036	0.973	0.948	8.98323e-28	2.49806e-23
EC venous systemic	EIF4A1	0.506236	0.685	0.692	3.67312e-26	1.02142e-21
EC venous systemic	MGLL	0.470193	0.298	0.158	7.51865e-26	2.09079e-21
EC venous systemic	TSPAN13	0.477675	0.343	0.198	3.93107e-25	1.09315e-20
EC venous systemic	FTH1	0.438642	0.957	0.945	1.03799e-24	2.88644e-20
EC venous systemic	UPP1	0.50869	0.329	0.194	2.44593e-24	6.80164e-20
EC venous systemic	MIF	0.632966	0.648	0.596	4.0617e-24	1.12948e-19
EC venous systemic	EIF4B	0.621688	0.48	0.352	4.32605e-24	1.20299e-19
EC venous systemic	MRPL33	0.560961	0.457	0.327	6.38982e-23	1.77688e-18
EC venous systemic	FTL	0.508983	0.962	0.959	1.01189e-21	2.81387e-17
EC venous systemic	ACTG1	0.363615	0.852	0.863	1.03327e-21	2.87331e-17
EC venous systemic	SERBP1	0.56659	0.565	0.474	1.93441e-21	5.37919e-17
EC venous systemic	SNHG16	0.382064	0.268	0.151	3.54385e-21	9.85473e-17
EC venous systemic	PRDX4	0.353636	0.297	0.173	5.32068e-21	1.47958e-16
EC venous systemic	ACKR1	0.434448	0.451	0.318	6.83841e-21	1.90163e-16
EC venous systemic	COTL1	0.569339	0.325	0.207	3.30792e-20	9.19866e-16
EC venous systemic	ATP5F1E	0.540827	0.717	0.661	3.36881e-20	9.36799e-16
EC venous systemic	UQCRH	0.545128	0.494	0.368	3.8999e-20	1.08448e-15
EC venous systemic	APRT	0.512558	0.438	0.313	4.92502e-20	1.36955e-15
EC venous systemic	MZT2B	0.568158	0.338	0.218	1.14888e-19	3.1948e-15
EC venous systemic	PNP	0.487632	0.373	0.251	1.81185e-19	5.03839e-15
EC venous systemic	TOMM20	0.537832	0.452	0.332	8.41831e-19	2.34096e-14
EC venous systemic	CXCL12	0.765395	0.345	0.229	1.85379e-18	5.15503e-14
EC venous systemic	SCGB1A1	0.697425	0.398	0.273	3.69693e-18	1.02804e-13
EC venous systemic	RPL36AL	0.540616	0.634	0.573	4.07826e-18	1.13408e-13
EC venous systemic	ZFAS1	0.473941	0.506	0.4	5.49934e-18	1.52926e-13
EC venous systemic	MTUS1	0.358137	0.465	0.33	6.19295e-18	1.72214e-13
EC venous systemic	LDHA	0.61081	0.592	0.553	6.93819e-18	1.92937e-13
EC venous systemic	FABP5	0.942653	0.327	0.224	8.86203e-18	2.46435e-13
EC venous systemic	COMMD6	0.528395	0.52	0.413	8.93946e-18	2.48589e-13
EC venous systemic	SNHG8	0.395793	0.458	0.344	1.38072e-17	3.83951e-13
EC venous systemic	TOMM7	0.542232	0.604	0.532	1.5293e-17	4.25267e-13
EC venous systemic	EEF2	0.539523	0.677	0.656	3.26699e-17	9.08484e-13
EC venous systemic	HNRNPA1	0.56113	0.622	0.58	3.93995e-17	1.09562e-12
EC venous systemic	EIF3H	0.453312	0.426	0.31	4.42315e-17	1.22999e-12
EC venous systemic	EIF3D	0.436908	0.405	0.285	6.13437e-17	1.70585e-12
EC venous systemic	TXN	0.528179	0.541	0.454	1.24791e-16	3.47018e-12
EC venous systemic	SEC11A	0.5766	0.48	0.382	3.32354e-16	9.24209e-12
EC venous systemic	COX7C	0.510547	0.605	0.527	5.58235e-16	1.55234e-11
EC venous systemic	POLR1D	0.362034	0.323	0.21	8.90552e-16	2.47645e-11
EC venous systemic	HSPD1	0.470645	0.401	0.294	9.03443e-16	2.5123e-11
EC venous systemic	HSP90AB1	0.378024	0.708	0.742	9.48585e-16	2.63783e-11
EC venous systemic	SET	0.511248	0.444	0.336	1.07285e-15	2.98339e-11
EC venous systemic	VDAC1	0.38835	0.368	0.254	1.10979e-15	3.08611e-11
EC venous systemic	SNRPF	0.435247	0.352	0.242	1.97833e-15	5.50133e-11
EC venous systemic	RSL24D1	0.398129	0.363	0.247	2.06925e-15	5.75417e-11
EC venous systemic	SNRPE	0.382462	0.333	0.224	2.93554e-15	8.16314e-11
EC venous systemic	SLC25A6	0.490986	0.558	0.485	3.14184e-15	8.73682e-11
EC venous systemic	ENO1	0.506344	0.516	0.431	3.19999e-15	8.89854e-11
EC venous systemic	DUSP23	0.475285	0.345	0.239	3.42397e-15	9.52138e-11
EC venous systemic	NDRG1	0.325525	0.448	0.329	4.41132e-15	1.2267e-10
EC venous systemic	PRDX6	0.525426	0.431	0.327	4.61892e-15	1.28443e-10
EC venous systemic	PABPC1	0.514779	0.611	0.557	5.2012e-15	1.44635e-10
EC venous systemic	SNHG7	0.576814	0.524	0.465	6.73244e-15	1.87216e-10
EC venous systemic	RPS26	0.45059	0.756	0.76	2.30259e-14	6.40305e-10
EC venous systemic	MGMT	0.291369	0.286	0.184	2.95912e-14	8.22872e-10
EC venous systemic	SCGB3A1	0.802939	0.461	0.354	6.92782e-14	1.92649e-09
EC venous systemic	APEX1	0.364822	0.268	0.172	1.00626e-13	2.79821e-09
EC venous systemic	EIF3L	0.493863	0.383	0.282	1.24278e-13	3.45592e-09
EC venous systemic	HSPB1	0.30413	0.536	0.432	1.60333e-13	4.45853e-09
EC venous systemic	UXT	0.37159	0.353	0.251	2.84886e-13	7.92211e-09
EC venous systemic	RAB13	0.574019	0.539	0.461	4.10391e-13	1.14122e-08
EC venous systemic	SNHG32	0.298224	0.264	0.169	4.65776e-13	1.29523e-08
EC venous systemic	ZC3H15	0.267849	0.362	0.251	5.44693e-13	1.51468e-08
EC venous systemic	GNAS	0.554754	0.59	0.538	7.45075e-13	2.0719e-08
EC venous systemic	H3F3A	0.2922	0.782	0.81	8.22013e-13	2.28585e-08
EC venous systemic	SNRPD1	0.362648	0.352	0.249	8.99812e-13	2.5022e-08
EC venous systemic	ARL4A	0.356699	0.302	0.207	9.29824e-13	2.58565e-08
EC venous systemic	EIF5A	0.466604	0.44	0.346	1.21834e-12	3.38797e-08
EC venous systemic	COX4I1	0.449618	0.646	0.618	1.44734e-12	4.02476e-08
EC venous systemic	ANXA2	0.396668	0.686	0.656	1.64706e-12	4.58013e-08
EC venous systemic	NSA2	0.313251	0.306	0.207	2.17971e-12	6.06133e-08
EC venous systemic	EIF3M	0.337389	0.339	0.242	3.78591e-12	1.05279e-07
EC venous systemic	ATP1B3	0.481761	0.453	0.363	3.9507e-12	1.09861e-07
EC venous systemic	EIF3K	0.497356	0.552	0.485	4.20144e-12	1.16834e-07
EC venous systemic	TKT	0.457975	0.312	0.218	4.8955e-12	1.36134e-07
EC venous systemic	GNG10	0.396686	0.373	0.274	5.68835e-12	1.58182e-07
EC venous systemic	NHP2	0.324275	0.315	0.217	5.7196e-12	1.59051e-07
EC venous systemic	DDT	0.332992	0.313	0.217	6.28625e-12	1.74808e-07
EC venous systemic	TUBA1C	0.292244	0.253	0.167	2.97375e-11	8.26941e-07
EC venous systemic	C1QBP	0.378707	0.354	0.264	4.02939e-11	1.12049e-06
EC venous systemic	PFDN2	0.380119	0.395	0.301	4.3328e-11	1.20486e-06
EC venous systemic	EIF3G	0.440075	0.473	0.392	5.59468e-11	1.55577e-06
EC venous systemic	SOX17	0.344585	0.283	0.194	6.95949e-11	1.9353e-06
EC venous systemic	SRSF9	0.379198	0.351	0.257	9.33385e-11	2.59556e-06
EC venous systemic	UFC1	0.434392	0.379	0.291	1.57126e-10	4.36935e-06
EC venous systemic	ATP5MC2	0.438586	0.585	0.531	2.09163e-10	5.81641e-06
EC venous systemic	CAMLG	0.28655	0.274	0.188	2.36939e-10	6.58881e-06
EC venous systemic	EIF1AX	0.344046	0.386	0.294	6.67905e-10	1.85731e-05
EC venous systemic	CYYR1	0.39662	0.462	0.368	9.39537e-10	2.61266e-05
EC venous systemic	TNFRSF6B	0.498541	0.369	0.292	1.24958e-09	3.47483e-05
EC venous systemic	ALKBH7	0.317605	0.275	0.194	2.28185e-09	6.34538e-05
EC venous systemic	ANP32B	0.429944	0.387	0.3	2.32064e-09	6.45323e-05
EC venous systemic	MGST2	0.388431	0.439	0.352	2.35185e-09	6.54004e-05
EC venous systemic	LITAF	0.367906	0.297	0.216	4.04898e-09	0.000112594
EC venous systemic	CCT3	0.405029	0.381	0.301	4.44864e-09	0.000123708
EC venous systemic	POLE4	0.3361	0.295	0.214	5.05717e-09	0.00014063
EC venous systemic	SSR3	0.338445	0.312	0.23	5.24382e-09	0.00014582
EC venous systemic	C1orf54	0.253562	0.285	0.206	8.07025e-09	0.000224418
EC venous systemic	PMP22	0.305957	0.324	0.246	8.82318e-09	0.000245355
EC venous systemic	CRIP1	0.547159	0.304	0.23	1.14585e-08	0.000318638
EC venous systemic	ARPC1B	0.462214	0.58	0.52	1.28632e-08	0.000357699
EC venous systemic	SF3B6	0.416252	0.418	0.332	1.79251e-08	0.000498462
EC venous systemic	RAN	0.430841	0.511	0.447	2.36189e-08	0.000656793
EC venous systemic	PARK7	0.433494	0.494	0.422	3.25197e-08	0.000904307
EC venous systemic	COX7A2L	0.370521	0.358	0.276	4.03314e-08	0.00112154
EC venous systemic	CCNI	0.459599	0.542	0.489	5.10187e-08	0.00141873
EC venous systemic	SNHG6	0.386282	0.409	0.329	5.39074e-08	0.00149906
EC venous systemic	SNRPB	0.341982	0.44	0.364	8.49336e-08	0.00236183
EC venous systemic	MAP1LC3B	0.344831	0.447	0.373	8.91457e-08	0.00247896
EC venous systemic	S100A10	0.303692	0.784	0.769	9.92045e-08	0.00275868
EC venous systemic	EDF1	0.341738	0.587	0.544	1.75029e-07	0.00486721
EC venous systemic	LSM7	0.273346	0.332	0.253	2.06374e-07	0.00573884
EC venous systemic	CCT2	0.278243	0.344	0.263	2.42566e-07	0.00674528
EC venous systemic	SWAP70	0.289633	0.438	0.367	4.34723e-07	0.0120888
EC venous systemic	SRI	0.326668	0.331	0.258	5.79459e-07	0.0161136
EC venous systemic	PALMD	0.33288	0.42	0.348	8.25626e-07	0.022959
EC venous systemic	PEBP1	0.338835	0.402	0.322	8.60317e-07	0.0239237
EC venous systemic	RDX	0.42654	0.535	0.489	8.94705e-07	0.02488
EC venous systemic	NCL	0.461442	0.534	0.492	9.3557e-07	0.0260163
EC venous systemic	SLC25A5	0.438416	0.5	0.449	9.7923e-07	0.0272304
EC venous systemic	EIF3F	0.3388	0.46	0.39	1.4556e-06	0.0404774
EC venous systemic	SNRPD2	0.347373	0.41	0.34	1.46578e-06	0.0407605
EC venous systemic	ST13	0.409607	0.407	0.341	1.53359e-06	0.0426462
EC general capillary	FCN3	2.43717	0.889	0.294	1.32778e-245	3.6923e-241
EC general capillary	IL7R	2.23482	0.701	0.139	1.05262e-241	2.92711e-237
EC general capillary	ADGRF5	1.30297	0.86	0.359	5.3702e-156	1.49335e-151
EC general capillary	TMEM100	1.58394	0.719	0.226	6.73892e-146	1.87396e-141
EC general capillary	EPAS1	1.16965	0.976	0.793	1.67642e-137	4.6618e-133
EC general capillary	HLA-C	1.04631	0.991	0.861	3.21897e-136	8.9513e-132
EC general capillary	CD36	1.97371	0.504	0.12	7.19928e-134	2.00197e-129
EC general capillary	HLA-B	1.06605	0.99	0.903	7.44531e-129	2.07039e-124
EC general capillary	ARHGAP18	1.35287	0.594	0.193	7.00416e-127	1.94772e-122
EC general capillary	SLC6A4	1.70393	0.461	0.105	1.7518e-120	4.87142e-116
EC general capillary	HLA-A	0.966457	0.984	0.857	2.52185e-120	7.01276e-116
EC general capillary	TNFSF10	1.32745	0.872	0.488	3.71842e-119	1.03402e-114
EC general capillary	RGCC	1.41938	0.881	0.518	5.42083e-117	1.50742e-112
EC general capillary	BTNL9	1.29906	0.718	0.283	6.57573e-115	1.82858e-110
EC general capillary	VIPR1	1.03697	0.637	0.197	8.21164e-113	2.28349e-108
EC general capillary	B2M	0.717605	0.997	0.983	3.18271e-101	8.85048e-97
EC general capillary	RALA	1.24932	0.655	0.289	7.33224e-99	2.03895e-94
EC general capillary	CDC25B	1.08751	0.487	0.149	7.86758e-99	2.18782e-94
EC general capillary	COL4A2	1.14095	0.816	0.477	6.06088e-94	1.68541e-89
EC general capillary	SPARC	1.00295	0.917	0.665	6.31375e-91	1.75573e-86
EC general capillary	CDH5	0.90254	0.841	0.507	1.20892e-88	3.36178e-84
EC general capillary	PLLP	0.990948	0.429	0.126	9.62959e-87	2.6778e-82
EC general capillary	RNASE1	1.1619	0.883	0.632	1.18431e-86	3.29334e-82
EC general capillary	COL4A1	1.25061	0.771	0.442	1.82813e-85	5.08366e-81
EC general capillary	SEMA3G	1.02373	0.37	0.096	1.28417e-83	3.57103e-79
EC general capillary	TCIM	1.32219	0.795	0.488	1.90879e-83	5.30797e-79
EC general capillary	HLA-E	0.537166	0.979	0.869	8.27477e-83	2.30105e-78
EC general capillary	WARS	1.21593	0.811	0.495	3.50355e-82	9.74266e-78
EC general capillary	ACVRL1	0.887007	0.767	0.43	6.1819e-81	1.71906e-76
EC general capillary	CA4	0.972975	0.441	0.129	6.42066e-78	1.78546e-73
EC general capillary	MAOA	0.89458	0.499	0.187	1.4961e-76	4.16035e-72
EC general capillary	FENDRR	0.787034	0.437	0.131	2.2832e-76	6.34913e-72
EC general capillary	STXBP6	0.635325	0.495	0.161	6.37724e-76	1.77338e-71
EC general capillary	FOXF1	0.876524	0.502	0.18	3.3641e-74	9.35488e-70
EC general capillary	ITGA1	0.766542	0.505	0.18	3.78663e-72	1.05299e-67
EC general capillary	ADGRE5	0.900912	0.315	0.081	6.73751e-72	1.87357e-67
EC general capillary	CD93	0.957311	0.783	0.489	7.82147e-70	2.17499e-65
EC general capillary	IFNGR1	0.859508	0.753	0.446	3.38884e-69	9.42368e-65
EC general capillary	ESAM	0.770233	0.804	0.51	4.28375e-69	1.19123e-64
EC general capillary	ENG	1.01833	0.878	0.644	1.69806e-68	4.72198e-64
EC general capillary	CEMIP2	1.06041	0.626	0.325	2.02395e-68	5.62819e-64
EC general capillary	GBP4	1.05549	0.655	0.334	4.89809e-67	1.36206e-62
EC general capillary	PAPSS2	0.721928	0.533	0.216	1.88782e-66	5.24966e-62
EC general capillary	KIAA1217	0.825543	0.366	0.114	2.90179e-66	8.06931e-62
EC general capillary	SH3D19	0.65988	0.346	0.103	5.33504e-66	1.48357e-61
EC general capillary	LDB2	0.82964	0.737	0.451	5.7116e-66	1.58828e-61
EC general capillary	BST2	0.835926	0.889	0.658	2.66249e-65	7.40386e-61
EC general capillary	TFPI	0.959284	0.793	0.506	3.21457e-65	8.93907e-61
EC general capillary	RAMP2	0.919322	0.871	0.675	3.08878e-64	8.58929e-60
EC general capillary	ECE1	0.958907	0.634	0.346	2.42638e-63	6.74729e-59
EC general capillary	SMAD6	1.00254	0.501	0.213	3.12452e-63	8.68866e-59
EC general capillary	TBX3	0.693229	0.416	0.142	3.10514e-62	8.63477e-58
EC general capillary	TEK	0.936684	0.523	0.245	1.50604e-61	4.18798e-57
EC general capillary	FXYD6	0.81539	0.48	0.205	2.42476e-61	6.74277e-57
EC general capillary	CLEC14A	0.988382	0.801	0.567	6.55932e-58	1.82402e-53
EC general capillary	HSPB8	0.807404	0.421	0.16	5.04539e-57	1.40302e-52
EC general capillary	TIE1	0.818157	0.636	0.368	9.57078e-57	2.66144e-52
EC general capillary	IFITM3	0.737205	0.966	0.854	2.00932e-56	5.5875e-52
EC general capillary	GATA2	0.77616	0.452	0.186	8.60969e-56	2.39418e-51
EC general capillary	EFNB1	0.768554	0.487	0.213	5.70093e-55	1.58531e-50
EC general capillary	NOTCH4	0.728773	0.632	0.336	2.13247e-54	5.92997e-50
EC general capillary	CD300LG	1.05229	0.272	0.077	3.68759e-54	1.02544e-49
EC general capillary	ITGA6	0.875825	0.596	0.322	1.76803e-53	4.91654e-49
EC general capillary	EGFL7	0.70941	0.895	0.694	2.69002e-53	7.48042e-49
EC general capillary	PON2	0.716591	0.652	0.379	1.60096e-52	4.45194e-48
EC general capillary	TPM1	0.677496	0.63	0.375	2.54353e-52	7.07304e-48
EC general capillary	HECW2	0.650478	0.44	0.179	4.32251e-52	1.202e-47
EC general capillary	CCND1	0.957964	0.395	0.152	5.00303e-52	1.39124e-47
EC general capillary	SGK1	0.889661	0.721	0.453	1.55303e-51	4.31867e-47
EC general capillary	PTPRB	0.761525	0.706	0.423	2.51377e-51	6.99029e-47
EC general capillary	HLA-F	0.65052	0.685	0.428	2.02886e-50	5.64186e-46
EC general capillary	CLEC3B	0.871326	0.483	0.224	3.04707e-50	8.47329e-46
EC general capillary	RAMP3	1.08167	0.727	0.494	2.03079e-49	5.64723e-45
EC general capillary	BMPR2	0.729343	0.744	0.512	2.4276e-49	6.75068e-45
EC general capillary	IL18R1	0.846443	0.308	0.105	3.73009e-49	1.03726e-44
EC general capillary	LIMS2	0.653674	0.645	0.384	9.63194e-49	2.67845e-44
EC general capillary	AKAP12	0.890291	0.446	0.189	1.28042e-48	3.56059e-44
EC general capillary	CD14	1.22967	0.385	0.162	3.70887e-48	1.03136e-43
EC general capillary	EMP2	0.621069	0.793	0.555	6.44305e-48	1.79168e-43
EC general capillary	TIMP3	0.674704	0.883	0.638	6.73786e-48	1.87366e-43
EC general capillary	VAMP5	0.623873	0.758	0.523	9.64292e-48	2.6815e-43
EC general capillary	PECAM1	0.566665	0.938	0.778	1.38679e-47	3.85639e-43
EC general capillary	PODXL	0.657243	0.688	0.426	1.62703e-47	4.52445e-43
EC general capillary	ADGRL2	0.645273	0.548	0.286	1.97069e-47	5.48009e-43
EC general capillary	RNF144B	0.873296	0.422	0.184	3.05202e-47	8.48706e-43
EC general capillary	VWF	0.799192	0.832	0.585	5.37634e-47	1.49505e-42
EC general capillary	THBD	1.09354	0.578	0.34	7.00274e-47	1.94732e-42
EC general capillary	PCDH17	0.902237	0.64	0.401	1.53922e-46	4.28025e-42
EC general capillary	LRRC32	0.973222	0.612	0.363	7.25968e-46	2.01877e-41
EC general capillary	CAV2	0.598396	0.695	0.46	3.53791e-45	9.83823e-41
EC general capillary	PTPRK	0.697646	0.391	0.171	4.89536e-45	1.3613e-40
EC general capillary	RGS5	0.866623	0.425	0.182	7.58048e-45	2.10798e-40
EC general capillary	IFITM2	0.644871	0.908	0.716	3.06705e-44	8.52886e-40
EC general capillary	HIF3A	0.652305	0.333	0.125	6.85338e-44	1.90579e-39
EC general capillary	CARHSP1	0.603226	0.634	0.384	9.07399e-44	2.5233e-39
EC general capillary	ACTB	0.563267	0.978	0.913	2.49334e-43	6.93348e-39
EC general capillary	VSIR	0.705368	0.438	0.211	3.0766e-43	8.5554e-39
EC general capillary	CASKIN2	0.606216	0.459	0.223	7.01978e-43	1.95206e-38
EC general capillary	SH2D3C	0.665903	0.493	0.252	7.77937e-43	2.16329e-38
EC general capillary	GIMAP5	0.713994	0.621	0.384	1.51171e-42	4.20376e-38
EC general capillary	ARHGAP29	0.590565	0.698	0.471	3.27791e-42	9.11522e-38
EC general capillary	PSMB9	0.668458	0.663	0.45	5.07894e-42	1.41235e-37
EC general capillary	SLC9A3R2	0.586782	0.764	0.507	7.58349e-42	2.10882e-37
EC general capillary	IFI27	0.607205	0.955	0.842	7.54154e-41	2.09715e-36
EC general capillary	CAV1	0.571173	0.892	0.717	8.8538e-41	2.46207e-36
EC general capillary	PRX	0.35186	0.37	0.146	2.49394e-40	6.93514e-36
EC general capillary	ROBO4	0.575723	0.633	0.383	5.72039e-40	1.59073e-35
EC general capillary	ID1	0.801906	0.771	0.566	8.46547e-40	2.35408e-35
EC general capillary	PCDH12	0.551183	0.264	0.089	1.10396e-39	3.06988e-35
EC general capillary	TGFBR2	0.68341	0.718	0.501	3.44512e-39	9.58018e-35
EC general capillary	PRKCE	0.594748	0.404	0.181	5.86403e-39	1.63067e-34
EC general capillary	LAP3	0.645746	0.715	0.497	1.46526e-38	4.07459e-34
EC general capillary	CALCRL	0.928653	0.773	0.584	1.60265e-38	4.45665e-34
EC general capillary	TOX2	0.450156	0.26	0.088	2.87913e-38	8.00628e-34
EC general capillary	NOSTRIN	0.655839	0.536	0.31	3.03679e-37	8.4447e-33
EC general capillary	ADD3	0.567063	0.312	0.127	5.04049e-37	1.40166e-32
EC general capillary	GPX3	0.672088	0.669	0.412	6.87485e-37	1.91176e-32
EC general capillary	MYL6	0.545052	0.947	0.839	1.13121e-36	3.14567e-32
EC general capillary	IFIT3	0.720719	0.368	0.169	1.30517e-36	3.62942e-32
EC general capillary	ACTN4	0.604037	0.691	0.488	1.68087e-36	4.67417e-32
EC general capillary	ID3	0.649795	0.777	0.54	2.29594e-36	6.38456e-32
EC general capillary	ITM2B	0.439898	0.945	0.814	3.66398e-36	1.01888e-31
EC general capillary	GPIHBP1	1.2454	0.357	0.169	3.9573e-36	1.10045e-31
EC general capillary	SLC44A1	0.538596	0.363	0.165	5.85648e-36	1.62857e-31
EC general capillary	SPTBN1	0.496627	0.857	0.679	6.99455e-36	1.94505e-31
EC general capillary	GIMAP7	0.589167	0.725	0.496	1.20762e-35	3.35814e-31
EC general capillary	HYAL2	0.618836	0.768	0.549	1.42588e-35	3.9651e-31
EC general capillary	JAM3	0.653656	0.324	0.142	2.76004e-35	7.67511e-31
EC general capillary	SYNE1	0.435593	0.498	0.27	3.89921e-35	1.08429e-30
EC general capillary	GPR146	0.594378	0.49	0.268	5.39225e-35	1.49948e-30
EC general capillary	SEC14L1	0.605599	0.676	0.475	5.48556e-35	1.52543e-30
EC general capillary	SLC44A2	0.612525	0.47	0.258	5.8242e-35	1.61959e-30
EC general capillary	PDGFB	0.652319	0.415	0.2	7.5972e-35	2.11263e-30
EC general capillary	FYN	0.643299	0.373	0.18	1.24503e-34	3.46219e-30
EC general capillary	PRPSAP1	0.506501	0.385	0.189	1.87159e-34	5.20451e-30
EC general capillary	HLA-DRB5	0.677299	0.587	0.354	1.98994e-34	5.53364e-30
EC general capillary	LY6E	0.595233	0.678	0.475	3.02067e-34	8.39989e-30
EC general capillary	CAVIN2	0.549135	0.698	0.466	3.82364e-34	1.06328e-29
EC general capillary	PALM2-AKAP2	0.636542	0.591	0.381	3.92635e-34	1.09184e-29
EC general capillary	TSPAN7	0.634747	0.648	0.425	6.1198e-34	1.70179e-29
EC general capillary	TMSB10	0.478809	0.993	0.949	1.02429e-33	2.84836e-29
EC general capillary	GMFG	0.490909	0.547	0.335	1.20882e-33	3.36149e-29
EC general capillary	MT1M	1.2544	0.535	0.323	1.16649e-32	3.24377e-28
EC general capillary	SH3BP5	0.47897	0.694	0.481	1.40404e-32	3.90437e-28
EC general capillary	EDN1	1.03307	0.486	0.284	3.49032e-32	9.70587e-28
EC general capillary	SEMA6A	0.540903	0.364	0.172	5.64422e-32	1.56954e-27
EC general capillary	CD34	0.649877	0.614	0.399	1.09555e-31	3.04649e-27
EC general capillary	EMP3	0.539334	0.483	0.274	6.3818e-31	1.77465e-26
EC general capillary	SLC26A2	0.620135	0.305	0.138	1.41354e-30	3.93076e-26
EC general capillary	CTNND1	0.464122	0.542	0.338	2.14641e-30	5.96874e-26
EC general capillary	TSPAN15	0.451855	0.282	0.115	3.78926e-30	1.05372e-25
EC general capillary	FAM107A	0.680765	0.63	0.421	4.73532e-30	1.3168e-25
EC general capillary	JCAD	0.440286	0.473	0.27	5.1053e-30	1.41968e-25
EC general capillary	PXDN	0.618089	0.371	0.189	7.18859e-30	1.999e-25
EC general capillary	CAVIN1	0.39562	0.801	0.608	9.26513e-30	2.57645e-25
EC general capillary	KLF4	0.82495	0.612	0.424	1.25665e-29	3.4945e-25
EC general capillary	APP	0.389037	0.859	0.668	1.33554e-29	3.71387e-25
EC general capillary	IFI27L2	0.443233	0.374	0.19	2.19391e-29	6.10082e-25
EC general capillary	PSME1	0.459283	0.682	0.492	2.55475e-29	7.10425e-25
EC general capillary	ITM2A	0.588149	0.669	0.465	3.39466e-29	9.43988e-25
EC general capillary	TAP1	0.564018	0.614	0.414	6.18465e-29	1.71983e-24
EC general capillary	DLC1	0.518806	0.495	0.291	6.81627e-29	1.89547e-24
EC general capillary	TPST2	0.467812	0.511	0.318	1.10305e-28	3.06736e-24
EC general capillary	FDPS	0.511738	0.551	0.365	2.66365e-28	7.40708e-24
EC general capillary	SPATA13	0.486443	0.256	0.105	3.31045e-28	9.20571e-24
EC general capillary	TXNIP	0.673104	0.814	0.648	3.90209e-28	1.08509e-23
EC general capillary	HLA-DRB1	0.592116	0.851	0.72	4.03632e-28	1.12242e-23
EC general capillary	LRRC8A	0.615707	0.386	0.212	4.11729e-28	1.14494e-23
EC general capillary	RHOC	0.458752	0.733	0.562	7.02605e-28	1.9538e-23
EC general capillary	STX12	0.57484	0.471	0.298	8.33275e-28	2.31717e-23
EC general capillary	ALDH2	0.4336	0.51	0.31	8.68742e-28	2.4158e-23
EC general capillary	TSPAN18	0.553027	0.275	0.125	9.16769e-28	2.54935e-23
EC general capillary	CYB5A	0.557218	0.62	0.449	1.34823e-27	3.74916e-23
EC general capillary	TLE5	0.362229	0.577	0.384	2.60376e-27	7.24053e-23
EC general capillary	EFEMP2	0.521875	0.253	0.106	3.24849e-27	9.03339e-23
EC general capillary	MYLK	0.387192	0.303	0.136	3.95077e-27	1.09863e-22
EC general capillary	RIPOR1	0.466466	0.461	0.275	4.38221e-27	1.2186e-22
EC general capillary	LINC00472	0.607797	0.351	0.174	8.29009e-27	2.30531e-22
EC general capillary	TMEM204	0.374569	0.557	0.361	8.68299e-27	2.41457e-22
EC general capillary	PAK4	0.382493	0.311	0.145	1.12116e-26	3.11773e-22
EC general capillary	JAK1	0.498865	0.612	0.439	1.4589e-26	4.05691e-22
EC general capillary	CYBA	0.40703	0.53	0.337	1.65224e-26	4.59456e-22
EC general capillary	CALR	0.562876	0.701	0.532	1.99027e-26	5.53455e-22
EC general capillary	GALNT18	0.363079	0.523	0.325	2.975e-26	8.27287e-22
EC general capillary	RTN4	0.460812	0.736	0.568	3.10293e-26	8.62864e-22
EC general capillary	APOL1	0.577136	0.392	0.22	4.0621e-26	1.12959e-21
EC general capillary	ITGB1	0.389777	0.75	0.565	6.71249e-26	1.86661e-21
EC general capillary	IL32	0.859667	0.661	0.484	6.8685e-26	1.90999e-21
EC general capillary	MYO1C	0.414435	0.459	0.275	1.62499e-25	4.51877e-21
EC general capillary	SPTAN1	0.461905	0.538	0.36	2.79641e-25	7.77627e-21
EC general capillary	TMBIM6	0.377784	0.755	0.579	3.00158e-25	8.3468e-21
EC general capillary	TMEM88	0.564934	0.275	0.129	3.30123e-25	9.18007e-21
EC general capillary	TAP2	0.553124	0.462	0.285	3.93512e-25	1.09428e-20
EC general capillary	DOCK6	0.47886	0.339	0.175	4.60348e-25	1.28014e-20
EC general capillary	ADIPOR2	0.596637	0.404	0.242	5.53842e-25	1.54012e-20
EC general capillary	RPN1	0.398779	0.559	0.375	6.57386e-25	1.82806e-20
EC general capillary	PPIB	0.467678	0.727	0.544	7.09372e-25	1.97262e-20
EC general capillary	SLCO2A1	0.418983	0.731	0.524	7.33986e-25	2.04107e-20
EC general capillary	CDC42EP1	0.492466	0.367	0.201	8.37443e-25	2.32876e-20
EC general capillary	MYH9	0.471346	0.811	0.663	8.61377e-25	2.39532e-20
EC general capillary	CX3CL1	1.01981	0.566	0.387	1.21225e-24	3.37104e-20
EC general capillary	HEY1	0.480671	0.324	0.158	2.09519e-24	5.8263e-20
EC general capillary	TGM2	0.372622	0.722	0.511	2.55438e-24	7.10322e-20
EC general capillary	CLDN5	0.444683	0.889	0.705	2.75052e-24	7.64865e-20
EC general capillary	SON	0.515985	0.764	0.601	6.98655e-24	1.94282e-19
EC general capillary	F11R	0.452894	0.395	0.23	9.77877e-24	2.71928e-19
EC general capillary	F8	1.27077	0.398	0.257	9.89679e-24	2.7521e-19
EC general capillary	CFLAR	0.505646	0.686	0.522	1.05464e-23	2.93275e-19
EC general capillary	PTTG1IP	0.4022	0.688	0.515	1.74435e-23	4.85068e-19
EC general capillary	STK4	0.401169	0.312	0.158	2.57788e-23	7.16857e-19
EC general capillary	GAS6	0.491174	0.477	0.303	2.58121e-23	7.17784e-19
EC general capillary	CD99	0.391686	0.75	0.587	2.67523e-23	7.43927e-19
EC general capillary	TSPAN9	0.410155	0.349	0.192	2.74147e-23	7.62347e-19
EC general capillary	PLSCR4	0.522653	0.361	0.2	3.42247e-23	9.51721e-19
EC general capillary	NES	0.533543	0.473	0.304	3.48947e-23	9.70353e-19
EC general capillary	PREX1	0.45834	0.337	0.175	3.53426e-23	9.82806e-19
EC general capillary	MACF1	0.465357	0.618	0.441	4.43299e-23	1.23273e-18
EC general capillary	DAZAP2	0.348849	0.562	0.385	5.1007e-23	1.4184e-18
EC general capillary	CD59	0.437279	0.877	0.732	5.53935e-23	1.54038e-18
EC general capillary	APOL6	0.471286	0.319	0.168	7.31493e-23	2.03414e-18
EC general capillary	RDX	0.403158	0.679	0.483	9.00085e-23	2.50296e-18
EC general capillary	IER2	0.616574	0.758	0.606	9.1582e-23	2.54671e-18
EC general capillary	CD46	0.454843	0.511	0.338	9.78878e-23	2.72207e-18
EC general capillary	PFN1	0.431483	0.765	0.621	1.13421e-22	3.15401e-18
EC general capillary	LEPR	0.668434	0.382	0.231	1.53815e-22	4.27729e-18
EC general capillary	GRK5	0.391288	0.281	0.139	1.94777e-22	5.41635e-18
EC general capillary	IRF7	0.632406	0.282	0.143	2.33346e-22	6.48888e-18
EC general capillary	S1PR1	0.384463	0.712	0.515	2.36387e-22	6.57345e-18
EC general capillary	GNG11	0.305955	0.853	0.692	2.88896e-22	8.03361e-18
EC general capillary	LIFR	0.372986	0.517	0.329	4.00378e-22	1.11337e-17
EC general capillary	MYL12B	0.37483	0.831	0.702	4.87099e-22	1.35452e-17
EC general capillary	PPFIBP1	0.286877	0.55	0.37	5.00231e-22	1.39104e-17
EC general capillary	ARHGEF12	0.362846	0.462	0.294	6.84227e-22	1.9027e-17
EC general capillary	MT1E	0.923675	0.446	0.273	7.53519e-22	2.09539e-17
EC general capillary	PARP14	0.601927	0.511	0.351	8.99894e-22	2.50242e-17
EC general capillary	PDIA3	0.426941	0.657	0.493	1.32447e-21	3.68307e-17
EC general capillary	HSPA12B	0.315841	0.318	0.167	1.6833e-21	4.68092e-17
EC general capillary	UBE2L6	0.457513	0.416	0.258	2.27319e-21	6.32129e-17
EC general capillary	CD109	0.656503	0.342	0.202	2.7019e-21	7.51345e-17
EC general capillary	ICAM2	0.379996	0.648	0.479	2.93695e-21	8.16708e-17
EC general capillary	HLA-DPA1	0.457198	0.725	0.563	3.36574e-21	9.35945e-17
EC general capillary	KDR	0.490378	0.426	0.261	3.70003e-21	1.02891e-16
EC general capillary	GIMAP1	0.419546	0.507	0.34	4.37365e-21	1.21622e-16
EC general capillary	SLCO4A1	0.53301	0.495	0.323	8.04061e-21	2.23593e-16
EC general capillary	CSF1	0.352003	0.284	0.144	8.85959e-21	2.46368e-16
EC general capillary	GSDMD	0.448146	0.458	0.301	1.29945e-20	3.61351e-16
EC general capillary	PRMT1	0.439824	0.571	0.418	1.30009e-20	3.61529e-16
EC general capillary	APH1A	0.452943	0.44	0.296	1.70216e-20	4.73336e-16
EC general capillary	FHL1	0.384259	0.297	0.156	1.76047e-20	4.89552e-16
EC general capillary	GYPC	0.46885	0.345	0.198	2.07699e-20	5.77568e-16
EC general capillary	GBP1	0.41704	0.53	0.332	2.48407e-20	6.90769e-16
EC general capillary	SERPING1	0.369279	0.527	0.36	2.7751e-20	7.71699e-16
EC general capillary	GIMAP8	0.489846	0.449	0.3	3.29363e-20	9.15892e-16
EC general capillary	RCN1	0.441994	0.519	0.365	3.6386e-20	1.01182e-15
EC general capillary	FERMT2	0.448589	0.437	0.283	3.92296e-20	1.0909e-15
EC general capillary	TGOLN2	0.320592	0.474	0.314	4.36581e-20	1.21404e-15
EC general capillary	RAC1	0.300985	0.842	0.683	4.95201e-20	1.37706e-15
EC general capillary	HSP90B1	0.454091	0.71	0.547	5.12021e-20	1.42383e-15
EC general capillary	ARHGDIB	0.404089	0.459	0.307	6.25331e-20	1.73892e-15
EC general capillary	ADD1	0.413765	0.481	0.323	6.48349e-20	1.80293e-15
EC general capillary	LAPTM4A	0.365005	0.704	0.55	6.5516e-20	1.82187e-15
EC general capillary	EFNB2	0.414832	0.431	0.275	1.35545e-19	3.76925e-15
EC general capillary	PSMB10	0.372575	0.383	0.23	1.36073e-19	3.78392e-15
EC general capillary	PCDH1	0.499496	0.357	0.211	1.82796e-19	5.08319e-15
EC general capillary	SERPINB1	0.324885	0.542	0.375	2.16048e-19	6.00785e-15
EC general capillary	RGS3	0.460242	0.273	0.141	2.21057e-19	6.14714e-15
EC general capillary	SHANK3	0.50152	0.357	0.211	2.22681e-19	6.1923e-15
EC general capillary	GNB2	0.350304	0.578	0.421	3.03368e-19	8.43605e-15
EC general capillary	CD151	0.335843	0.648	0.5	3.38155e-19	9.40342e-15
EC general capillary	HSPA5	0.512669	0.584	0.43	4.95597e-19	1.37816e-14
EC general capillary	GNS	0.459387	0.339	0.201	5.58741e-19	1.55375e-14
EC general capillary	BAIAP2	0.378344	0.279	0.147	5.68749e-19	1.58158e-14
EC general capillary	SLC3A2	0.419934	0.587	0.425	6.32926e-19	1.76004e-14
EC general capillary	PSME2	0.389487	0.577	0.426	6.48782e-19	1.80413e-14
EC general capillary	TSPAN14	0.428252	0.477	0.328	8.39082e-19	2.33332e-14
EC general capillary	RBMS2	0.409511	0.392	0.249	1.0572e-18	2.93987e-14
EC general capillary	HERPUD1	0.4252	0.584	0.419	1.55177e-18	4.31515e-14
EC general capillary	LAMB2	0.446692	0.422	0.274	1.59891e-18	4.44625e-14
EC general capillary	DYSF	0.446763	0.259	0.135	1.65988e-18	4.61578e-14
EC general capillary	F2RL3	0.928954	0.302	0.172	1.77734e-18	4.94242e-14
EC general capillary	RASIP1	0.454616	0.478	0.329	2.09095e-18	5.81452e-14
EC general capillary	FLOT1	0.354188	0.556	0.404	2.22737e-18	6.19386e-14
EC general capillary	MAGED2	0.39609	0.418	0.28	2.50491e-18	6.96566e-14
EC general capillary	SERPINH1	0.414887	0.535	0.393	2.59193e-18	7.20763e-14
EC general capillary	MMRN2	0.508783	0.484	0.336	3.17407e-18	8.82645e-14
EC general capillary	TTC28	0.412352	0.272	0.145	3.80858e-18	1.05909e-13
EC general capillary	IL18BP	0.524388	0.272	0.15	4.00405e-18	1.11344e-13
EC general capillary	CD74	0.543379	0.893	0.793	4.07143e-18	1.13218e-13
EC general capillary	PARP9	0.343173	0.305	0.172	5.45307e-18	1.51639e-13
EC general capillary	PLSCR1	0.382818	0.584	0.428	6.47213e-18	1.79977e-13
EC general capillary	RBM17	0.34895	0.513	0.369	7.43468e-18	2.06744e-13
EC general capillary	PML	0.562377	0.406	0.27	8.53059e-18	2.37219e-13
EC general capillary	OSTF1	0.359696	0.342	0.206	9.41947e-18	2.61937e-13
EC general capillary	TMEM123	0.395773	0.499	0.357	9.79858e-18	2.72479e-13
EC general capillary	CD58	0.45051	0.318	0.186	9.99494e-18	2.77939e-13
EC general capillary	ILK	0.379907	0.386	0.243	1.3086e-17	3.63896e-13
EC general capillary	STOM	0.379338	0.796	0.638	1.98685e-17	5.52504e-13
EC general capillary	LAMP1	0.302633	0.577	0.424	2.67099e-17	7.4275e-13
EC general capillary	PDK4	0.471928	0.453	0.3	2.96597e-17	8.24777e-13
EC general capillary	VAMP2	0.324893	0.458	0.31	3.39167e-17	9.43157e-13
EC general capillary	RPN2	0.347703	0.467	0.329	3.42836e-17	9.53358e-13
EC general capillary	WSB1	0.351504	0.681	0.538	3.78382e-17	1.0522e-12
EC general capillary	SERINC3	0.349427	0.517	0.377	4.57113e-17	1.27114e-12
EC general capillary	NDFIP1	0.333595	0.475	0.336	5.2749e-17	1.46684e-12
EC general capillary	SRP9	0.340987	0.52	0.386	7.14939e-17	1.9881e-12
EC general capillary	ARF1	0.289042	0.682	0.529	7.94265e-17	2.20869e-12
EC general capillary	TMBIM1	0.383153	0.416	0.275	9.99336e-17	2.77895e-12
EC general capillary	TMEM173	0.369105	0.406	0.271	1.02431e-16	2.8484e-12
EC general capillary	S100A16	0.301568	0.596	0.449	1.05093e-16	2.92243e-12
EC general capillary	BEX3	0.459419	0.403	0.276	1.15039e-16	3.19902e-12
EC general capillary	CSRNP1	0.490004	0.481	0.338	1.62337e-16	4.51428e-12
EC general capillary	PDCD6IP	0.372765	0.389	0.252	1.74537e-16	4.85351e-12
EC general capillary	DGKZ	0.389883	0.254	0.138	1.95566e-16	5.43831e-12
EC general capillary	TUSC3	0.340351	0.351	0.212	2.21443e-16	6.15789e-12
EC general capillary	CDC37	0.316198	0.725	0.568	2.39476e-16	6.65936e-12
EC general capillary	ARHGEF15	0.461986	0.308	0.185	2.60306e-16	7.2386e-12
EC general capillary	REEP3	0.356505	0.348	0.215	2.80526e-16	7.80086e-12
EC general capillary	IRF1	0.648964	0.667	0.538	3.13913e-16	8.72929e-12
EC general capillary	KLF10	0.49962	0.395	0.259	3.47816e-16	9.67207e-12
EC general capillary	NR3C1	0.388112	0.336	0.203	3.98895e-16	1.10925e-11
EC general capillary	LEPROT	0.357309	0.571	0.435	4.69097e-16	1.30446e-11
EC general capillary	CLEC2B	0.39247	0.526	0.391	5.37546e-16	1.49481e-11
EC general capillary	PSMB8	0.346235	0.611	0.476	5.69102e-16	1.58256e-11
EC general capillary	MAP3K6	0.497598	0.287	0.167	6.09976e-16	1.69622e-11
EC general capillary	TMEM109	0.384095	0.443	0.312	7.03831e-16	1.95721e-11
EC general capillary	TLNRD1	0.420649	0.312	0.185	8.0454e-16	2.23727e-11
EC general capillary	RNF213	0.434433	0.423	0.286	8.61312e-16	2.39514e-11
EC general capillary	HES1	0.61391	0.364	0.234	1.62593e-15	4.52138e-11
EC general capillary	TMEM50A	0.327179	0.535	0.411	1.6679e-15	4.63809e-11
EC general capillary	SOX18	0.367941	0.499	0.346	1.72904e-15	4.80811e-11
EC general capillary	NDUFA12	0.337424	0.504	0.377	1.74062e-15	4.84032e-11
EC general capillary	MESD	0.383285	0.389	0.264	1.76669e-15	4.91282e-11
EC general capillary	TMEM165	0.482884	0.511	0.386	2.06262e-15	5.73573e-11
EC general capillary	DYNC1H1	0.357205	0.487	0.346	2.17658e-15	6.05265e-11
EC general capillary	MSN	0.324813	0.655	0.537	2.42057e-15	6.73111e-11
EC general capillary	WDR1	0.306718	0.483	0.351	2.62027e-15	7.28643e-11
EC general capillary	ZNF331	0.292227	0.266	0.143	2.74397e-15	7.63044e-11
EC general capillary	FNBP1L	0.434248	0.364	0.242	3.83647e-15	1.06685e-10
EC general capillary	RAB11A	0.312821	0.623	0.495	4.1307e-15	1.14866e-10
EC general capillary	KANK3	0.310314	0.418	0.284	4.89545e-15	1.36133e-10
EC general capillary	ADAR	0.399408	0.428	0.295	5.07916e-15	1.41241e-10
EC general capillary	SOX7	0.490701	0.371	0.245	5.2725e-15	1.46618e-10
EC general capillary	ZFP36L1	0.383281	0.721	0.578	5.36666e-15	1.49236e-10
EC general capillary	RNF167	0.331489	0.279	0.165	6.03398e-15	1.67793e-10
EC general capillary	SMURF2	0.496252	0.26	0.148	6.2679e-15	1.74298e-10
EC general capillary	SARAF	0.30914	0.629	0.492	6.28374e-15	1.74738e-10
EC general capillary	ITGAV	0.415386	0.354	0.226	9.15541e-15	2.54594e-10
EC general capillary	BCL3	0.426013	0.415	0.286	9.1555e-15	2.54596e-10
EC general capillary	RHOB	0.457325	0.639	0.51	9.41384e-15	2.6178e-10
EC general capillary	ATP2B4	0.446945	0.33	0.209	9.4604e-15	2.63075e-10
EC general capillary	IFI6	0.565065	0.428	0.302	9.80952e-15	2.72783e-10
EC general capillary	ZNF503	0.371646	0.26	0.148	1.09217e-14	3.03711e-10
EC general capillary	IL15RA	0.439754	0.273	0.16	1.1073e-14	3.07918e-10
EC general capillary	NAPA	0.325131	0.339	0.219	1.1281e-14	3.13702e-10
EC general capillary	TGFB1I1	0.294564	0.3	0.18	1.15528e-14	3.21259e-10
EC general capillary	FURIN	0.412249	0.272	0.16	1.35035e-14	3.75505e-10
EC general capillary	PAXX	0.300911	0.444	0.311	1.41407e-14	3.93224e-10
EC general capillary	ISG15	0.436303	0.398	0.264	1.42887e-14	3.9734e-10
EC general capillary	GRINA	0.359324	0.403	0.275	1.44146e-14	4.00842e-10
EC general capillary	ADCY4	0.44891	0.51	0.386	1.44318e-14	4.01319e-10
EC general capillary	IFNAR1	0.322508	0.333	0.21	1.58355e-14	4.40353e-10
EC general capillary	LAMA5	0.313761	0.363	0.231	1.65154e-14	4.59259e-10
EC general capillary	HIPK2	0.362162	0.257	0.147	1.75218e-14	4.87247e-10
EC general capillary	ARAP3	0.384458	0.264	0.151	1.92783e-14	5.36091e-10
EC general capillary	H2AFJ	0.293391	0.376	0.251	2.3891e-14	6.64362e-10
EC general capillary	BSG	0.292006	0.538	0.406	2.63713e-14	7.33332e-10
EC general capillary	RALGAPA2	0.411921	0.462	0.333	4.62144e-14	1.28513e-09
EC general capillary	PKN1	0.340431	0.3	0.18	4.66449e-14	1.2971e-09
EC general capillary	ETS2	0.486063	0.684	0.555	5.41152e-14	1.50483e-09
EC general capillary	CTDSP2	0.315824	0.296	0.182	5.52881e-14	1.53745e-09
EC general capillary	HEG1	0.359075	0.513	0.377	6.28732e-14	1.74838e-09
EC general capillary	HP1BP3	0.312827	0.447	0.321	6.94962e-14	1.93255e-09
EC general capillary	PXN	0.380438	0.391	0.269	9.74346e-14	2.70946e-09
EC general capillary	SCARB2	0.378441	0.354	0.237	1.26227e-13	3.51012e-09
EC general capillary	APOL3	0.423499	0.383	0.262	1.34142e-13	3.73023e-09
EC general capillary	DUSP6	0.624111	0.401	0.287	1.40234e-13	3.89963e-09
EC general capillary	RAB11B	0.390854	0.36	0.246	1.49546e-13	4.15857e-09
EC general capillary	HSPA1B	0.478166	0.526	0.399	1.50392e-13	4.1821e-09
EC general capillary	IFI35	0.341619	0.273	0.162	1.77684e-13	4.94103e-09
EC general capillary	ARHGAP31	0.360734	0.4	0.28	1.90251e-13	5.29051e-09
EC general capillary	AKR1C3	0.66022	0.262	0.16	2.74949e-13	7.64578e-09
EC general capillary	PALMD	0.326278	0.496	0.365	3.20833e-13	8.92171e-09
EC general capillary	TNS1	0.341291	0.279	0.171	3.78385e-13	1.05221e-08
EC general capillary	LMAN1	0.341901	0.4	0.281	5.77731e-13	1.60655e-08
EC general capillary	OS9	0.292198	0.437	0.32	6.72628e-13	1.87044e-08
EC general capillary	STAT1	0.465442	0.318	0.212	7.12956e-13	1.98259e-08
EC general capillary	FLI1	0.340145	0.383	0.266	7.68995e-13	2.13842e-08
EC general capillary	TPP1	0.355799	0.281	0.173	8.14078e-13	2.26379e-08
EC general capillary	RB1	0.338121	0.302	0.192	1.06502e-12	2.9616e-08
EC general capillary	DAAM1	0.428569	0.291	0.183	1.19575e-12	3.32515e-08
EC general capillary	WASF2	0.284465	0.591	0.458	1.24156e-12	3.45253e-08
EC general capillary	ISG20	0.615085	0.327	0.215	1.26695e-12	3.52314e-08
EC general capillary	UBE2J1	0.324405	0.328	0.217	1.28684e-12	3.57845e-08
EC general capillary	CANX	0.30272	0.559	0.445	1.45838e-12	4.05546e-08
EC general capillary	SHE	0.403275	0.321	0.212	1.51668e-12	4.21758e-08
EC general capillary	SF3B1	0.293979	0.507	0.389	1.54445e-12	4.29481e-08
EC general capillary	CAP1	0.292528	0.471	0.358	1.60928e-12	4.47509e-08
EC general capillary	SHFL	0.392364	0.309	0.203	1.67968e-12	4.67085e-08
EC general capillary	FAM167B	0.33996	0.348	0.231	1.7562e-12	4.88364e-08
EC general capillary	DLL4	0.34439	0.303	0.191	1.78789e-12	4.97176e-08
EC general capillary	HMBOX1	0.329952	0.26	0.156	2.2317e-12	6.2059e-08
EC general capillary	CSRP1	0.28737	0.397	0.285	2.24806e-12	6.25141e-08
EC general capillary	CLIC4	0.305072	0.556	0.438	2.33017e-12	6.47972e-08
EC general capillary	OSMR	0.455832	0.345	0.239	2.8763e-12	7.99842e-08
EC general capillary	CCSER2	0.354465	0.276	0.173	3.01778e-12	8.39183e-08
EC general capillary	PDIA6	0.288455	0.502	0.394	3.21559e-12	8.94192e-08
EC general capillary	TAPBP	0.346059	0.486	0.38	3.21685e-12	8.94541e-08
EC general capillary	DNPEP	0.298917	0.315	0.206	3.25041e-12	9.03873e-08
EC general capillary	NOTCH1	0.389064	0.272	0.17	3.50879e-12	9.75724e-08
EC general capillary	GSTO1	0.299401	0.486	0.379	4.03334e-12	1.12159e-07
EC general capillary	TRIM22	0.331297	0.325	0.216	5.44766e-12	1.51489e-07
EC general capillary	HSPA1A	0.455126	0.672	0.567	5.63336e-12	1.56653e-07
EC general capillary	CD40	0.339519	0.367	0.262	6.1096e-12	1.69896e-07
EC general capillary	TRIP10	0.331144	0.262	0.161	6.49688e-12	1.80665e-07
EC general capillary	PTPRM	0.345341	0.419	0.31	7.35676e-12	2.04577e-07
EC general capillary	NPR1	0.343574	0.305	0.2	7.55855e-12	2.10188e-07
EC general capillary	SDF4	0.335235	0.398	0.294	8.45781e-12	2.35195e-07
EC general capillary	GIMAP6	0.374216	0.382	0.273	8.45922e-12	2.35234e-07
EC general capillary	OGFR	0.294649	0.275	0.172	8.63437e-12	2.40105e-07
EC general capillary	YWHAH	0.318128	0.452	0.336	8.81498e-12	2.45127e-07
EC general capillary	TM4SF1	0.301733	0.835	0.712	9.25801e-12	2.57447e-07
EC general capillary	YES1	0.333796	0.325	0.222	1.06038e-11	2.94871e-07
EC general capillary	EWSR1	0.28447	0.438	0.329	1.83495e-11	5.10264e-07
EC general capillary	RAPGEF4	0.317677	0.251	0.153	2.14089e-11	5.9534e-07
EC general capillary	DDOST	0.302355	0.366	0.264	2.16749e-11	6.02736e-07
EC general capillary	CMTM8	0.385778	0.352	0.25	2.53653e-11	7.05359e-07
EC general capillary	TMEM35B	0.295442	0.366	0.26	2.59322e-11	7.21123e-07
EC general capillary	PLAAT4	0.355381	0.294	0.194	2.66563e-11	7.41258e-07
EC general capillary	FZD4	0.34599	0.4	0.285	2.91933e-11	8.11807e-07
EC general capillary	COBLL1	0.403182	0.251	0.152	3.06121e-11	8.51262e-07
EC general capillary	TMEM184B	0.352352	0.273	0.174	3.06317e-11	8.51806e-07
EC general capillary	SPCS3	0.345004	0.403	0.304	3.12941e-11	8.70225e-07
EC general capillary	GADD45B	0.786083	0.678	0.573	3.48048e-11	9.67851e-07
EC general capillary	EFNA1	0.425674	0.373	0.269	3.50053e-11	9.73426e-07
EC general capillary	KBTBD2	0.377664	0.278	0.181	3.69672e-11	1.02798e-06
EC general capillary	SPNS2	0.421355	0.333	0.235	4.07243e-11	1.13246e-06
EC general capillary	PLXNA2	0.369514	0.337	0.23	4.49996e-11	1.25135e-06
EC general capillary	IL4R	0.346956	0.44	0.329	5.39043e-11	1.49897e-06
EC general capillary	EPHB4	0.295955	0.282	0.182	7.88442e-11	2.1925e-06
EC general capillary	PLK2	0.477204	0.324	0.224	9.41111e-11	2.61704e-06
EC general capillary	BCAM	0.305136	0.624	0.506	1.03467e-10	2.8772e-06
EC general capillary	XAF1	0.311978	0.355	0.247	1.09086e-10	3.03345e-06
EC general capillary	PIEZO1	0.348791	0.302	0.2	1.17307e-10	3.26208e-06
EC general capillary	CPNE8	0.399041	0.302	0.207	1.52212e-10	4.23272e-06
EC general capillary	LEPROTL1	0.287167	0.33	0.226	1.62742e-10	4.52552e-06
EC general capillary	KIDINS220	0.318235	0.254	0.16	2.11033e-10	5.86841e-06
EC general capillary	MAP3K11	0.289907	0.441	0.341	2.86317e-10	7.9619e-06
EC general capillary	CYYR1	0.327913	0.504	0.4	2.91279e-10	8.09989e-06
EC general capillary	FNDC3A	0.293754	0.266	0.173	4.14188e-10	1.15177e-05
EC general capillary	GLG1	0.285997	0.314	0.216	4.4286e-10	1.23151e-05
EC general capillary	PCAT19	0.311241	0.498	0.387	5.13998e-10	1.42933e-05
EC general capillary	RNF19A	0.362815	0.294	0.201	5.66369e-10	1.57496e-05
EC general capillary	SRPRA	0.318798	0.302	0.211	6.2722e-10	1.74417e-05
EC general capillary	FRYL	0.345681	0.377	0.275	6.57859e-10	1.82937e-05
EC general capillary	AUP1	0.291511	0.37	0.275	6.86144e-10	1.90803e-05
EC general capillary	NFIC	0.304494	0.423	0.334	8.06448e-10	2.24257e-05
EC general capillary	NME3	0.294403	0.4	0.305	8.69155e-10	2.41695e-05
EC general capillary	AHR	0.300262	0.397	0.3	1.03419e-09	2.87587e-05
EC general capillary	TAOK2	0.331202	0.26	0.173	1.47486e-09	4.1013e-05
EC general capillary	FOXN3	0.330545	0.253	0.168	2.18044e-09	6.06336e-05
EC general capillary	DDX17	0.288222	0.634	0.543	2.39757e-09	6.66718e-05
EC general capillary	A2M	0.356696	0.844	0.703	2.64172e-09	7.34611e-05
EC general capillary	NIPBL	0.302438	0.316	0.227	2.68e-09	7.45253e-05
EC general capillary	TM9SF2	0.335993	0.331	0.24	2.69923e-09	7.50601e-05
EC general capillary	MT2A	0.669083	0.865	0.759	3.32014e-09	9.23265e-05
EC general capillary	ETV6	0.373269	0.264	0.18	3.43407e-09	9.54946e-05
EC general capillary	ITPRIP	0.33705	0.368	0.275	3.52269e-09	9.79589e-05
EC general capillary	CDC42EP4	0.291777	0.256	0.172	6.07276e-09	0.000168871
EC general capillary	SPPL2A	0.301062	0.299	0.208	6.6798e-09	0.000185752
EC general capillary	LRP10	0.329364	0.324	0.237	7.01347e-09	0.000195031
EC general capillary	RGL2	0.327106	0.325	0.239	9.91126e-09	0.000275612
EC general capillary	PRPF8	0.308306	0.285	0.202	1.24737e-08	0.000346869
EC general capillary	ARID5A	0.37881	0.294	0.207	1.65072e-08	0.000459033
EC general capillary	ARHGEF3	0.31349	0.267	0.187	2.01382e-08	0.000560003
EC general capillary	VPS13C	0.313771	0.312	0.228	2.96326e-08	0.000824022
EC general capillary	SAMHD1	0.31876	0.253	0.173	2.96593e-08	0.000824765
EC general capillary	C17orf49	0.28439	0.388	0.307	4.91425e-08	0.00136656
EC general capillary	TCN2	0.308381	0.334	0.251	4.99424e-08	0.0013888
EC general capillary	MYADM	0.290046	0.262	0.177	6.24265e-08	0.00173596
EC general capillary	SERPINE1	0.602991	0.395	0.306	7.60911e-08	0.00211594
EC general capillary	POSTN	0.330152	0.38	0.277	1.15977e-07	0.0032251
EC general capillary	MOB2	0.324315	0.325	0.249	1.19162e-07	0.00331366
EC general capillary	SHROOM4	0.331614	0.385	0.299	1.20839e-07	0.00336028
EC general capillary	DNAJC3	0.329665	0.296	0.222	1.81744e-07	0.00505394
EC general capillary	MX1	0.296581	0.303	0.221	2.54974e-07	0.00709031
EC general capillary	TMED9	0.286337	0.407	0.339	2.87178e-07	0.00798584
EC general capillary	ZFP36	0.579049	0.736	0.684	3.55894e-07	0.00989669
EC general capillary	MAPK3	0.315393	0.288	0.216	5.57891e-07	0.0155138
EC general capillary	ITGA5	0.293854	0.406	0.325	7.79727e-07	0.0216827
EC general capillary	TSPAN13	0.290274	0.337	0.26	8.43546e-07	0.0234573
EC general capillary	TNFAIP1	0.305234	0.363	0.294	1.28141e-06	0.0356336
EC general capillary	TAF7	0.323864	0.339	0.27	1.7942e-06	0.0498931
EC arterial	DKK2	1.69346	0.266	0.01	1.08783e-179	3.02503e-175
EC arterial	ARGLU1	1.49207	0.787	0.5	1.16618e-90	3.24292e-86
EC arterial	NEAT1	1.51056	0.935	0.705	1.92752e-89	5.36006e-85
EC arterial	MALAT1	1.33866	0.99	0.88	2.23116e-89	6.20441e-85
EC arterial	LTBP4	1.36324	0.315	0.086	2.24288e-67	6.23701e-63
EC arterial	AC020916.1	1.50249	0.526	0.251	1.45868e-60	4.05629e-56
EC arterial	HSPG2	1.20907	0.668	0.411	1.41739e-58	3.94147e-54
EC arterial	GJA5	1.43834	0.294	0.085	8.9973e-58	2.50197e-53
EC arterial	MT-CO1	1.05425	0.992	0.958	4.11494e-56	1.14428e-51
EC arterial	FUS	1.12434	0.782	0.545	5.15678e-54	1.434e-49
EC arterial	ATP13A3	1.2992	0.323	0.106	8.07979e-54	2.24683e-49
EC arterial	INTS6	1.62056	0.458	0.22	3.58588e-53	9.97162e-49
EC arterial	ADAMTS1	1.63795	0.523	0.274	3.46848e-51	9.64514e-47
EC arterial	MT-CO3	1.07735	0.979	0.958	8.21375e-51	2.28408e-46
EC arterial	MT-ND5	0.855292	0.944	0.872	1.21826e-50	3.38773e-46
EC arterial	MT-CYB	1.01099	0.983	0.954	3.67736e-49	1.0226e-44
EC arterial	HNRNPH1	1.05217	0.593	0.365	1.44677e-47	4.02317e-43
EC arterial	WSB1	1.05275	0.752	0.528	3.85057e-47	1.07077e-42
EC arterial	MT-CO2	0.890533	0.99	0.963	2.56084e-46	7.1212e-42
EC arterial	TNFRSF10D	1.63213	0.456	0.235	2.84628e-46	7.91494e-42
EC arterial	HNRNPU	1.28045	0.692	0.489	3.45532e-44	9.60856e-40
EC arterial	THSD7A	0.917634	0.348	0.142	8.43858e-44	2.3466e-39
EC arterial	MT-ATP6	1.02078	0.981	0.963	2.06705e-43	5.74806e-39
EC arterial	YBX3	0.837309	0.744	0.526	9.2551e-43	2.57366e-38
EC arterial	CCNL1	0.971011	0.652	0.443	5.93768e-42	1.65115e-37
EC arterial	PTPRB	0.924733	0.655	0.434	2.81251e-41	7.82104e-37
EC arterial	STAT3	0.925581	0.725	0.527	1.43659e-40	3.99487e-36
EC arterial	SFPQ	0.916758	0.612	0.407	5.7508e-40	1.59918e-35
EC arterial	MT-ND4	1.07554	0.962	0.914	1.18531e-39	3.29611e-35
EC arterial	CXCL2	1.04657	0.515	0.263	1.75284e-38	4.87429e-34
EC arterial	NFKBIZ	1.08472	0.555	0.331	1.80424e-38	5.01724e-34
EC arterial	SLC2A3	1.308	0.655	0.468	1.57371e-37	4.37618e-33
EC arterial	KCNQ1OT1	1.13088	0.293	0.115	3.06357e-37	8.51917e-33
EC arterial	MT-ND1	0.98469	0.96	0.932	2.4302e-36	6.75791e-32
EC arterial	NKTR	0.943366	0.547	0.34	5.23045e-36	1.45448e-31
EC arterial	SAT1	1.31041	0.779	0.599	1.12265e-35	3.12186e-31
EC arterial	MT-ND3	1.09211	0.967	0.93	2.94494e-35	8.18928e-31
EC arterial	PPP1R10	1.15735	0.466	0.271	6.58966e-34	1.83245e-29
EC arterial	PIK3R3	0.9775	0.68	0.468	1.48819e-33	4.13836e-29
EC arterial	VWF	0.619386	0.827	0.589	2.44101e-33	6.78797e-29
EC arterial	ABL2	1.24204	0.375	0.193	5.96562e-33	1.65892e-28
EC arterial	DDX3X	0.971112	0.623	0.452	9.93335e-33	2.76227e-28
EC arterial	VCAM1	0.929167	0.401	0.193	4.23613e-32	1.17798e-27
EC arterial	SLC38A2	1.05913	0.542	0.351	7.29527e-32	2.02867e-27
EC arterial	MCTP1	1.10676	0.475	0.288	7.87519e-32	2.18993e-27
EC arterial	HNRNPA2B1	0.698983	0.874	0.735	1.20057e-31	3.33854e-27
EC arterial	PIK3C2B	0.794182	0.277	0.114	2.65333e-31	7.37838e-27
EC arterial	ADAMTS9	1.56456	0.471	0.303	3.26696e-31	9.08475e-27
EC arterial	CNKSR3	1.49507	0.44	0.268	2.52509e-30	7.02176e-26
EC arterial	TRA2B	0.854405	0.486	0.308	1.14663e-29	3.18855e-25
EC arterial	VMP1	0.989081	0.452	0.276	1.94268e-29	5.40219e-25
EC arterial	MECOM	0.64723	0.345	0.177	1.82827e-27	5.08405e-23
EC arterial	SRSF7	0.974008	0.628	0.478	1.91669e-27	5.32995e-23
EC arterial	FN1	1.29887	0.428	0.25	5.46011e-27	1.51835e-22
EC arterial	FTX	0.811726	0.347	0.186	1.46047e-26	4.06128e-22
EC arterial	SMG1	0.746913	0.401	0.23	2.30156e-26	6.40017e-22
EC arterial	THUMPD3-AS1	1.0374	0.329	0.174	3.12922e-26	8.70173e-22
EC arterial	EFNB2	0.886673	0.444	0.275	5.78779e-26	1.60947e-21
EC arterial	PNISR	0.710376	0.591	0.424	6.00713e-26	1.67046e-21
EC arterial	MT-ND6	0.655083	0.703	0.525	9.98939e-26	2.77785e-21
EC arterial	MEIS2	0.777801	0.32	0.163	2.25265e-25	6.26418e-21
EC arterial	IFRD1	1.02087	0.37	0.211	2.46008e-25	6.84099e-21
EC arterial	NSUN6	1.02268	0.258	0.119	3.76781e-25	1.04775e-20
EC arterial	FOXP1	0.742579	0.566	0.404	4.63311e-25	1.28838e-20
EC arterial	TCF4	0.758298	0.785	0.639	2.5985e-24	7.2259e-20
EC arterial	MIDN	0.844201	0.509	0.341	4.94824e-24	1.37601e-19
EC arterial	PLCG2	1.00961	0.401	0.235	6.31426e-24	1.75587e-19
EC arterial	PREX2	0.761013	0.378	0.219	1.05346e-23	2.92946e-19
EC arterial	CTTNBP2NL	0.715318	0.412	0.249	1.45318e-23	4.04099e-19
EC arterial	MCL1	0.663768	0.682	0.509	1.87404e-23	5.21132e-19
EC arterial	EXOC6	0.723009	0.345	0.187	2.08551e-23	5.79939e-19
EC arterial	ITPR1	0.831476	0.251	0.118	3.02404e-23	8.40924e-19
EC arterial	PTPRG	0.70607	0.377	0.218	4.4113e-23	1.22669e-18
EC arterial	AFF4	0.873096	0.432	0.28	1.39247e-22	3.87217e-18
EC arterial	MDM4	0.634011	0.291	0.148	1.41375e-22	3.93134e-18
EC arterial	NR4A1	0.996822	0.52	0.352	1.61787e-22	4.49898e-18
EC arterial	XIST	1.38225	0.385	0.242	2.41195e-22	6.70716e-18
EC arterial	LINC-PINT	0.896855	0.289	0.151	3.15134e-22	8.76324e-18
EC arterial	ARID1B	0.763102	0.34	0.194	7.3382e-22	2.04061e-17
EC arterial	MT-ND2	0.734133	0.94	0.907	7.40459e-22	2.05907e-17
EC arterial	ATP1A1	0.665458	0.653	0.505	2.90188e-21	8.06954e-17
EC arterial	EMP1	0.590975	0.633	0.47	3.18074e-21	8.84499e-17
EC arterial	MTRNR2L8	0.832454	0.388	0.232	5.96366e-21	1.65838e-16
EC arterial	BRD2	0.744704	0.536	0.392	1.03805e-20	2.8866e-16
EC arterial	ENTPD1	0.726737	0.378	0.233	2.30635e-20	6.41349e-16
EC arterial	POLR2J3	0.722138	0.283	0.153	2.75154e-20	7.65147e-16
EC arterial	GFOD1	0.749052	0.382	0.237	5.46072e-20	1.51852e-15
EC arterial	IER3	0.714931	0.544	0.376	6.49224e-20	1.80536e-15
EC arterial	PCF11	0.714259	0.32	0.184	8.66931e-20	2.41076e-15
EC arterial	OGT	0.571457	0.275	0.146	5.87364e-19	1.63334e-14
EC arterial	NAMPT	0.7732	0.59	0.458	6.39635e-19	1.7787e-14
EC arterial	DST	0.684822	0.385	0.238	8.9176e-19	2.47981e-14
EC arterial	CXCL12	0.659882	0.423	0.266	1.00338e-18	2.79021e-14
EC arterial	SELP	0.495561	0.308	0.167	1.11846e-18	3.11021e-14
EC arterial	SLC20A1	0.657168	0.321	0.185	1.17135e-18	3.25729e-14
EC arterial	MAST4	0.829774	0.463	0.325	1.82202e-18	5.06667e-14
EC arterial	ADCY4	0.542055	0.533	0.384	2.10379e-18	5.85021e-14
EC arterial	LDLR	0.758314	0.318	0.189	3.35773e-18	9.33718e-14
EC arterial	NUFIP2	0.819232	0.326	0.201	3.85969e-18	1.0733e-13
EC arterial	SOD2	0.686401	0.634	0.492	4.71905e-18	1.31227e-13
EC arterial	RSRP1	0.771889	0.56	0.437	4.92516e-18	1.36959e-13
EC arterial	JMJD1C	0.738852	0.488	0.35	1.29025e-17	3.58793e-13
EC arterial	KDM6B	0.847074	0.318	0.195	1.38528e-17	3.85219e-13
EC arterial	AAK1	0.631529	0.339	0.206	1.49444e-17	4.15574e-13
EC arterial	BCLAF1	0.732069	0.423	0.299	2.30183e-17	6.40092e-13
EC arterial	KCTD12	0.619686	0.486	0.356	2.5701e-17	7.14693e-13
EC arterial	DLL4	0.812333	0.318	0.19	5.58609e-17	1.55338e-12
EC arterial	MTRNR2L12	0.494165	0.851	0.814	7.73002e-17	2.14956e-12
EC arterial	MED13L	0.632312	0.334	0.209	1.55959e-16	4.3369e-12
EC arterial	ANKRD12	0.610254	0.509	0.382	1.74926e-16	4.86433e-12
EC arterial	TACC1	0.605083	0.631	0.512	2.14315e-16	5.95968e-12
EC arterial	CCNL2	0.678375	0.353	0.226	5.2965e-16	1.47285e-11
EC arterial	MAGI1	0.54961	0.272	0.154	1.15803e-15	3.22025e-11
EC arterial	CD93	0.421151	0.657	0.513	2.45213e-15	6.81888e-11
EC arterial	RBM6	0.490195	0.285	0.164	3.42098e-15	9.51307e-11
EC arterial	SRSF10	0.559972	0.42	0.302	8.67619e-15	2.41267e-10
EC arterial	LUC7L3	0.574088	0.498	0.38	8.81573e-15	2.45148e-10
EC arterial	FRYL	0.620313	0.393	0.274	8.93216e-15	2.48386e-10
EC arterial	RPGR	0.636009	0.42	0.297	1.00692e-14	2.80006e-10
EC arterial	RALGAPA2	0.816204	0.447	0.337	1.14766e-14	3.19141e-10
EC arterial	EIF4A2	0.511104	0.606	0.503	1.15396e-14	3.20894e-10
EC arterial	RBM5	0.43873	0.285	0.168	1.33716e-14	3.71839e-10
EC arterial	BHLHE40	0.737461	0.455	0.338	2.22346e-14	6.18301e-10
EC arterial	SF1	0.499577	0.507	0.386	2.39513e-14	6.66037e-10
EC arterial	GLS	0.621752	0.289	0.18	3.04365e-14	8.46378e-10
EC arterial	HSPH1	0.868151	0.313	0.206	4.74913e-14	1.32064e-09
EC arterial	TMTC1	0.575017	0.332	0.217	9.11263e-14	2.53404e-09
EC arterial	SPAG9	0.655611	0.417	0.307	1.41599e-13	3.93758e-09
EC arterial	FLNB	0.541023	0.382	0.262	1.91583e-13	5.32754e-09
EC arterial	ASXL1	0.889671	0.375	0.268	4.38211e-13	1.21858e-08
EC arterial	ABLIM1	0.734571	0.447	0.35	6.19216e-13	1.72192e-08
EC arterial	NFIB	0.51256	0.563	0.444	7.01958e-13	1.95201e-08
EC arterial	MACF1	0.500146	0.558	0.453	7.69752e-13	2.14053e-08
EC arterial	MRTFB	0.701289	0.455	0.349	9.26157e-13	2.57546e-08
EC arterial	ZFAND5	0.514258	0.498	0.395	1.22987e-12	3.42002e-08
EC arterial	BTG2	0.54412	0.493	0.379	1.25751e-12	3.49688e-08
EC arterial	ITSN2	0.555347	0.337	0.226	1.3935e-12	3.87504e-08
EC arterial	AMD1	0.616844	0.31	0.211	2.01731e-12	5.60973e-08
EC arterial	IVNS1ABP	0.54871	0.307	0.199	2.99175e-12	8.31946e-08
EC arterial	FOSB	0.792088	0.432	0.312	3.2078e-12	8.92025e-08
EC arterial	YME1L1	0.697971	0.358	0.257	4.16068e-12	1.157e-07
EC arterial	NOTCH4	0.546351	0.483	0.363	4.67957e-12	1.3013e-07
EC arterial	SELE	0.627245	0.294	0.182	4.79082e-12	1.33223e-07
EC arterial	MAT2A	0.645125	0.393	0.282	5.56792e-12	1.54833e-07
EC arterial	IRF1	0.380485	0.674	0.538	6.49778e-12	1.8069e-07
EC arterial	RBM39	0.462084	0.609	0.523	9.38018e-12	2.60844e-07
EC arterial	ZC3HAV1	0.699476	0.304	0.206	9.6356e-12	2.67947e-07
EC arterial	ZBTB20	0.647976	0.394	0.291	9.72035e-12	2.70303e-07
EC arterial	ASH1L	0.478744	0.326	0.224	1.22904e-11	3.4177e-07
EC arterial	N4BP2L2	0.502165	0.547	0.463	1.29088e-11	3.58967e-07
EC arterial	CFLAR	0.456609	0.63	0.534	2.06733e-11	5.74884e-07
EC arterial	NFIA	0.593791	0.41	0.307	2.41236e-11	6.7083e-07
EC arterial	SSH1	0.605925	0.256	0.162	2.45689e-11	6.83212e-07
EC arterial	FAM133B	0.603603	0.339	0.241	2.77738e-11	7.72334e-07
EC arterial	IL4R	0.501398	0.436	0.331	2.89413e-11	8.04801e-07
EC arterial	HSPA1A	0.81717	0.652	0.571	4.03417e-11	1.12182e-06
EC arterial	SETD5	0.478146	0.283	0.185	4.34924e-11	1.20944e-06
EC arterial	KIAA0355	0.498758	0.358	0.257	4.58751e-11	1.27569e-06
EC arterial	DDX21	0.470642	0.49	0.381	5.11353e-11	1.42197e-06
EC arterial	IL33	0.754053	0.388	0.29	5.45737e-11	1.51759e-06
EC arterial	PDLIM5	0.46646	0.442	0.341	6.39549e-11	1.77846e-06
EC arterial	MYCBP2	0.434533	0.37	0.273	1.48098e-10	4.11832e-06
EC arterial	SRSF4	0.567892	0.467	0.372	1.91564e-10	5.327e-06
EC arterial	EIF5	0.530113	0.528	0.44	2.18184e-10	6.06727e-06
EC arterial	PELI1	0.603425	0.299	0.205	2.30033e-10	6.39675e-06
EC arterial	ETV6	0.692489	0.272	0.18	2.41683e-10	6.72071e-06
EC arterial	PTPRM	0.499237	0.407	0.313	3.18293e-10	8.85108e-06
EC arterial	KLF7	0.670522	0.366	0.281	3.23815e-10	9.00466e-06
EC arterial	NCOA7	0.438072	0.402	0.29	3.27875e-10	9.11756e-06
EC arterial	HSPA1B	0.658386	0.501	0.404	3.35261e-10	9.32293e-06
EC arterial	TNFAIP3	0.731036	0.385	0.28	3.9896e-10	1.10943e-05
EC arterial	HEY1	0.383031	0.27	0.168	4.13089e-10	1.14872e-05
EC arterial	MMRN2	0.467	0.437	0.346	4.548e-10	1.26471e-05
EC arterial	ITGA5	0.424527	0.42	0.323	4.66748e-10	1.29793e-05
EC arterial	LIFR	0.567957	0.447	0.343	5.67362e-10	1.57772e-05
EC arterial	RAPGEF5	0.497058	0.479	0.372	6.09162e-10	1.69396e-05
EC arterial	TNS2	0.395988	0.394	0.295	6.24472e-10	1.73653e-05
EC arterial	ZFP36L2	0.354026	0.596	0.481	6.94897e-10	1.93237e-05
EC arterial	AHR	0.42652	0.402	0.3	7.13379e-10	1.98377e-05
EC arterial	PTPN14	0.433791	0.261	0.17	7.9653e-10	2.21499e-05
EC arterial	MBNL1	0.580445	0.477	0.396	8.13923e-10	2.26336e-05
EC arterial	GOLGB1	0.331663	0.356	0.256	9.07196e-10	2.52273e-05
EC arterial	MKLN1	0.515501	0.272	0.184	1.44033e-09	4.00527e-05
EC arterial	COL18A1	0.401451	0.417	0.319	1.51796e-09	4.22115e-05
EC arterial	CTNNAL1	0.584704	0.37	0.29	1.52117e-09	4.23006e-05
EC arterial	ARID5A	0.41559	0.302	0.207	2.42841e-09	6.75291e-05
EC arterial	DOCK9	0.473391	0.55	0.477	2.48456e-09	6.90906e-05
EC arterial	TAF1D	0.51449	0.396	0.313	2.59786e-09	7.22412e-05
EC arterial	FNDC3B	0.492453	0.289	0.202	3.31174e-09	9.20928e-05
EC arterial	ILF3	0.486498	0.305	0.22	3.46818e-09	9.64431e-05
EC arterial	ZNF385D	0.818861	0.302	0.222	4.00691e-09	0.000111424
EC arterial	RCAN1	0.714248	0.345	0.257	4.43298e-09	0.000123272
EC arterial	CEMIP2	0.415563	0.463	0.355	4.74735e-09	0.000132014
EC arterial	LPP	0.422645	0.332	0.247	5.541e-09	0.000154084
EC arterial	RNF144B	0.449701	0.299	0.207	5.86962e-09	0.000163222
EC arterial	ZFP36	0.367565	0.785	0.677	6.57319e-09	0.000182787
EC arterial	DOCK4	0.46767	0.34	0.252	6.61014e-09	0.000183815
EC arterial	ITGAV	0.58601	0.32	0.233	6.77029e-09	0.000188268
EC arterial	TRIM56	0.402942	0.342	0.25	7.11658e-09	0.000197898
EC arterial	KMT2E	0.437048	0.499	0.412	7.97993e-09	0.000221906
EC arterial	ASRGL1	0.334433	0.369	0.276	9.56028e-09	0.000265852
EC arterial	ODF2L	0.500009	0.318	0.236	1.28001e-08	0.000355944
EC arterial	XAF1	0.469063	0.342	0.251	1.35608e-08	0.000377099
EC arterial	MT-ATP8	0.697217	0.652	0.549	1.47606e-08	0.000410461
EC arterial	ADD1	0.325376	0.423	0.334	1.60376e-08	0.000445974
EC arterial	HIPK3	0.484829	0.364	0.281	1.83948e-08	0.000511522
EC arterial	SULF2	0.387654	0.272	0.191	2.0213e-08	0.000562084
EC arterial	RBBP6	0.561672	0.331	0.248	2.32084e-08	0.000645379
EC arterial	EGR1	0.399179	0.499	0.391	2.42691e-08	0.000674877
EC arterial	MCF2L	0.57772	0.286	0.211	2.6408e-08	0.000734354
EC arterial	CSNK1A1	0.350111	0.547	0.468	2.7951e-08	0.000777261
EC arterial	SNHG5	0.673796	0.405	0.328	2.92561e-08	0.000813555
EC arterial	UTRN	0.398185	0.405	0.324	3.23511e-08	0.000899619
EC arterial	SPEN	0.421016	0.285	0.203	5.12091e-08	0.00142402
EC arterial	RHOJ	0.56586	0.283	0.203	5.56572e-08	0.00154772
EC arterial	ARRDC3	0.468773	0.297	0.211	6.0503e-08	0.00168247
EC arterial	SRRM2	0.326219	0.542	0.467	6.13471e-08	0.00170594
EC arterial	FNIP2	0.361597	0.253	0.174	6.39994e-08	0.00177969
EC arterial	SQSTM1	0.902573	0.609	0.56	7.33258e-08	0.00203904
EC arterial	SOCS2	0.523289	0.332	0.253	7.68669e-08	0.00213751
EC arterial	CRIM1	0.464982	0.388	0.305	8.64597e-08	0.00240427
EC arterial	SRSF5	0.395075	0.566	0.485	9.09663e-08	0.00252959
EC arterial	ZNF638	0.451206	0.3	0.218	9.16493e-08	0.00254858
EC arterial	NUAK1	0.419554	0.285	0.202	9.85054e-08	0.00273924
EC arterial	FOSL2	0.488923	0.421	0.353	9.89744e-08	0.00275228
EC arterial	JUND	0.339827	0.548	0.454	1.07432e-07	0.00298747
EC arterial	AKAP13	0.459511	0.417	0.335	1.12068e-07	0.00311639
EC arterial	KANSL1	0.443713	0.258	0.182	1.17362e-07	0.00326361
EC arterial	RNF213	0.457292	0.374	0.296	1.29608e-07	0.00360415
EC arterial	ICAM1	0.362221	0.558	0.467	1.38885e-07	0.00386212
EC arterial	TRIM44	0.355291	0.297	0.219	1.78831e-07	0.00497292
EC arterial	SRSF1	0.442856	0.342	0.266	2.11202e-07	0.0058731
EC arterial	ZBTB16	0.588226	0.539	0.478	2.15449e-07	0.00599121
EC arterial	SOX4	0.366658	0.334	0.249	2.21286e-07	0.00615351
EC arterial	CD55	0.349756	0.339	0.256	2.44404e-07	0.00679638
EC arterial	TMEM165	0.414288	0.464	0.395	2.78489e-07	0.00774422
EC arterial	DGKH	0.594541	0.256	0.186	2.86133e-07	0.00795679
EC arterial	TSHZ2	0.743347	0.308	0.249	3.02071e-07	0.00839998
EC arterial	USP34	0.300823	0.297	0.223	4.27402e-07	0.0118852
EC arterial	CDK17	0.481703	0.294	0.224	4.431e-07	0.0123217
EC arterial	FNBP4	0.450326	0.277	0.207	4.54612e-07	0.0126419
EC arterial	PRRC2B	0.314214	0.278	0.204	4.83644e-07	0.0134492
EC arterial	CYTH1	0.469716	0.285	0.217	4.93462e-07	0.0137222
EC arterial	CHD2	0.314343	0.266	0.192	5.33529e-07	0.0148364
EC arterial	HERC2	0.363188	0.308	0.232	5.82776e-07	0.0162058
EC arterial	ZNF207	0.440069	0.383	0.318	6.92256e-07	0.0192503
EC arterial	BAZ2B	0.329624	0.286	0.212	7.40465e-07	0.0205909
EC arterial	HSP90AA1	0.497627	0.793	0.741	7.4909e-07	0.0208307
EC arterial	ZRANB2	0.378481	0.289	0.217	7.60275e-07	0.0211417
EC arterial	SLC25A37	0.509534	0.305	0.235	7.83773e-07	0.0217951
EC arterial	IER5	0.561216	0.261	0.193	7.86164e-07	0.0218616
EC arterial	LRCH1	0.386063	0.264	0.192	8.29547e-07	0.023068
EC arterial	ZBTB7A	0.427638	0.251	0.181	8.33829e-07	0.0231871
EC arterial	DDX17	0.266448	0.617	0.547	8.90259e-07	0.0247563
EC arterial	CHD1	0.519525	0.285	0.221	9.61556e-07	0.026739
EC arterial	KAT6A	0.362516	0.302	0.23	1.11091e-06	0.0308922
EC arterial	TMEM259	0.32117	0.281	0.21	1.1354e-06	0.0315733
EC arterial	CDC42EP3	0.451088	0.378	0.3	1.13637e-06	0.0316002
EC arterial	BIRC3	0.705151	0.258	0.188	1.24518e-06	0.034626
EC arterial	CHD4	0.476349	0.304	0.234	1.28215e-06	0.0356539
EC arterial	ACADVL	0.350142	0.393	0.319	1.4896e-06	0.0414228
EC arterial	THBD	0.470016	0.442	0.365	1.6206e-06	0.0450658
EC arterial	POLR2A	0.495011	0.273	0.204	1.64985e-06	0.0458789
EC aerocyte capillary	HPGD	3.6763	0.851	0.12	0	0
EC aerocyte capillary	IL1RL1	3.49746	0.589	0.049	0	0
EC aerocyte capillary	SOSTDC1	3.40667	0.482	0.013	0	0
EC aerocyte capillary	EDNRB	3.14365	0.751	0.102	0	0
EC aerocyte capillary	TBX2	2.11008	0.408	0.023	1.04446e-247	2.90443e-243
EC aerocyte capillary	APLN	2.01715	0.33	0.014	2.81365e-214	7.8242e-210
EC aerocyte capillary	CYP3A5	1.61086	0.315	0.016	1.95796e-195	5.44468e-191
EC aerocyte capillary	RCSD1	1.44146	0.359	0.027	7.7344e-188	2.15078e-183
EC aerocyte capillary	CA4	2.10819	0.589	0.113	2.20101e-181	6.12058e-177
EC aerocyte capillary	S100A3	2.21355	0.44	0.057	4.03916e-180	1.12321e-175
EC aerocyte capillary	VIPR1	1.85462	0.719	0.194	7.90488e-177	2.19819e-172
EC aerocyte capillary	HLA-E	1.85922	0.971	0.872	3.87934e-167	1.07877e-162
EC aerocyte capillary	S100A4	2.43274	0.753	0.293	1.12431e-158	3.12649e-154
EC aerocyte capillary	TSPAN12	1.89471	0.562	0.144	2.66827e-151	7.41993e-147
EC aerocyte capillary	S100A6	1.58248	0.973	0.882	4.45176e-150	1.23794e-145
EC aerocyte capillary	ITGA1	1.76047	0.609	0.171	1.85901e-143	5.16954e-139
EC aerocyte capillary	ITGA3	1.7584	0.511	0.119	5.13105e-139	1.42684e-134
EC aerocyte capillary	PRX	1.51933	0.531	0.126	3.55385e-137	9.88254e-133
EC aerocyte capillary	TFPI2	1.88425	0.357	0.052	1.58442e-131	4.40596e-127
EC aerocyte capillary	PRKCE	1.54315	0.558	0.162	2.43826e-125	6.78032e-121
EC aerocyte capillary	ANXA3	1.64383	0.548	0.157	2.97945e-125	8.28524e-121
EC aerocyte capillary	BMP2	1.27908	0.264	0.029	4.50877e-115	1.2538e-110
EC aerocyte capillary	HLA-C	1.15611	0.966	0.868	3.61427e-114	1.00506e-109
EC aerocyte capillary	STXBP6	1.3474	0.547	0.16	1.75984e-112	4.89377e-108
EC aerocyte capillary	ADGRL2	1.66951	0.653	0.276	9.16764e-111	2.54934e-106
EC aerocyte capillary	LMO7	1.04941	0.281	0.037	2.79118e-106	7.76171e-102
EC aerocyte capillary	SPOCK2	1.53572	0.342	0.062	3.31873e-105	9.22873e-101
EC aerocyte capillary	EMCN	1.89252	0.777	0.501	3.27841e-104	9.11661e-100
EC aerocyte capillary	APP	1.50609	0.846	0.674	1.30123e-103	3.61845e-99
EC aerocyte capillary	FENDRR	1.39441	0.477	0.132	1.39996e-101	3.893e-97
EC aerocyte capillary	ACE	1.60026	0.494	0.155	1.82481e-99	5.07443e-95
EC aerocyte capillary	CD82	1.5921	0.46	0.13	3.45728e-99	9.614e-95
EC aerocyte capillary	FOXF1	1.46931	0.541	0.181	7.54956e-99	2.09938e-94
EC aerocyte capillary	SERPINB1	1.66481	0.689	0.356	5.02984e-96	1.3987e-91
EC aerocyte capillary	TSPAN15	1.16222	0.404	0.1	2.591e-94	7.20504e-90
EC aerocyte capillary	AFF3	1.14167	0.32	0.061	4.41116e-91	1.22665e-86
EC aerocyte capillary	B2M	0.833262	0.997	0.984	2.10136e-90	5.84347e-86
EC aerocyte capillary	GNG11	1.31004	0.866	0.694	1.95045e-89	5.42381e-85
EC aerocyte capillary	HECW2	1.52783	0.509	0.174	5.12749e-89	1.42585e-84
EC aerocyte capillary	ICAM2	1.49019	0.758	0.466	1.90404e-88	5.29475e-84
EC aerocyte capillary	B3GALNT1	1.30377	0.34	0.076	9.13372e-88	2.53991e-83
EC aerocyte capillary	ITM2B	1.22056	0.922	0.82	2.03643e-87	5.6629e-83
EC aerocyte capillary	AQP1	1.62636	0.883	0.731	3.5227e-87	9.79593e-83
EC aerocyte capillary	FAXDC2	1.22355	0.296	0.056	3.0607e-86	8.51119e-82
EC aerocyte capillary	TBX3	1.40345	0.457	0.141	1.30951e-85	3.64149e-81
EC aerocyte capillary	ROBO4	1.42242	0.689	0.38	2.2119e-85	6.15084e-81
EC aerocyte capillary	ZNF331	1.38325	0.418	0.123	3.45273e-85	9.60134e-81
EC aerocyte capillary	CAVIN2	1.52863	0.741	0.464	5.42796e-83	1.50941e-78
EC aerocyte capillary	SGK1	1.61259	0.753	0.453	9.92985e-83	2.76129e-78
EC aerocyte capillary	VAT1	1.41649	0.609	0.294	4.10995e-81	1.1429e-76
EC aerocyte capillary	FRY	1.55638	0.497	0.196	5.69092e-81	1.58253e-76
EC aerocyte capillary	HLA-B	0.999162	0.975	0.907	5.05841e-80	1.40664e-75
EC aerocyte capillary	ARHGEF10	1.40811	0.442	0.145	6.76544e-80	1.88133e-75
EC aerocyte capillary	MYLK	1.18583	0.413	0.123	1.52054e-79	4.22833e-75
EC aerocyte capillary	ESAM	1.30951	0.761	0.522	2.34187e-78	6.51227e-74
EC aerocyte capillary	PCDH12	1.13138	0.335	0.082	2.48133e-77	6.90009e-73
EC aerocyte capillary	ACVRL1	1.26872	0.724	0.444	5.96579e-77	1.65897e-72
EC aerocyte capillary	HLA-A	0.988467	0.963	0.862	3.5648e-75	9.91298e-71
EC aerocyte capillary	SPARC	1.06568	0.856	0.68	1.63397e-69	4.54375e-65
EC aerocyte capillary	NEDD4L	1.13494	0.335	0.091	1.82984e-68	5.08843e-64
EC aerocyte capillary	EMP2	1.31572	0.761	0.565	3.39239e-68	9.43356e-64
EC aerocyte capillary	PECAM1	0.974356	0.912	0.785	5.92369e-66	1.64726e-61
EC aerocyte capillary	CLDN5	1.1979	0.888	0.709	1.46468e-65	4.07298e-61
EC aerocyte capillary	SEMA6A	1.34761	0.433	0.165	2.79931e-65	7.78432e-61
EC aerocyte capillary	TMEM100	1.0429	0.607	0.253	4.23538e-65	1.17777e-60
EC aerocyte capillary	CDH5	1.19786	0.739	0.529	2.44516e-63	6.79949e-59
EC aerocyte capillary	DNAJC1	1.26811	0.479	0.214	1.72152e-61	4.78721e-57
EC aerocyte capillary	MAPRE2	1.03551	0.321	0.094	5.33167e-61	1.48263e-56
EC aerocyte capillary	RPN1	1.27962	0.614	0.37	6.25201e-61	1.73856e-56
EC aerocyte capillary	EGFL7	0.959696	0.86	0.704	9.53465e-61	2.6514e-56
EC aerocyte capillary	ADGRF5	1.10334	0.694	0.395	3.14905e-60	8.75687e-56
EC aerocyte capillary	IFNGR1	1.26699	0.689	0.462	3.32496e-59	9.24605e-55
EC aerocyte capillary	SERPINE1	1.74972	0.555	0.284	3.32766e-59	9.25355e-55
EC aerocyte capillary	TMEM204	1.2811	0.604	0.358	5.49369e-58	1.52769e-53
EC aerocyte capillary	RTN4	1.14523	0.739	0.571	1.5538e-56	4.32081e-52
EC aerocyte capillary	ID3	1.10719	0.78	0.545	5.53201e-56	1.53834e-51
EC aerocyte capillary	MYO6	1.17159	0.445	0.195	6.79048e-55	1.8883e-50
EC aerocyte capillary	EPB41L2	1.22455	0.401	0.159	2.41355e-54	6.7116e-50
EC aerocyte capillary	CAV2	1.07408	0.673	0.468	5.98032e-54	1.66301e-49
EC aerocyte capillary	ANXA1	1.25403	0.723	0.54	9.77553e-54	2.71838e-49
EC aerocyte capillary	CCND1	1.33098	0.399	0.156	3.39448e-52	9.43937e-48
EC aerocyte capillary	ADIRF	1.1269	0.728	0.485	3.76023e-52	1.04564e-47
EC aerocyte capillary	GALNT18	1.31454	0.553	0.325	2.33886e-51	6.5039e-47
EC aerocyte capillary	SLC6A4	0.864671	0.367	0.127	2.64998e-48	7.36906e-44
EC aerocyte capillary	LGALS1	1.04151	0.689	0.484	7.22373e-48	2.00878e-43
EC aerocyte capillary	CARD16	1.24642	0.481	0.258	4.54784e-47	1.26466e-42
EC aerocyte capillary	IL32	1.27648	0.701	0.482	5.92156e-47	1.64667e-42
EC aerocyte capillary	TNFRSF12A	1.20799	0.283	0.091	6.17512e-47	1.71718e-42
EC aerocyte capillary	SERPINB6	1.09783	0.68	0.501	6.20532e-47	1.72558e-42
EC aerocyte capillary	SYNGR2	1.23819	0.616	0.423	8.18343e-46	2.27565e-41
EC aerocyte capillary	SLC12A2	1.13519	0.34	0.132	5.81154e-45	1.61607e-40
EC aerocyte capillary	TUBA1A	1.25414	0.567	0.349	7.98819e-45	2.22136e-40
EC aerocyte capillary	DLGAP4	0.948173	0.338	0.132	1.1656e-44	3.2413e-40
EC aerocyte capillary	RAMP2	0.898193	0.826	0.686	2.75144e-44	7.65119e-40
EC aerocyte capillary	TMEM140	1.00611	0.34	0.135	1.30155e-43	3.61934e-39
EC aerocyte capillary	CAV1	0.763559	0.839	0.729	3.32217e-43	9.23828e-39
EC aerocyte capillary	RALA	0.951938	0.548	0.313	3.90132e-43	1.08488e-38
EC aerocyte capillary	PHLDB1	1.02678	0.343	0.135	5.34479e-43	1.48628e-38
EC aerocyte capillary	LINC00472	1.18268	0.391	0.172	5.44277e-43	1.51353e-38
EC aerocyte capillary	SH3BP5	0.96644	0.668	0.489	7.61187e-43	2.11671e-38
EC aerocyte capillary	MYADM	1.10354	0.374	0.161	1.27696e-42	3.55097e-38
EC aerocyte capillary	SLCO2A1	1.10544	0.716	0.531	1.52407e-42	4.23812e-38
EC aerocyte capillary	WARS	0.93773	0.721	0.515	2.24029e-42	6.22979e-38
EC aerocyte capillary	EFNB1	0.964927	0.455	0.224	2.87909e-42	8.00616e-38
EC aerocyte capillary	PCDH1	1.02819	0.421	0.204	2.89662e-42	8.05492e-38
EC aerocyte capillary	PAPSS2	0.92667	0.469	0.233	2.74181e-41	7.62442e-37
EC aerocyte capillary	NUPR1	1.17049	0.443	0.225	3.63323e-41	1.01033e-36
EC aerocyte capillary	COBLL1	0.858782	0.345	0.14	3.26822e-40	9.08827e-36
EC aerocyte capillary	SPTBN1	0.806232	0.81	0.69	5.67764e-40	1.57884e-35
EC aerocyte capillary	HLA-DRB5	1.2682	0.567	0.362	9.9998e-40	2.78074e-35
EC aerocyte capillary	CYB561	0.900399	0.277	0.1	2.50187e-39	6.95719e-35
EC aerocyte capillary	PREX1	1.05166	0.382	0.172	3.76159e-39	1.04602e-34
EC aerocyte capillary	VCL	1.09639	0.42	0.214	6.57632e-39	1.82874e-34
EC aerocyte capillary	RGCC	0.969544	0.756	0.545	1.02804e-38	2.85878e-34
EC aerocyte capillary	PAK4	0.878675	0.34	0.144	2.02128e-37	5.62078e-33
EC aerocyte capillary	CAPN2	0.920134	0.484	0.277	2.44584e-37	6.80138e-33
EC aerocyte capillary	BCL2L1	0.966895	0.396	0.199	5.41475e-37	1.50573e-32
EC aerocyte capillary	PDGFB	1.07997	0.409	0.205	6.47224e-37	1.7998e-32
EC aerocyte capillary	SYNE1	1.31329	0.482	0.278	2.12196e-36	5.90075e-32
EC aerocyte capillary	DHRS7	0.973217	0.433	0.246	2.30728e-36	6.41608e-32
EC aerocyte capillary	PPFIBP1	0.956956	0.562	0.372	2.34266e-36	6.51446e-32
EC aerocyte capillary	LAMP1	0.945061	0.599	0.423	2.79074e-36	7.7605e-32
EC aerocyte capillary	TSPAN4	0.912997	0.531	0.345	1.70186e-35	4.73254e-31
EC aerocyte capillary	TUSC3	0.869825	0.406	0.207	2.21387e-35	6.15632e-31
EC aerocyte capillary	ILK	0.832513	0.437	0.238	4.37687e-34	1.21712e-29
EC aerocyte capillary	NES	0.948173	0.503	0.303	1.07489e-33	2.98905e-29
EC aerocyte capillary	TAP2	0.972947	0.475	0.287	2.53612e-33	7.05244e-29
EC aerocyte capillary	SLC9A3R2	0.543882	0.729	0.517	1.44783e-32	4.02613e-28
EC aerocyte capillary	RAB11A	0.909954	0.624	0.497	1.95166e-32	5.42719e-28
EC aerocyte capillary	CMTM3	0.710616	0.289	0.122	1.17877e-31	3.27793e-27
EC aerocyte capillary	CSF1	1.19388	0.311	0.143	1.25417e-31	3.4876e-27
EC aerocyte capillary	TSPAN14	0.864659	0.506	0.327	2.92976e-31	8.14707e-27
EC aerocyte capillary	TNFSF10	0.883693	0.69	0.523	1.13e-30	3.14229e-26
EC aerocyte capillary	CYB5A	0.83981	0.599	0.456	3.18545e-30	8.85809e-26
EC aerocyte capillary	HLA-DPA1	0.982515	0.697	0.57	3.2206e-30	8.95585e-26
EC aerocyte capillary	PON2	0.906175	0.569	0.397	1.24333e-29	3.45746e-25
EC aerocyte capillary	SH2D3C	0.849298	0.452	0.263	1.38048e-29	3.83884e-25
EC aerocyte capillary	ACTB	0.543893	0.949	0.919	1.84117e-29	5.11994e-25
EC aerocyte capillary	GATA2	0.910289	0.387	0.201	2.21057e-29	6.14716e-25
EC aerocyte capillary	HSPB8	0.830836	0.359	0.175	2.74652e-29	7.63752e-25
EC aerocyte capillary	SLCO4A1	1.038	0.499	0.326	4.1223e-29	1.14633e-24
EC aerocyte capillary	TMBIM6	0.730825	0.702	0.591	4.2084e-29	1.17027e-24
EC aerocyte capillary	ATP6AP1	0.893011	0.409	0.24	5.98922e-28	1.66548e-23
EC aerocyte capillary	PEA15	0.785956	0.513	0.348	5.9938e-28	1.66676e-23
EC aerocyte capillary	LHFPL6	0.97385	0.481	0.32	7.50089e-28	2.08585e-23
EC aerocyte capillary	FHL1	0.701317	0.321	0.155	9.62682e-28	2.67703e-23
EC aerocyte capillary	TRMT1	0.761942	0.262	0.112	2.2321e-27	6.20701e-23
EC aerocyte capillary	PXDN	0.883434	0.364	0.194	2.75323e-27	7.65618e-23
EC aerocyte capillary	CD74	1.06175	0.856	0.8	6.6007e-27	1.83552e-22
EC aerocyte capillary	CASKIN2	0.868656	0.411	0.236	7.84578e-27	2.18176e-22
EC aerocyte capillary	ARHGAP29	0.835112	0.624	0.487	1.1944e-26	3.32139e-22
EC aerocyte capillary	SERPING1	0.976473	0.513	0.366	4.13414e-25	1.14962e-20
EC aerocyte capillary	EMP3	0.748983	0.462	0.282	4.76847e-25	1.32601e-20
EC aerocyte capillary	CYFIP1	0.672239	0.352	0.19	8.56635e-25	2.38213e-20
EC aerocyte capillary	JUP	0.658081	0.255	0.11	1.09265e-24	3.03845e-20
EC aerocyte capillary	F2RL3	1.0152	0.33	0.17	1.50355e-24	4.18106e-20
EC aerocyte capillary	BMPR2	0.713088	0.667	0.529	1.59855e-24	4.44525e-20
EC aerocyte capillary	MSN	0.714983	0.653	0.54	3.12251e-24	8.68307e-20
EC aerocyte capillary	TNFRSF14	0.79541	0.396	0.237	3.6953e-24	1.02759e-19
EC aerocyte capillary	TMBIM1	0.790209	0.431	0.276	4.46143e-24	1.24063e-19
EC aerocyte capillary	ITM2A	0.845889	0.602	0.479	1.04014e-23	2.89243e-19
EC aerocyte capillary	IFI27	0.526102	0.934	0.848	1.3466e-23	3.74463e-19
EC aerocyte capillary	SLC3A2	1.13144	0.545	0.435	2.09815e-23	5.83452e-19
EC aerocyte capillary	CTNND1	0.80333	0.492	0.35	1.19095e-22	3.31179e-18
EC aerocyte capillary	CARHSP1	0.664599	0.545	0.403	2.21069e-22	6.1475e-18
EC aerocyte capillary	LAMA5	0.99158	0.379	0.231	4.05105e-22	1.12651e-17
EC aerocyte capillary	RHOB	0.839039	0.643	0.512	1.61015e-21	4.47749e-17
EC aerocyte capillary	PODXL	0.926929	0.591	0.446	2.58178e-21	7.1794e-17
EC aerocyte capillary	S1PR1	0.662013	0.646	0.529	5.86831e-21	1.63186e-16
EC aerocyte capillary	TYMP	0.846535	0.411	0.262	6.25623e-21	1.73973e-16
EC aerocyte capillary	CLIC1	0.571889	0.712	0.64	9.27017e-21	2.57785e-16
EC aerocyte capillary	MAOA	0.735695	0.367	0.214	1.04408e-20	2.90338e-16
EC aerocyte capillary	GUK1	0.573923	0.716	0.647	1.15456e-20	3.21061e-16
EC aerocyte capillary	KANK3	0.784058	0.43	0.285	4.18741e-20	1.16444e-15
EC aerocyte capillary	FZD4	0.86	0.421	0.284	5.62443e-20	1.56404e-15
EC aerocyte capillary	PIM3	0.62301	0.518	0.355	6.50881e-20	1.80997e-15
EC aerocyte capillary	LAPTM4A	0.621332	0.645	0.562	1.32176e-19	3.67555e-15
EC aerocyte capillary	SASH1	0.784206	0.497	0.367	1.50992e-19	4.19877e-15
EC aerocyte capillary	SEC22C	0.573083	0.254	0.128	3.63451e-19	1.01068e-14
EC aerocyte capillary	HLA-DRB1	0.785012	0.8	0.731	3.96835e-19	1.10352e-14
EC aerocyte capillary	BCL6B	0.663846	0.284	0.153	3.98157e-19	1.10719e-14
EC aerocyte capillary	MYL12B	0.486364	0.777	0.713	4.43363e-19	1.2329e-14
EC aerocyte capillary	PRPSAP1	0.62854	0.338	0.2	4.49368e-19	1.2496e-14
EC aerocyte capillary	RIPOR1	0.756936	0.421	0.285	4.63667e-19	1.28937e-14
EC aerocyte capillary	DAPK3	0.777147	0.255	0.131	5.35946e-19	1.49036e-14
EC aerocyte capillary	ID1	0.481607	0.712	0.58	3.58012e-18	9.9556e-14
EC aerocyte capillary	KDR	0.815629	0.403	0.268	5.59504e-18	1.55587e-13
EC aerocyte capillary	BTNL9	0.55177	0.496	0.326	6.0459e-18	1.68124e-13
EC aerocyte capillary	CAPZA2	0.579609	0.579	0.483	7.90198e-18	2.19738e-13
EC aerocyte capillary	KLF4	0.858711	0.57	0.435	1.27471e-17	3.54473e-13
EC aerocyte capillary	GLUD1	0.629629	0.376	0.244	1.33074e-17	3.70052e-13
EC aerocyte capillary	EHD2	0.598091	0.352	0.221	1.43751e-17	3.99743e-13
EC aerocyte capillary	BTN3A2	0.702838	0.259	0.137	1.64566e-17	4.57624e-13
EC aerocyte capillary	GDI1	0.519623	0.316	0.186	2.74595e-17	7.63594e-13
EC aerocyte capillary	CD14	0.744721	0.313	0.178	2.82172e-17	7.84663e-13
EC aerocyte capillary	IFI35	0.734514	0.284	0.163	4.18386e-17	1.16345e-12
EC aerocyte capillary	MGST3	0.583465	0.584	0.494	7.21046e-17	2.00508e-12
EC aerocyte capillary	TM4SF1	0.514385	0.807	0.719	1.22891e-16	3.41736e-12
EC aerocyte capillary	PLS3	0.82458	0.46	0.357	2.07581e-16	5.77241e-12
EC aerocyte capillary	PHLDA1	0.780638	0.396	0.262	2.23668e-16	6.21977e-12
EC aerocyte capillary	FAM114A1	0.607838	0.288	0.167	2.53948e-16	7.06179e-12
EC aerocyte capillary	TGFBR3	0.749793	0.374	0.247	3.61181e-16	1.00437e-11
EC aerocyte capillary	TMEM47	0.633183	0.257	0.141	4.67491e-16	1.3e-11
EC aerocyte capillary	WASF2	0.595104	0.555	0.466	4.83799e-16	1.34535e-11
EC aerocyte capillary	COL4A2	0.536008	0.623	0.513	5.03604e-16	1.40042e-11
EC aerocyte capillary	TJP2	0.63435	0.32	0.197	6.46662e-16	1.79824e-11
EC aerocyte capillary	PTTG1IP	0.569374	0.611	0.53	7.52699e-16	2.09311e-11
EC aerocyte capillary	DAAM1	0.586038	0.308	0.183	1.22736e-15	3.41304e-11
EC aerocyte capillary	PSAP	0.546861	0.648	0.576	1.40422e-15	3.90486e-11
EC aerocyte capillary	STK4	0.749401	0.281	0.166	3.78921e-15	1.0537e-10
EC aerocyte capillary	JUN	0.892998	0.729	0.657	4.26912e-15	1.18716e-10
EC aerocyte capillary	RHOA	0.424684	0.733	0.658	4.31989e-15	1.20128e-10
EC aerocyte capillary	BST2	0.495549	0.75	0.684	4.41331e-15	1.22725e-10
EC aerocyte capillary	ARHGDIA	0.593214	0.514	0.418	7.16948e-15	1.99369e-10
EC aerocyte capillary	MARCKS	0.755052	0.338	0.227	1.53749e-14	4.27545e-10
EC aerocyte capillary	HSPA12B	0.483684	0.294	0.173	1.92453e-14	5.35174e-10
EC aerocyte capillary	NUMB	0.622167	0.352	0.236	2.40508e-14	6.68804e-10
EC aerocyte capillary	SEC14L1	0.64003	0.579	0.494	3.31371e-14	9.21476e-10
EC aerocyte capillary	LMBRD1	0.577795	0.281	0.171	3.80866e-14	1.05911e-09
EC aerocyte capillary	GPX3	0.353864	0.58	0.431	4.11717e-14	1.1449e-09
EC aerocyte capillary	TMEM50A	0.56162	0.509	0.417	4.1584e-14	1.15637e-09
EC aerocyte capillary	BSG	0.661884	0.501	0.415	4.94347e-14	1.37468e-09
EC aerocyte capillary	DST	0.789442	0.355	0.244	5.36734e-14	1.49255e-09
EC aerocyte capillary	YIPF3	0.67937	0.367	0.264	9.81493e-14	2.72934e-09
EC aerocyte capillary	LAMB2	0.738384	0.393	0.282	1.17676e-13	3.27235e-09
EC aerocyte capillary	RRAS	0.591406	0.315	0.201	1.23652e-13	3.43852e-09
EC aerocyte capillary	TIMP3	0.342176	0.77	0.66	1.29829e-13	3.61028e-09
EC aerocyte capillary	DDAH2	0.665256	0.389	0.284	1.45602e-13	4.0489e-09
EC aerocyte capillary	CAVIN1	0.434741	0.684	0.63	3.00014e-13	8.34278e-09
EC aerocyte capillary	RIN2	0.59177	0.271	0.165	3.64263e-13	1.01294e-08
EC aerocyte capillary	RNF13	0.547398	0.34	0.233	4.73038e-13	1.31542e-08
EC aerocyte capillary	ATP2B4	0.740621	0.318	0.214	5.45471e-13	1.51685e-08
EC aerocyte capillary	HLA-F	0.642222	0.536	0.456	5.47968e-13	1.52379e-08
EC aerocyte capillary	RAPGEF5	0.65726	0.47	0.374	6.07255e-13	1.68866e-08
EC aerocyte capillary	WWC3	0.685251	0.252	0.152	7.41729e-13	2.0626e-08
EC aerocyte capillary	CDC25B	0.45315	0.303	0.184	1.22206e-12	3.39831e-08
EC aerocyte capillary	MESD	0.586992	0.369	0.27	1.82487e-12	5.07459e-08
EC aerocyte capillary	ARF1	0.466846	0.606	0.544	1.89714e-12	5.27557e-08
EC aerocyte capillary	CNN3	0.552845	0.553	0.474	1.91342e-12	5.32085e-08
EC aerocyte capillary	DOCK9	0.622746	0.555	0.477	2.52231e-12	7.01405e-08
EC aerocyte capillary	UBB	0.428524	0.702	0.679	3.13162e-12	8.70842e-08
EC aerocyte capillary	NDFIP1	0.623779	0.43	0.346	3.19239e-12	8.87741e-08
EC aerocyte capillary	FAM177A1	0.592087	0.423	0.337	5.3029e-12	1.47463e-07
EC aerocyte capillary	MEF2A	0.612984	0.44	0.347	5.56347e-12	1.54709e-07
EC aerocyte capillary	S100A11	0.429811	0.726	0.709	5.93179e-12	1.64951e-07
EC aerocyte capillary	MAGED2	0.576909	0.384	0.288	6.20619e-12	1.72582e-07
EC aerocyte capillary	SQSTM1	0.468038	0.614	0.559	6.94546e-12	1.93139e-07
EC aerocyte capillary	STOM	0.485897	0.726	0.652	8.25472e-12	2.29547e-07
EC aerocyte capillary	CX3CL1	0.86395	0.501	0.401	8.50994e-12	2.36645e-07
EC aerocyte capillary	PSMB10	0.65159	0.337	0.241	9.12995e-12	2.53886e-07
EC aerocyte capillary	MYL12A	0.383268	0.773	0.735	1.09103e-11	3.03395e-07
EC aerocyte capillary	REEP3	0.512226	0.321	0.222	1.09802e-11	3.05336e-07
EC aerocyte capillary	TLE5	0.436643	0.494	0.401	1.16195e-11	3.23115e-07
EC aerocyte capillary	SARAF	0.511885	0.567	0.504	1.16405e-11	3.237e-07
EC aerocyte capillary	TAGLN2	0.438944	0.763	0.721	1.43107e-11	3.97952e-07
EC aerocyte capillary	GMFG	0.533082	0.447	0.354	1.43808e-11	3.99902e-07
EC aerocyte capillary	AGTRAP	0.438832	0.259	0.162	1.49049e-11	4.14476e-07
EC aerocyte capillary	ZFP36	0.854177	0.745	0.684	1.6416e-11	4.56495e-07
EC aerocyte capillary	PSME1	0.510979	0.575	0.512	1.72707e-11	4.80264e-07
EC aerocyte capillary	S100A10	0.311795	0.816	0.771	2.39926e-11	6.67187e-07
EC aerocyte capillary	CLDND1	0.549536	0.337	0.241	3.00192e-11	8.34775e-07
EC aerocyte capillary	PSENEN	0.526625	0.262	0.169	3.15548e-11	8.77475e-07
EC aerocyte capillary	HLA-DRA	0.612631	0.712	0.678	3.62972e-11	1.00935e-06
EC aerocyte capillary	CSRNP1	0.793344	0.44	0.347	3.65854e-11	1.01737e-06
EC aerocyte capillary	YWHAZ	0.5545	0.504	0.443	7.5522e-11	2.10012e-06
EC aerocyte capillary	MXD4	0.584405	0.318	0.223	1.03419e-10	2.87589e-06
EC aerocyte capillary	GNAI2	0.632211	0.577	0.546	1.03541e-10	2.87928e-06
EC aerocyte capillary	S100A13	0.519607	0.481	0.402	1.09135e-10	3.03483e-06
EC aerocyte capillary	TNXB	0.876444	0.328	0.24	1.33023e-10	3.6991e-06
EC aerocyte capillary	DCTN1	0.489661	0.257	0.164	2.30545e-10	6.41101e-06
EC aerocyte capillary	STARD3	0.658556	0.286	0.196	2.36823e-10	6.58556e-06
EC aerocyte capillary	DAZAP2	0.538983	0.47	0.402	2.44406e-10	6.79646e-06
EC aerocyte capillary	PLXNA2	0.636606	0.327	0.234	2.56636e-10	7.13655e-06
EC aerocyte capillary	PKN1	0.568622	0.276	0.186	3.8658e-10	1.075e-05
EC aerocyte capillary	DLL4	0.533082	0.291	0.195	4.34541e-10	1.20837e-05
EC aerocyte capillary	TM9SF2	0.561179	0.333	0.242	4.70466e-10	1.30827e-05
EC aerocyte capillary	SLC44A1	0.512174	0.274	0.183	4.9095e-10	1.36524e-05
EC aerocyte capillary	PPP1R15A	0.974126	0.54	0.492	5.60007e-10	1.55727e-05
EC aerocyte capillary	NCOA3	0.625217	0.269	0.184	5.73536e-10	1.59489e-05
EC aerocyte capillary	TMEM123	0.514261	0.445	0.369	9.5098e-10	2.64449e-05
EC aerocyte capillary	TMEM9B	0.432951	0.289	0.202	1.04742e-09	2.91266e-05
EC aerocyte capillary	LY6E	0.527788	0.562	0.497	1.08685e-09	3.02232e-05
EC aerocyte capillary	SERINC3	0.500198	0.46	0.389	1.33587e-09	3.71479e-05
EC aerocyte capillary	RABAC1	0.507658	0.557	0.507	1.59007e-09	4.42168e-05
EC aerocyte capillary	OPTN	0.578454	0.387	0.31	1.63667e-09	4.55125e-05
EC aerocyte capillary	WDR1	0.470919	0.433	0.361	1.98417e-09	5.51757e-05
EC aerocyte capillary	LMNA	0.546592	0.577	0.519	2.05053e-09	5.7021e-05
EC aerocyte capillary	ISG20	0.629882	0.311	0.22	2.06847e-09	5.75201e-05
EC aerocyte capillary	TINAGL1	0.726652	0.479	0.42	2.08918e-09	5.80959e-05
EC aerocyte capillary	MYO1C	0.591696	0.374	0.292	2.18127e-09	6.06567e-05
EC aerocyte capillary	MYH9	0.387483	0.717	0.68	3.59399e-09	9.99416e-05
EC aerocyte capillary	SRPRA	0.532287	0.298	0.214	3.82673e-09	0.000106414
EC aerocyte capillary	VIM	0.30632	0.942	0.919	4.17747e-09	0.000116167
EC aerocyte capillary	RBMS1	0.532748	0.425	0.353	4.19366e-09	0.000116617
EC aerocyte capillary	ZFP36L1	0.733628	0.629	0.595	4.24164e-09	0.000117951
EC aerocyte capillary	TMEM179B	0.590932	0.377	0.31	4.78141e-09	0.000132962
EC aerocyte capillary	GABARAPL1	0.414276	0.33	0.238	5.75362e-09	0.000159997
EC aerocyte capillary	KLF6	0.672224	0.486	0.415	6.612e-09	0.000183867
EC aerocyte capillary	TAF7	0.583651	0.355	0.269	6.7669e-09	0.000188174
EC aerocyte capillary	SHFL	0.561702	0.291	0.208	7.36274e-09	0.000204743
EC aerocyte capillary	SPTAN1	0.460133	0.455	0.376	7.50152e-09	0.000208602
EC aerocyte capillary	LASP1	0.480589	0.254	0.171	8.06572e-09	0.000224291
EC aerocyte capillary	CDC42BPA	0.371639	0.291	0.204	8.15432e-09	0.000226755
EC aerocyte capillary	ATF3	1.19371	0.345	0.275	8.17509e-09	0.000227333
EC aerocyte capillary	MVP	0.556382	0.359	0.284	8.67053e-09	0.00024111
EC aerocyte capillary	HLA-DQB1	0.652213	0.379	0.304	9.12341e-09	0.000253704
EC aerocyte capillary	PDIA3	0.424031	0.563	0.51	1.02101e-08	0.000283921
EC aerocyte capillary	CD151	0.513545	0.562	0.516	1.03687e-08	0.000288332
EC aerocyte capillary	ARHGAP18	0.291392	0.34	0.24	1.43219e-08	0.000398263
EC aerocyte capillary	GLO1	0.497095	0.305	0.226	1.65609e-08	0.000460524
EC aerocyte capillary	EPHX1	0.547955	0.352	0.281	1.67468e-08	0.000465695
EC aerocyte capillary	WDR13	0.496305	0.286	0.208	1.78491e-08	0.000496347
EC aerocyte capillary	YWHAB	0.394433	0.631	0.598	1.82949e-08	0.000508746
EC aerocyte capillary	GBP4	0.65394	0.452	0.372	2.08614e-08	0.000580113
EC aerocyte capillary	ARHGEF12	0.536129	0.387	0.309	2.35215e-08	0.000654086
EC aerocyte capillary	HLA-DMA	0.577919	0.387	0.32	2.67444e-08	0.000743708
EC aerocyte capillary	QKI	0.558676	0.379	0.305	2.8213e-08	0.000784547
EC aerocyte capillary	GNB2	0.433958	0.489	0.438	3.01356e-08	0.000838011
EC aerocyte capillary	OGFR	0.534143	0.254	0.177	3.59065e-08	0.000998489
EC aerocyte capillary	ZNFX1	0.529349	0.261	0.186	3.67854e-08	0.00102293
EC aerocyte capillary	SELENOP	0.511758	0.354	0.283	3.71077e-08	0.00103189
EC aerocyte capillary	GSDMD	0.476114	0.382	0.316	3.83838e-08	0.00106738
EC aerocyte capillary	TAP1	0.544918	0.492	0.437	3.92925e-08	0.00109265
EC aerocyte capillary	PLEC	0.695132	0.382	0.31	3.93761e-08	0.00109497
EC aerocyte capillary	PSME2	0.599173	0.481	0.444	4.63845e-08	0.00128986
EC aerocyte capillary	RAB1A	0.439313	0.35	0.277	5.63317e-08	0.00156647
EC aerocyte capillary	PXN	0.565764	0.354	0.278	5.68391e-08	0.00158058
EC aerocyte capillary	PML	0.535466	0.352	0.281	5.72358e-08	0.00159161
EC aerocyte capillary	AFAP1L1	0.44796	0.264	0.184	9.71005e-08	0.00270017
EC aerocyte capillary	PSMB8	0.368645	0.531	0.491	1.00626e-07	0.00279822
EC aerocyte capillary	JAK1	0.443736	0.508	0.459	1.19341e-07	0.00331864
EC aerocyte capillary	SPSB3	0.430342	0.283	0.205	1.46357e-07	0.0040699
EC aerocyte capillary	SPPL2A	0.494463	0.284	0.212	1.60265e-07	0.00445666
EC aerocyte capillary	SARS	0.564707	0.308	0.24	1.65818e-07	0.00461106
EC aerocyte capillary	SYNE2	0.482102	0.56	0.517	1.83793e-07	0.00511092
EC aerocyte capillary	APOL1	0.470074	0.308	0.236	1.85505e-07	0.00515853
EC aerocyte capillary	PDCD6IP	0.498223	0.332	0.264	2.2613e-07	0.00628823
EC aerocyte capillary	INPP1	0.549871	0.354	0.286	2.71294e-07	0.00754414
EC aerocyte capillary	POLR2F	0.533129	0.299	0.234	2.91667e-07	0.00811067
EC aerocyte capillary	RELA	0.469214	0.301	0.233	3.00443e-07	0.00835473
EC aerocyte capillary	IRF9	0.460957	0.384	0.318	3.36287e-07	0.00935146
EC aerocyte capillary	CALD1	0.541165	0.567	0.54	3.6144e-07	0.0100509
EC aerocyte capillary	RHOC	0.345958	0.616	0.584	4.61767e-07	0.0128408
EC aerocyte capillary	SHROOM4	0.486467	0.367	0.303	5.71615e-07	0.0158955
EC aerocyte capillary	RILPL2	0.398186	0.332	0.263	6.51728e-07	0.0181233
EC aerocyte capillary	IER2	0.681494	0.643	0.626	7.01428e-07	0.0195053
EC aerocyte capillary	PARP14	0.560837	0.42	0.368	7.57502e-07	0.0210646
EC aerocyte capillary	SERINC1	0.411782	0.452	0.403	7.99744e-07	0.0222393
EC aerocyte capillary	PLEKHG1	0.475244	0.327	0.256	8.3242e-07	0.0231479
EC aerocyte capillary	ANXA11	0.436859	0.338	0.276	9.00697e-07	0.0250466
EC aerocyte capillary	ATP6V0C	0.377478	0.509	0.468	9.88345e-07	0.0274839
EC aerocyte capillary	NR3C1	0.419547	0.283	0.214	1.07029e-06	0.0297627
EC aerocyte capillary	RAB7A	0.373931	0.438	0.381	1.07333e-06	0.0298471
EC aerocyte capillary	CD46	0.359126	0.421	0.356	1.1125e-06	0.0309364
EC aerocyte capillary	ZBTB38	0.489097	0.345	0.285	1.21135e-06	0.0336852
EC aerocyte capillary	ZYX	0.522549	0.308	0.243	1.45887e-06	0.0405683
EC aerocyte capillary	PDLIM1	0.372878	0.699	0.661	1.6682e-06	0.0463892
EC aerocyte capillary	PIEZO1	0.620513	0.271	0.207	1.75374e-06	0.0487679
EC venous pulmonary	CPE	2.89713	0.806	0.052	0	0
EC venous pulmonary	ABI3BP	1.54449	0.555	0.043	1.05714e-238	2.93969e-234
EC venous pulmonary	MMRN1	2.11596	0.561	0.062	1.55712e-198	4.33003e-194
EC venous pulmonary	PTGS1	1.34612	0.367	0.019	7.42476e-190	2.06468e-185
EC venous pulmonary	ADGRG6	1.36861	0.57	0.064	1.43405e-189	3.9878e-185
EC venous pulmonary	C7	2.5448	0.712	0.122	1.36222e-186	3.78807e-182
EC venous pulmonary	PLA1A	1.82362	0.706	0.123	3.6168e-178	1.00576e-173
EC venous pulmonary	EFEMP1	2.09863	0.379	0.026	2.19211e-172	6.09581e-168
EC venous pulmonary	RSPO3	1.0695	0.339	0.019	2.94124e-171	8.17899e-167
EC venous pulmonary	SRPX	1.86234	0.827	0.186	9.26134e-171	2.57539e-166
EC venous pulmonary	CLU	2.66489	0.945	0.362	1.21916e-165	3.39024e-161
EC venous pulmonary	RGS5	1.89204	0.809	0.172	1.33928e-164	3.72427e-160
EC venous pulmonary	IL1R1	1.76571	0.794	0.185	1.09925e-161	3.05679e-157
EC venous pulmonary	SELP	1.69279	0.712	0.145	1.93437e-157	5.37909e-153
EC venous pulmonary	ACKR1	2.3037	0.955	0.34	7.58955e-154	2.1105e-149
EC venous pulmonary	PTGDS	2.47579	0.724	0.175	8.5561e-138	2.37928e-133
EC venous pulmonary	CYP1B1	1.60116	0.397	0.041	1.99281e-136	5.5416e-132
EC venous pulmonary	PTGIS	1.50621	0.515	0.082	2.47711e-127	6.88836e-123
EC venous pulmonary	DKK3	0.905893	0.288	0.023	4.4705e-118	1.24316e-113
EC venous pulmonary	CCL23	2.20447	0.494	0.086	7.23236e-117	2.01117e-112
EC venous pulmonary	C1R	1.27537	0.552	0.107	5.92379e-114	1.64729e-109
EC venous pulmonary	PRSS23	1.65906	0.93	0.442	4.86669e-112	1.35333e-107
EC venous pulmonary	PRCP	1.4048	0.83	0.272	1.54007e-110	4.28263e-106
EC venous pulmonary	C1S	0.882827	0.355	0.043	1.19318e-107	3.31798e-103
EC venous pulmonary	IL33	1.23607	0.83	0.262	1.92931e-105	5.36504e-101
EC venous pulmonary	PKHD1L1	0.866772	0.282	0.026	1.91872e-103	5.33559e-99
EC venous pulmonary	HDAC9	0.695436	0.291	0.029	3.60127e-101	1.00144e-96
EC venous pulmonary	VWF	1.64021	0.958	0.595	1.43748e-100	3.99735e-96
EC venous pulmonary	LIFR	1.51702	0.845	0.319	2.12703e-100	5.91485e-96
EC venous pulmonary	VCAM1	2.04508	0.667	0.187	1.23845e-97	3.44388e-93
EC venous pulmonary	LYST	1.10958	0.542	0.117	1.75405e-97	4.87767e-93
EC venous pulmonary	CXCL2	2.19424	0.742	0.263	4.28677e-96	1.19206e-91
EC venous pulmonary	CADM3-AS1	0.73416	0.333	0.043	2.00876e-94	5.58595e-90
EC venous pulmonary	SNCA	0.678791	0.273	0.028	1.5128e-92	4.2068e-88
EC venous pulmonary	TIMP1	2.36907	0.93	0.597	2.82654e-91	7.86004e-87
EC venous pulmonary	NR2F2	1.16269	0.521	0.123	8.54026e-88	2.37487e-83
EC venous pulmonary	CDH11	0.730686	0.258	0.028	2.38628e-84	6.63577e-80
EC venous pulmonary	CADM3	0.767371	0.252	0.028	3.73187e-80	1.03776e-75
EC venous pulmonary	TMEM176B	1.00018	0.333	0.052	2.02245e-79	5.62404e-75
EC venous pulmonary	CFB	0.785795	0.412	0.081	7.01842e-79	1.95168e-74
EC venous pulmonary	NNMT	1.36848	0.906	0.464	7.10185e-78	1.97488e-73
EC venous pulmonary	IGFBP7	1.23274	0.973	0.683	2.40961e-76	6.70065e-72
EC venous pulmonary	PLAT	1.38137	0.603	0.191	7.84695e-74	2.18208e-69
EC venous pulmonary	NAMPT	1.28636	0.858	0.446	1.18311e-72	3.28999e-68
EC venous pulmonary	LRG1	1.17372	0.373	0.074	1.40944e-71	3.91937e-67
EC venous pulmonary	SELE	2.08702	0.561	0.169	2.05294e-71	5.7088e-67
EC venous pulmonary	PLCXD3	0.746718	0.336	0.059	3.6274e-71	1.00871e-66
EC venous pulmonary	NCOA7	1.44306	0.703	0.275	3.86045e-71	1.07351e-66
EC venous pulmonary	CTNNAL1	0.892449	0.724	0.267	1.62443e-68	4.51722e-64
EC venous pulmonary	MGP	1.73939	0.888	0.507	3.97956e-68	1.10663e-63
EC venous pulmonary	PTGS2	1.40617	0.276	0.044	1.35536e-65	3.76898e-61
EC venous pulmonary	PTPRB	1.07016	0.882	0.432	4.17745e-65	1.16167e-60
EC venous pulmonary	ASRGL1	0.869181	0.703	0.256	4.41803e-64	1.22857e-59
EC venous pulmonary	CSF2RB	1.00131	0.339	0.069	4.69911e-64	1.30673e-59
EC venous pulmonary	C1QTNF1	0.835062	0.445	0.117	5.55571e-63	1.54493e-58
EC venous pulmonary	PLAC9	0.794584	0.358	0.077	7.96756e-62	2.21562e-57
EC venous pulmonary	ALCAM	0.80195	0.297	0.054	4.08002e-61	1.13457e-56
EC venous pulmonary	PROCR	0.802787	0.464	0.125	9.01597e-61	2.50716e-56
EC venous pulmonary	DUSP23	1.02351	0.676	0.262	6.57758e-60	1.82909e-55
EC venous pulmonary	ACTN1	0.910774	0.788	0.35	1.74145e-59	4.84262e-55
EC venous pulmonary	ACKR3	0.953736	0.342	0.074	1.35348e-58	3.76377e-54
EC venous pulmonary	CXCL3	1.78287	0.391	0.1	1.71705e-56	4.77479e-52
EC venous pulmonary	F2R	0.49937	0.324	0.068	2.08859e-56	5.80794e-52
EC venous pulmonary	ITGB4	0.711492	0.436	0.124	7.08684e-55	1.97071e-50
EC venous pulmonary	TLR4	0.76069	0.361	0.086	9.65128e-54	2.68383e-49
EC venous pulmonary	CRIM1	1.19414	0.661	0.29	1.08258e-53	3.01043e-49
EC venous pulmonary	LYVE1	0.87568	0.309	0.065	1.6255e-53	4.52019e-49
EC venous pulmonary	SLCO2A1	0.906363	0.894	0.529	3.70123e-52	1.02924e-47
EC venous pulmonary	LRRC1	0.571355	0.382	0.099	7.22306e-52	2.00859e-47
EC venous pulmonary	PERP	0.503225	0.285	0.057	9.87426e-52	2.74583e-47
EC venous pulmonary	TMTC1	0.768583	0.57	0.207	8.72396e-50	2.42596e-45
EC venous pulmonary	IER3	1.11933	0.761	0.37	1.90071e-49	5.28549e-45
EC venous pulmonary	TNFAIP3	1.1376	0.636	0.267	4.06452e-49	1.13026e-44
EC venous pulmonary	ST8SIA6	0.559055	0.336	0.081	2.48256e-48	6.90351e-44
EC venous pulmonary	IL18R1	0.671197	0.406	0.114	2.60991e-48	7.25762e-44
EC venous pulmonary	GPX3	0.895152	0.836	0.42	3.05666e-48	8.49995e-44
EC venous pulmonary	ALDH1A1	0.468076	0.288	0.061	6.06132e-48	1.68553e-43
EC venous pulmonary	CEBPD	1.05662	0.876	0.56	7.9763e-48	2.21805e-43
EC venous pulmonary	HSPG2	0.794968	0.833	0.416	1.2486e-47	3.47209e-43
EC venous pulmonary	RAMP3	0.959751	0.873	0.502	2.44971e-47	6.81215e-43
EC venous pulmonary	SOD2	1.57733	0.815	0.488	7.49131e-47	2.08318e-42
EC venous pulmonary	FOXO1	0.598545	0.442	0.14	2.01129e-46	5.593e-42
EC venous pulmonary	ERRFI1	1.04248	0.43	0.138	3.12528e-46	8.69078e-42
EC venous pulmonary	ST6GAL1	0.656514	0.455	0.147	6.4752e-46	1.80062e-41
EC venous pulmonary	PLSCR4	0.595711	0.552	0.198	1.27891e-45	3.5564e-41
EC venous pulmonary	IL6ST	0.952586	0.855	0.512	1.56409e-45	4.34941e-41
EC venous pulmonary	LITAF	0.76768	0.588	0.231	2.36525e-45	6.57727e-41
EC venous pulmonary	STAB1	0.643972	0.439	0.14	1.03852e-44	2.88792e-40
EC venous pulmonary	MET	0.56214	0.382	0.111	2.05831e-44	5.72375e-40
EC venous pulmonary	RND3	0.571874	0.258	0.054	2.91401e-44	8.10327e-40
EC venous pulmonary	TGM2	0.818595	0.864	0.517	6.52972e-44	1.81578e-39
EC venous pulmonary	TFPI	0.681604	0.903	0.521	2.32998e-43	6.47921e-39
EC venous pulmonary	PDLIM4	0.524089	0.3	0.073	2.43022e-43	6.75795e-39
EC venous pulmonary	HEG1	0.958979	0.721	0.372	7.43539e-43	2.06763e-38
EC venous pulmonary	NPC2	0.760995	0.842	0.474	4.43557e-42	1.23344e-37
EC venous pulmonary	MMP28	0.460868	0.336	0.09	1.23153e-41	3.42463e-37
EC venous pulmonary	NUAK1	0.814062	0.509	0.191	8.10127e-41	2.2528e-36
EC venous pulmonary	SRGN	0.758206	0.915	0.609	1.34957e-40	3.75289e-36
EC venous pulmonary	MATN2	0.60142	0.3	0.079	1.03939e-39	2.89034e-35
EC venous pulmonary	FLNB	0.689873	0.588	0.254	1.37509e-39	3.82384e-35
EC venous pulmonary	UGCG	0.827171	0.712	0.362	2.69789e-39	7.5023e-35
EC venous pulmonary	SULF2	0.594022	0.485	0.18	3.97808e-39	1.10622e-34
EC venous pulmonary	FAM167B	0.874607	0.545	0.225	8.28061e-39	2.30267e-34
EC venous pulmonary	FAM171A1	0.554026	0.373	0.117	8.52175e-39	2.36973e-34
EC venous pulmonary	ITPR2	0.563689	0.391	0.127	6.03896e-38	1.67931e-33
EC venous pulmonary	CD302	0.486051	0.303	0.083	1.80986e-37	5.03287e-33
EC venous pulmonary	C2CD4B	0.995257	0.455	0.169	2.09327e-37	5.82096e-33
EC venous pulmonary	FTH1	0.58206	0.994	0.948	4.21633e-37	1.17248e-32
EC venous pulmonary	NDRG1	0.589416	0.736	0.362	2.33071e-36	6.48125e-32
EC venous pulmonary	CCL14	1.2146	0.697	0.362	2.36015e-35	6.5631e-31
EC venous pulmonary	CSF3	1.14932	0.355	0.116	2.56161e-35	7.12332e-31
EC venous pulmonary	PDLIM5	0.635793	0.67	0.33	2.70928e-35	7.53397e-31
EC venous pulmonary	MRTFB	0.749675	0.673	0.34	3.67842e-35	1.02289e-30
EC venous pulmonary	PIK3C2A	0.567744	0.709	0.361	5.3805e-35	1.49621e-30
EC venous pulmonary	MYOF	0.549805	0.352	0.115	5.68527e-35	1.58096e-30
EC venous pulmonary	LTC4S	0.552479	0.527	0.216	9.50863e-35	2.64416e-30
EC venous pulmonary	TCN2	0.657477	0.548	0.241	1.23934e-34	3.44635e-30
EC venous pulmonary	RNASE1	0.925136	0.912	0.651	4.21364e-34	1.17173e-29
EC venous pulmonary	PALM2-AKAP2	0.647458	0.724	0.388	9.12411e-34	2.53723e-29
EC venous pulmonary	RND1	0.69376	0.348	0.114	2.14667e-33	5.96945e-29
EC venous pulmonary	CHSY1	0.666765	0.479	0.195	4.1356e-33	1.15003e-28
EC venous pulmonary	CFI	0.539309	0.5	0.204	5.0995e-33	1.41807e-28
EC venous pulmonary	ATP8B1	0.515814	0.385	0.136	5.63644e-33	1.56738e-28
EC venous pulmonary	PLPP3	0.718466	0.506	0.214	6.19777e-33	1.72348e-28
EC venous pulmonary	THBD	0.59849	0.697	0.35	1.16388e-32	3.23652e-28
EC venous pulmonary	BIRC3	0.754461	0.452	0.178	1.67126e-32	4.64745e-28
EC venous pulmonary	SOX7	0.719062	0.539	0.242	3.49984e-32	9.73236e-28
EC venous pulmonary	TMEM273	0.360461	0.297	0.09	8.25045e-31	2.29428e-26
EC venous pulmonary	CALCRL	0.51852	0.894	0.59	8.46023e-31	2.35262e-26
EC venous pulmonary	FBN1	0.41542	0.267	0.076	8.75631e-31	2.43495e-26
EC venous pulmonary	CD59	0.655425	0.927	0.74	1.33778e-30	3.72009e-26
EC venous pulmonary	ENTPD1	0.534838	0.524	0.232	2.45414e-30	6.82448e-26
EC venous pulmonary	HIPK3	0.603217	0.564	0.271	3.88007e-30	1.07897e-25
EC venous pulmonary	NFKBIZ	0.546901	0.658	0.339	1.97865e-29	5.50223e-25
EC venous pulmonary	TAGLN	0.894679	0.382	0.146	4.96019e-29	1.37933e-24
EC venous pulmonary	ZC3H12A	0.416348	0.303	0.097	5.9905e-29	1.66584e-24
EC venous pulmonary	LEPR	0.661388	0.503	0.234	7.92165e-29	2.20285e-24
EC venous pulmonary	IL4R	0.547817	0.636	0.322	8.07036e-29	2.2442e-24
EC venous pulmonary	TLNRD1	0.592837	0.448	0.185	8.44156e-29	2.34743e-24
EC venous pulmonary	CMIP	0.470349	0.548	0.252	9.56367e-29	2.65947e-24
EC venous pulmonary	HRH1	0.413176	0.327	0.111	1.05043e-28	2.92104e-24
EC venous pulmonary	KCTD12	0.748654	0.661	0.351	1.29234e-28	3.59373e-24
EC venous pulmonary	ECE1	0.464482	0.694	0.365	3.26286e-28	9.07336e-24
EC venous pulmonary	SORBS2	0.436595	0.47	0.191	4.18195e-28	1.16292e-23
EC venous pulmonary	RUNX1T1	0.380752	0.3	0.097	5.43455e-28	1.51124e-23
EC venous pulmonary	DAAM1	0.457066	0.439	0.18	6.96841e-28	1.93778e-23
EC venous pulmonary	PDLIM3	0.44143	0.315	0.107	7.08506e-28	1.97021e-23
EC venous pulmonary	MAP3K8	0.394805	0.503	0.22	1.93277e-27	5.37465e-23
EC venous pulmonary	DLC1	0.477507	0.609	0.298	2.0666e-27	5.74681e-23
EC venous pulmonary	ICAM1	0.861244	0.752	0.458	4.17996e-27	1.16236e-22
EC venous pulmonary	CCL2	1.505	0.576	0.322	4.60461e-27	1.28045e-22
EC venous pulmonary	SLC25A29	0.327971	0.282	0.089	4.92265e-27	1.36889e-22
EC venous pulmonary	ADI1	0.442843	0.358	0.133	6.24632e-27	1.73698e-22
EC venous pulmonary	HILPDA	0.979913	0.258	0.08	1.02092e-26	2.83898e-22
EC venous pulmonary	HIF1A	0.536953	0.658	0.352	1.31287e-26	3.65084e-22
EC venous pulmonary	RAB27A	0.499194	0.361	0.139	1.84904e-26	5.14181e-22
EC venous pulmonary	MPZL2	0.521421	0.506	0.233	2.69934e-26	7.50632e-22
EC venous pulmonary	TEK	0.421014	0.558	0.265	3.13415e-26	8.71544e-22
EC venous pulmonary	SNTB2	0.4759	0.47	0.213	3.87452e-26	1.07743e-21
EC venous pulmonary	CPD	0.410852	0.539	0.258	5.53139e-26	1.53817e-21
EC venous pulmonary	LIMCH1	0.42914	0.37	0.143	6.80454e-26	1.89221e-21
EC venous pulmonary	FOXP1	0.475739	0.718	0.404	1.08191e-25	3.00858e-21
EC venous pulmonary	SSH1	0.376809	0.394	0.158	2.23515e-25	6.21549e-21
EC venous pulmonary	ALDH2	0.259394	0.636	0.317	5.85233e-25	1.62742e-20
EC venous pulmonary	NFE2L1	0.339297	0.458	0.199	8.36426e-25	2.32593e-20
EC venous pulmonary	SBNO2	0.286564	0.409	0.167	9.53987e-25	2.65285e-20
EC venous pulmonary	ANXA4	0.303303	0.394	0.166	9.94065e-25	2.7643e-20
EC venous pulmonary	IL6	1.18776	0.336	0.131	1.02822e-24	2.85928e-20
EC venous pulmonary	VPS13A	0.296396	0.282	0.094	1.10286e-24	3.06682e-20
EC venous pulmonary	C1RL	0.291173	0.252	0.079	1.54573e-24	4.29838e-20
EC venous pulmonary	MARCH3	0.359076	0.273	0.092	2.02502e-24	5.63117e-20
EC venous pulmonary	FNIP2	0.511245	0.394	0.168	4.40659e-24	1.22539e-19
EC venous pulmonary	HMGN3	0.413483	0.633	0.338	4.5188e-24	1.25659e-19
EC venous pulmonary	RELL1	0.465811	0.482	0.224	5.02771e-24	1.39811e-19
EC venous pulmonary	RAPH1	0.323624	0.303	0.107	5.36468e-24	1.49181e-19
EC venous pulmonary	APLP2	0.482243	0.673	0.388	6.51963e-24	1.81298e-19
EC venous pulmonary	TRIB2	0.428836	0.352	0.138	7.70096e-24	2.14148e-19
EC venous pulmonary	HAPLN3	0.462829	0.4	0.17	9.92344e-24	2.75951e-19
EC venous pulmonary	A4GALT	0.452495	0.409	0.177	1.8926e-23	5.26295e-19
EC venous pulmonary	PTPRG	0.377871	0.482	0.222	2.37267e-23	6.59793e-19
EC venous pulmonary	FSTL3	0.98962	0.276	0.098	4.4272e-23	1.23112e-18
EC venous pulmonary	MEIS2	0.413854	0.397	0.168	4.68885e-23	1.30388e-18
EC venous pulmonary	PPIC	0.433981	0.43	0.193	5.38165e-23	1.49653e-18
EC venous pulmonary	ENY2	0.454012	0.739	0.437	5.50066e-23	1.52962e-18
EC venous pulmonary	TGFBR3	0.390931	0.509	0.244	8.47808e-23	2.35758e-18
EC venous pulmonary	EVA1C	0.396708	0.527	0.263	1.04774e-22	2.91356e-18
EC venous pulmonary	PLXDC2	0.305425	0.279	0.099	1.58869e-22	4.41782e-18
EC venous pulmonary	CLEC3B	0.394724	0.518	0.242	1.81301e-22	5.04161e-18
EC venous pulmonary	ELN	0.546202	0.252	0.084	2.31779e-22	6.44532e-18
EC venous pulmonary	ID2	0.55927	0.512	0.261	2.55432e-22	7.10305e-18
EC venous pulmonary	PPP1CB	0.522538	0.47	0.229	2.84138e-22	7.9013e-18
EC venous pulmonary	ARHGDIB	0.351748	0.591	0.309	4.8196e-22	1.34023e-17
EC venous pulmonary	CCDC68	0.34536	0.391	0.164	7.97251e-22	2.217e-17
EC venous pulmonary	B4GALT5	0.367239	0.355	0.146	1.14885e-21	3.19472e-17
EC venous pulmonary	PARVA	0.304883	0.345	0.142	1.32344e-21	3.68023e-17
EC venous pulmonary	GAS6	0.418835	0.585	0.309	1.42637e-21	3.96645e-17
EC venous pulmonary	ARID5B	0.677964	0.488	0.251	1.83924e-21	5.11456e-17
EC venous pulmonary	ADAMTS9	0.397781	0.579	0.306	1.83991e-21	5.11642e-17
EC venous pulmonary	FNDC3B	0.288285	0.436	0.197	2.54759e-21	7.08434e-17
EC venous pulmonary	SERPING1	0.335902	0.67	0.363	2.69312e-21	7.48903e-17
EC venous pulmonary	WLS	0.273535	0.348	0.14	3.59305e-21	9.99155e-17
EC venous pulmonary	NUCB2	0.302729	0.552	0.286	6.73893e-21	1.87396e-16
EC venous pulmonary	AFAP1	0.375424	0.33	0.138	6.93664e-21	1.92894e-16
EC venous pulmonary	TOMM5	0.351716	0.615	0.334	8.69285e-21	2.41731e-16
EC venous pulmonary	AFF1	0.308769	0.5	0.241	1.15564e-20	3.21361e-16
EC venous pulmonary	LY96	0.316184	0.339	0.143	1.28785e-20	3.58124e-16
EC venous pulmonary	ITPKC	0.428123	0.355	0.153	1.34117e-20	3.72954e-16
EC venous pulmonary	EPS8	0.423738	0.427	0.203	1.71681e-20	4.77411e-16
EC venous pulmonary	HSP90B1	0.456866	0.824	0.552	1.92651e-20	5.35724e-16
EC venous pulmonary	MMRN2	0.361716	0.615	0.338	2.70452e-20	7.52073e-16
EC venous pulmonary	FOXO3	0.406665	0.379	0.169	3.23477e-20	8.99525e-16
EC venous pulmonary	SELENOM	0.380596	0.57	0.303	3.36372e-20	9.35382e-16
EC venous pulmonary	NFKBIA	0.794713	0.93	0.74	3.367e-20	9.36296e-16
EC venous pulmonary	IRAK3	0.425877	0.455	0.226	5.89613e-20	1.6396e-15
EC venous pulmonary	ITGAV	0.35606	0.464	0.228	7.13455e-20	1.98398e-15
EC venous pulmonary	EPHB4	0.380008	0.394	0.182	7.72339e-20	2.14772e-15
EC venous pulmonary	LMO2	0.409414	0.433	0.206	9.31169e-20	2.58939e-15
EC venous pulmonary	FKBP5	0.573955	0.63	0.375	9.51644e-20	2.64633e-15
EC venous pulmonary	SLC39A14	0.563816	0.312	0.132	1.10903e-19	3.084e-15
EC venous pulmonary	FSTL1	0.332565	0.336	0.138	1.28055e-19	3.56094e-15
EC venous pulmonary	EGR1	0.640759	0.652	0.387	2.23659e-19	6.21951e-15
EC venous pulmonary	ASS1	0.487085	0.509	0.266	2.3855e-19	6.63361e-15
EC venous pulmonary	GPCPD1	0.295514	0.276	0.106	2.52524e-19	7.02219e-15
EC venous pulmonary	MYC	0.606493	0.461	0.228	3.43534e-19	9.55301e-15
EC venous pulmonary	IFITM1	0.640338	0.73	0.473	3.646e-19	1.01388e-14
EC venous pulmonary	B4GALT1	0.384441	0.406	0.193	4.43203e-19	1.23246e-14
EC venous pulmonary	GASK1B	0.430245	0.285	0.113	4.7271e-19	1.31451e-14
EC venous pulmonary	MAN1A1	0.349314	0.27	0.105	4.83837e-19	1.34546e-14
EC venous pulmonary	ANXA2	0.424804	0.903	0.653	6.07355e-19	1.68893e-14
EC venous pulmonary	TPST2	0.3418	0.597	0.327	6.1779e-19	1.71795e-14
EC venous pulmonary	MAP3K13	0.317209	0.345	0.15	7.24772e-19	2.01545e-14
EC venous pulmonary	TEAD1	0.329963	0.279	0.109	8.07006e-19	2.24412e-14
EC venous pulmonary	PNRC1	0.509575	0.788	0.544	9.93341e-19	2.76228e-14
EC venous pulmonary	TPT1	0.372083	0.985	0.941	1.25069e-18	3.47791e-14
EC venous pulmonary	ERGIC3	0.277339	0.455	0.222	1.26809e-18	3.52631e-14
EC venous pulmonary	CCN2	1.26974	0.482	0.257	1.6187e-18	4.50128e-14
EC venous pulmonary	CDV3	0.323529	0.452	0.222	1.83927e-18	5.11464e-14
EC venous pulmonary	CNKSR3	0.656695	0.497	0.276	2.02119e-18	5.62053e-14
EC venous pulmonary	PTPN1	0.271055	0.342	0.149	2.03732e-18	5.66539e-14
EC venous pulmonary	LXN	0.295755	0.318	0.135	2.06043e-18	5.72965e-14
EC venous pulmonary	FLNA	0.296028	0.624	0.349	2.11351e-18	5.87725e-14
EC venous pulmonary	ITPR1	0.303621	0.297	0.123	2.44869e-18	6.80931e-14
EC venous pulmonary	HTRA1	0.442891	0.373	0.178	2.45751e-18	6.83386e-14
EC venous pulmonary	HYAL2	0.535494	0.839	0.561	2.85597e-18	7.94189e-14
EC venous pulmonary	PIM3	0.423296	0.624	0.357	3.51648e-18	9.77862e-14
EC venous pulmonary	ADIRF	0.334304	0.77	0.497	4.36243e-18	1.21311e-13
EC venous pulmonary	TMEM87B	0.281552	0.288	0.114	4.63005e-18	1.28752e-13
EC venous pulmonary	CSRP2	0.313897	0.37	0.171	6.37749e-18	1.77345e-13
EC venous pulmonary	FAM3C	0.253801	0.364	0.162	7.0381e-18	1.95716e-13
EC venous pulmonary	GNB4	0.349565	0.403	0.195	9.47525e-18	2.63488e-13
EC venous pulmonary	KLF9	0.561261	0.597	0.36	1.05003e-17	2.91993e-13
EC venous pulmonary	MT2A	1.03472	0.876	0.767	1.1589e-17	3.22267e-13
EC venous pulmonary	SERP1	0.294717	0.648	0.384	1.27282e-17	3.53946e-13
EC venous pulmonary	SLC29A1	0.330017	0.255	0.101	1.38549e-17	3.85276e-13
EC venous pulmonary	NQO1	0.49174	0.342	0.158	1.68277e-17	4.67944e-13
EC venous pulmonary	HSPB1	0.564461	0.745	0.464	2.25821e-17	6.27964e-13
EC venous pulmonary	MCAM	0.298207	0.621	0.354	3.05613e-17	8.49849e-13
EC venous pulmonary	JAM2	0.259002	0.706	0.41	3.98238e-17	1.10742e-12
EC venous pulmonary	SELENOK	0.32575	0.576	0.322	4.54332e-17	1.26341e-12
EC venous pulmonary	PBX1	0.321356	0.291	0.123	4.58919e-17	1.27616e-12
EC venous pulmonary	FOXC1	0.445161	0.3	0.127	4.64259e-17	1.29101e-12
EC venous pulmonary	CLIP1	0.301938	0.364	0.167	4.78103e-17	1.32951e-12
EC venous pulmonary	WTAP	0.362281	0.448	0.234	4.8154e-17	1.33907e-12
EC venous pulmonary	CD55	0.559855	0.47	0.252	6.27817e-17	1.74583e-12
EC venous pulmonary	ITGB1	0.369352	0.827	0.574	8.35594e-17	2.32362e-12
EC venous pulmonary	MT1X	0.948222	0.609	0.399	8.38924e-17	2.33288e-12
EC venous pulmonary	BMPR2	0.325103	0.803	0.527	9.79953e-17	2.72505e-12
EC venous pulmonary	EXOC6	0.344467	0.397	0.195	1.07831e-16	2.99856e-12
EC venous pulmonary	ARL6IP5	0.265729	0.545	0.305	1.22324e-16	3.40157e-12
EC venous pulmonary	MYCT1	0.291595	0.491	0.261	1.36723e-16	3.802e-12
EC venous pulmonary	CCN1	0.711262	0.433	0.233	1.36736e-16	3.80236e-12
EC venous pulmonary	DUSP5	0.35826	0.282	0.12	1.43108e-16	3.97954e-12
EC venous pulmonary	DDX3Y	0.278602	0.258	0.102	1.57322e-16	4.37481e-12
EC venous pulmonary	TM6SF1	0.300114	0.273	0.111	2.02364e-16	5.62734e-12
EC venous pulmonary	VAPA	0.28129	0.73	0.46	2.2793e-16	6.33827e-12
EC venous pulmonary	OSMR	0.264818	0.464	0.238	2.50406e-16	6.9633e-12
EC venous pulmonary	IL15RA	0.334743	0.352	0.163	2.97795e-16	8.28108e-12
EC venous pulmonary	SAT1	0.715471	0.821	0.609	2.98079e-16	8.28899e-12
EC venous pulmonary	ZFAND5	0.465431	0.624	0.393	3.13474e-16	8.71708e-12
EC venous pulmonary	WWTR1	0.311614	0.706	0.439	3.77057e-16	1.04852e-11
EC venous pulmonary	HERC2	0.308296	0.436	0.227	5.27045e-16	1.46561e-11
EC venous pulmonary	GRN	0.318782	0.727	0.455	5.56973e-16	1.54883e-11
EC venous pulmonary	BHLHE40	0.462141	0.573	0.337	8.06436e-16	2.24254e-11
EC venous pulmonary	CCDC69	0.267799	0.391	0.194	8.3551e-16	2.32339e-11
EC venous pulmonary	WSB1	0.36834	0.785	0.541	1.03802e-15	2.88653e-11
EC venous pulmonary	LIMS2	0.290365	0.673	0.403	1.26069e-15	3.50572e-11
EC venous pulmonary	TNFRSF1A	0.321688	0.691	0.42	1.40232e-15	3.89957e-11
EC venous pulmonary	RAB8B	0.313455	0.273	0.116	1.50936e-15	4.19724e-11
EC venous pulmonary	GSN	0.50828	0.864	0.636	1.87753e-15	5.22102e-11
EC venous pulmonary	NFIA	0.382052	0.542	0.304	2.04732e-15	5.6932e-11
EC venous pulmonary	NFKB1	0.261024	0.388	0.192	2.46852e-15	6.86446e-11
EC venous pulmonary	PTTG1IP	0.263632	0.797	0.52	2.71678e-15	7.55481e-11
EC venous pulmonary	GNG5	0.310088	0.809	0.554	2.73581e-15	7.60775e-11
EC venous pulmonary	PPDPF	0.398809	0.709	0.463	2.94644e-15	8.19345e-11
EC venous pulmonary	PABPC1	0.252894	0.845	0.564	3.0911e-15	8.59574e-11
EC venous pulmonary	CD14	0.290753	0.376	0.181	3.14156e-15	8.73604e-11
EC venous pulmonary	DPYSL2	0.27272	0.542	0.312	4.87363e-15	1.35526e-10
EC venous pulmonary	HSPB8	0.265696	0.382	0.185	6.37057e-15	1.77153e-10
EC venous pulmonary	TSPAN7	0.308293	0.709	0.438	6.82566e-15	1.89808e-10
EC venous pulmonary	MED13L	0.291234	0.412	0.212	7.5872e-15	2.10985e-10
EC venous pulmonary	MED24	0.257846	0.255	0.109	1.18502e-14	3.29531e-10
EC venous pulmonary	GJA1	0.321638	0.391	0.203	1.33317e-14	3.70728e-10
EC venous pulmonary	CHIC2	0.253943	0.412	0.216	2.89329e-14	8.04565e-10
EC venous pulmonary	PTMS	0.26907	0.773	0.507	3.27551e-14	9.10853e-10
EC venous pulmonary	MED28	0.265378	0.345	0.17	3.85185e-14	1.07112e-09
EC venous pulmonary	RPS4Y1	0.275583	0.433	0.231	5.29107e-14	1.47134e-09
EC venous pulmonary	MCFD2	0.252321	0.379	0.196	6.79205e-14	1.88873e-09
EC venous pulmonary	BTG2	0.396983	0.609	0.378	7.43507e-14	2.06754e-09
EC venous pulmonary	CEBPB	0.276826	0.4	0.205	8.28773e-14	2.30465e-09
EC venous pulmonary	GRAMD1A	0.31421	0.47	0.269	8.61782e-14	2.39644e-09
EC venous pulmonary	MT1E	0.829172	0.482	0.284	9.23239e-14	2.56734e-09
EC venous pulmonary	AAK1	0.355092	0.394	0.211	1.33329e-13	3.70762e-09
EC venous pulmonary	ENG	0.42233	0.897	0.661	1.50131e-13	4.17484e-09
EC venous pulmonary	ETS2	0.354785	0.806	0.556	2.27305e-13	6.32091e-09
EC venous pulmonary	NUDT16	0.273976	0.294	0.139	3.18047e-13	8.84424e-09
EC venous pulmonary	LMAN2	0.265503	0.512	0.302	3.70133e-13	1.02927e-08
EC venous pulmonary	TIMP3	0.569506	0.858	0.66	4.53065e-13	1.25988e-08
EC venous pulmonary	GBP2	0.31218	0.5	0.297	6.30784e-13	1.75408e-08
EC venous pulmonary	IGFBP2	0.336517	0.439	0.248	1.14272e-12	3.17767e-08
EC venous pulmonary	YBX3	0.33426	0.776	0.539	1.50523e-12	4.18575e-08
EC venous pulmonary	ECSCR	0.267264	0.773	0.526	2.09869e-12	5.83603e-08
EC venous pulmonary	DENND3	0.266498	0.291	0.141	3.48371e-12	9.6875e-08
EC venous pulmonary	DUSP1	0.440805	0.876	0.677	3.51535e-12	9.7755e-08
EC venous pulmonary	TACC1	0.355373	0.748	0.511	4.37022e-12	1.21527e-07
EC venous pulmonary	DEPP1	0.539543	0.576	0.364	5.3358e-12	1.48378e-07
EC venous pulmonary	RPS23	0.291498	0.967	0.855	6.15912e-12	1.71273e-07
EC venous pulmonary	PRKCSH	0.251884	0.352	0.184	6.91423e-12	1.92271e-07
EC venous pulmonary	PHYKPL	0.281325	0.288	0.141	7.20803e-12	2.00441e-07
EC venous pulmonary	MYCBP2	0.294886	0.461	0.273	7.41458e-12	2.06185e-07
EC venous pulmonary	EDN1	0.793233	0.488	0.3	1.07754e-11	2.99644e-07
EC venous pulmonary	ARPC1B	0.286267	0.745	0.535	2.11162e-11	5.87198e-07
EC venous pulmonary	JUN	0.481017	0.848	0.652	2.27869e-11	6.33659e-07
EC venous pulmonary	SAV1	0.278713	0.321	0.171	2.50012e-11	6.95232e-07
EC venous pulmonary	MYL12A	0.281328	0.903	0.728	2.98276e-11	8.29447e-07
EC venous pulmonary	RPL37	0.252005	0.964	0.821	3.24625e-11	9.02717e-07
EC venous pulmonary	PDLIM1	0.258973	0.888	0.648	3.99071e-11	1.10974e-06
EC venous pulmonary	TNFAIP2	0.398827	0.303	0.16	6.08643e-11	1.69251e-06
EC venous pulmonary	CEMIP2	0.376938	0.539	0.357	9.39585e-11	2.6128e-06
EC venous pulmonary	MYL12B	0.260034	0.909	0.707	1.26476e-10	3.51705e-06
EC venous pulmonary	KLF6	0.29069	0.6	0.411	2.07014e-10	5.75666e-06
EC venous pulmonary	SERF2	0.306199	0.927	0.786	2.918e-10	8.11439e-06
EC venous pulmonary	DNAJB4	0.250126	0.385	0.221	3.18601e-10	8.85966e-06
EC venous pulmonary	MT1M	0.432903	0.527	0.341	3.19079e-10	8.87294e-06
EC venous pulmonary	LINC-PINT	0.352569	0.3	0.16	4.42896e-10	1.2316e-05
EC venous pulmonary	ATRX	0.252184	0.558	0.358	1.44772e-09	4.02582e-05
EC venous pulmonary	FKBP1A	0.334701	0.891	0.716	1.53153e-09	4.25888e-05
EC venous pulmonary	SOCS3	0.275845	0.833	0.62	2.04128e-09	5.6764e-05
EC venous pulmonary	GBP1	0.528315	0.518	0.35	5.09648e-09	0.000141723
EC venous pulmonary	ADAMTS1	0.340241	0.455	0.297	1.00354e-08	0.000279065
EC venous pulmonary	PCDH17	0.260924	0.606	0.424	5.15125e-08	0.00143246
EC venous pulmonary	ZFP36	0.363056	0.842	0.68	3.86357e-07	0.0107438
EC venous pulmonary	FOS	0.326641	0.77	0.601	8.28659e-07	0.0230433
EC venous pulmonary	PLK2	0.258417	0.355	0.229	1.2967e-06	0.0360587

### Sheet: Table 1_3
Supplementary Table 1_3. Marker gene for the clusters of AT2 in scRNA-seq.
Cluster	Gene	Avg_log2FC	Pct.1	Pct.2	P_val	P_val_adj
C0	MALAT1	2.78651	0.992	0.818	1.0366e-178	2.88256e-174
C0	MT-ATP6	2.0832	0.975	0.909	1.49719e-160	4.16339e-156
C0	MT-CO3	2.11647	0.979	0.914	3.21488e-158	8.93993e-154
C0	MT-CO2	1.96201	0.978	0.918	1.38724e-157	3.85763e-153
C0	MT-CO1	2.10295	0.981	0.904	2.17895e-157	6.05923e-153
C0	MT-ND1	2.20563	0.942	0.845	4.96171e-156	1.37975e-151
C0	MT-CYB	2.02282	0.965	0.887	3.20357e-154	8.9085e-150
C0	NEAT1	2.59411	0.871	0.461	3.68112e-151	1.02365e-146
C0	MT-ND4	2.13897	0.943	0.829	2.04078e-149	5.67501e-145
C0	MT-ND3	2.01055	0.945	0.815	1.50799e-144	4.19341e-140
C0	MT-ND5	1.89429	0.865	0.635	4.57113e-143	1.27114e-138
C0	MT-ND2	1.97022	0.925	0.784	1.57072e-140	4.36787e-136
C0	PNISR	1.50665	0.644	0.235	6.11348e-95	1.70004e-90
C0	WSB1	1.73482	0.731	0.363	3.85497e-92	1.07199e-87
C0	NKTR	1.40774	0.574	0.173	1.79177e-91	4.98256e-87
C0	SNHG14	1.44784	0.455	0.111	4.13789e-75	1.15066e-70
C0	MTRNR2L8	1.79732	0.535	0.167	1.43764e-73	3.99779e-69
C0	VMP1	1.39687	0.564	0.212	3.8287e-70	1.06469e-65
C0	FTX	1.1497	0.458	0.116	3.96323e-70	1.10209e-65
C0	N4BP2L2	1.2401	0.593	0.247	6.10904e-70	1.6988e-65
C0	ARGLU1	1.13394	0.556	0.21	2.80821e-69	7.80907e-65
C0	MT-ND6	1.42229	0.675	0.31	9.85275e-69	2.73985e-64
C0	KCNQ1OT1	1.60023	0.446	0.118	1.34088e-67	3.72873e-63
C0	LUC7L3	1.26438	0.551	0.212	1.97071e-67	5.48016e-63
C0	SRRM2	1.03494	0.631	0.283	4.66921e-65	1.29842e-60
C0	DDX17	1.28229	0.643	0.325	7.21503e-65	2.00636e-60
C0	MT-ATP8	1.33166	0.632	0.282	1.63859e-62	4.55658e-58
C0	XIST	2.18218	0.429	0.13	1.00385e-60	2.79151e-56
C0	CCNL1	1.15528	0.555	0.23	1.16814e-59	3.24836e-55
C0	HNRNPH1	1.0845	0.574	0.254	6.02354e-59	1.67503e-54
C0	NFIA	1.27464	0.522	0.203	7.84837e-59	2.18248e-54
C0	SYNE1	1.2903	0.496	0.186	3.43307e-58	9.54667e-54
C0	PARP14	1.08374	0.486	0.172	2.19008e-57	6.09018e-53
C0	SON	0.992857	0.646	0.317	2.41742e-57	6.72236e-53
C0	MACF1	1.00587	0.547	0.232	3.55027e-57	9.8726e-53
C0	CCNL2	0.989724	0.408	0.115	8.66794e-57	2.41038e-52
C0	MTRNR2L12	1.5401	0.79	0.597	1.19835e-56	3.33238e-52
C0	POLR2J3	1.0003	0.421	0.124	2.02138e-56	5.62107e-52
C0	AKAP13	1.05876	0.672	0.355	1.26356e-55	3.51371e-51
C0	AKAP9	0.968058	0.547	0.23	1.76527e-55	4.90886e-51
C0	PLCG2	1.6314	0.371	0.086	2.32254e-55	6.45853e-51
C0	FUS	1.08907	0.568	0.256	3.43684e-55	9.55716e-51
C0	CFLAR	1.17358	0.513	0.209	2.22658e-54	6.19167e-50
C0	MYO6	0.945089	0.488	0.189	7.14584e-54	1.98712e-49
C0	MDM4	1.02537	0.401	0.12	3.79356e-53	1.05491e-48
C0	ARID1B	0.901254	0.422	0.136	8.30072e-53	2.30827e-48
C0	ATRX	0.879192	0.482	0.181	6.17736e-52	1.7178e-47
C0	RSRP1	0.959447	0.524	0.222	7.63235e-52	2.1224e-47
C0	KANSL1	0.922678	0.412	0.131	2.41295e-51	6.70993e-47
C0	MT-ND4L	1.34851	0.823	0.527	1.60569e-50	4.46511e-46
C0	RBM5	0.710623	0.37	0.101	5.63745e-49	1.56766e-44
C0	SFPQ	0.878129	0.542	0.25	1.74507e-47	4.85268e-43
C0	AHI1	0.919973	0.379	0.116	1.8811e-47	5.23096e-43
C0	SYNE2	0.92008	0.437	0.155	3.0297e-46	8.42498e-42
C0	RBM6	0.877744	0.371	0.115	4.34557e-46	1.20842e-41
C0	SREK1	0.769086	0.406	0.139	4.48744e-46	1.24787e-41
C0	GABPB1-AS1	0.949256	0.314	0.073	4.58757e-46	1.27571e-41
C0	HNRNPU	0.946202	0.635	0.345	1.10281e-45	3.06668e-41
C0	THOC2	0.811504	0.428	0.159	6.18786e-45	1.72072e-40
C0	RBM39	0.827388	0.575	0.296	1.37734e-44	3.83011e-40
C0	RBM25	0.851193	0.501	0.228	1.02502e-43	2.85038e-39
C0	GOLGA8B	0.850401	0.301	0.074	1.77911e-43	4.94735e-39
C0	CCDC14	0.898683	0.326	0.091	3.73249e-43	1.03793e-38
C0	LINC-PINT	0.883126	0.346	0.107	3.8908e-43	1.08195e-38
C0	ASH1L	0.921125	0.419	0.167	4.02135e-43	1.11826e-38
C0	ZNF638	0.811647	0.362	0.113	5.13468e-43	1.42785e-38
C0	CHD2	0.89969	0.458	0.192	6.6242e-43	1.84206e-38
C0	SPG7	0.691075	0.327	0.088	1.02185e-42	2.84155e-38
C0	ZRANB2	0.853999	0.454	0.197	2.54236e-41	7.0698e-37
C0	RNPC3	0.874785	0.268	0.057	5.45644e-41	1.51733e-36
C0	ATP13A4	0.848007	0.362	0.121	1.35828e-40	3.77711e-36
C0	SMG1	0.868553	0.374	0.133	1.87588e-40	5.21644e-36
C0	ZBTB16	0.969858	0.402	0.152	2.36187e-40	6.56788e-36
C0	OGT	0.814262	0.357	0.122	2.89289e-40	8.04456e-36
C0	VEGFA	0.894235	0.395	0.146	3.58672e-40	9.97396e-36
C0	PATJ	0.75882	0.341	0.109	8.04629e-40	2.23751e-35
C0	BAZ2B	0.786534	0.356	0.119	2.37073e-39	6.59252e-35
C0	VPS13C	0.832219	0.401	0.158	2.61282e-39	7.26574e-35
C0	PRRC2C	0.773509	0.503	0.242	1.11836e-38	3.10993e-34
C0	ATP11A	0.952067	0.467	0.221	2.26109e-38	6.28765e-34
C0	LENG8	0.820944	0.356	0.122	2.32128e-38	6.45501e-34
C0	SLC25A37	0.838145	0.353	0.121	4.01345e-38	1.11606e-33
C0	BDP1	0.720291	0.356	0.125	4.11191e-38	1.14344e-33
C0	GPRC5A	0.920835	0.549	0.275	4.76487e-38	1.32502e-33
C0	SRSF11	0.83943	0.519	0.273	2.36889e-37	6.58741e-33
C0	PSMA3-AS1	0.746944	0.35	0.125	2.97415e-37	8.27052e-33
C0	VPS13A	0.7187	0.328	0.11	1.86843e-36	5.19574e-32
C0	RUFY3	0.705203	0.354	0.132	2.23017e-36	6.20164e-32
C0	DUOX1	0.779509	0.46	0.206	3.05897e-36	8.50639e-32
C0	ZNF207	0.797431	0.432	0.196	4.8691e-36	1.354e-31
C0	MED13L	0.750378	0.346	0.124	1.38649e-35	3.85555e-31
C0	AC020916.1	1.13394	0.331	0.107	1.48271e-35	4.12313e-31
C0	SUGP2	0.601486	0.296	0.086	2.13549e-35	5.93837e-31
C0	RNF213	0.788092	0.356	0.134	2.45638e-35	6.83071e-31
C0	GOLGB1	0.665203	0.464	0.223	4.12622e-35	1.14742e-30
C0	TNRC6B	0.746794	0.335	0.118	4.94829e-35	1.37602e-30
C0	TAF1D	0.677388	0.494	0.256	1.78665e-34	4.96831e-30
C0	LMO7	0.860681	0.482	0.239	2.19453e-34	6.10255e-30
C0	TTN	1.65413	0.301	0.101	3.42903e-34	9.53546e-30
C0	BPTF	0.710349	0.381	0.155	5.89009e-34	1.63792e-29
C0	MBNL1	0.806215	0.525	0.283	7.90628e-34	2.19858e-29
C0	LINC01578	0.668046	0.492	0.241	1.13034e-33	3.14325e-29
C0	CAPN8	0.824719	0.39	0.171	1.26613e-33	3.52085e-29
C0	AASS	0.885496	0.349	0.134	1.76462e-33	4.90706e-29
C0	ROS1	0.874291	0.402	0.184	2.84388e-33	7.90826e-29
C0	FOXP1	0.749404	0.451	0.224	6.53545e-33	1.81738e-28
C0	ZDHHC21	0.86403	0.349	0.143	9.76305e-33	2.71491e-28
C0	AFF4	0.526021	0.386	0.16	1.01958e-32	2.83526e-28
C0	CELF1	0.649558	0.388	0.166	1.14541e-32	3.18515e-28
C0	PHIP	0.830123	0.389	0.17	1.25093e-32	3.4786e-28
C0	CHD9	0.538125	0.387	0.159	1.81628e-32	5.05073e-28
C0	GOLGA4	0.744326	0.531	0.287	1.94763e-32	5.41598e-28
C0	UTRN	0.678635	0.404	0.183	3.0799e-32	8.56458e-28
C0	SLC38A2	0.968666	0.446	0.219	3.53949e-32	9.84262e-28
C0	INTS6	1.10183	0.365	0.152	7.68037e-32	2.13576e-27
C0	SLC5A3	0.888764	0.296	0.1	2.11948e-31	5.89384e-27
C0	HOOK3	0.66306	0.333	0.126	2.57652e-31	7.16478e-27
C0	HOOK2	0.71965	0.338	0.133	2.92499e-31	8.1338e-27
C0	TTC14	0.644009	0.268	0.078	4.91438e-31	1.36659e-26
C0	KDM5B	0.631905	0.321	0.117	9.75161e-31	2.71173e-26
C0	GLS	0.724198	0.41	0.189	1.24136e-30	3.45197e-26
C0	KMT2A	0.614566	0.317	0.114	2.10007e-30	5.83988e-26
C0	TIA1	0.717938	0.286	0.096	2.40433e-30	6.68597e-26
C0	ODF2L	0.579569	0.277	0.084	2.66873e-30	7.42121e-26
C0	PNN	0.559461	0.407	0.19	3.67019e-30	1.02061e-25
C0	AFDN	0.561253	0.328	0.127	3.88893e-30	1.08143e-25
C0	CREBZF	0.610676	0.261	0.079	4.0027e-30	1.11307e-25
C0	RALGAPA1	0.6184	0.251	0.073	6.1081e-30	1.69854e-25
C0	ANKRD11	0.687118	0.376	0.168	7.24365e-30	2.01431e-25
C0	ATXN2	0.65998	0.33	0.133	7.72524e-30	2.14824e-25
C0	ANKHD1	0.668255	0.35	0.15	1.12205e-29	3.12019e-25
C0	TRA2A	0.640975	0.351	0.143	1.13216e-29	3.1483e-25
C0	CTNND1	0.676522	0.32	0.122	1.16423e-29	3.23748e-25
C0	NUFIP2	0.67052	0.368	0.16	1.26744e-29	3.52451e-25
C0	ANK3	0.71176	0.407	0.198	1.27083e-29	3.53391e-25
C0	GCC2	0.628657	0.343	0.143	1.57901e-29	4.39092e-25
C0	OGA	0.599939	0.336	0.134	1.60127e-29	4.4528e-25
C0	BOD1L1	0.654655	0.287	0.098	2.40806e-29	6.69634e-25
C0	UBE2G2	0.637232	0.35	0.146	2.46906e-29	6.86597e-25
C0	USP34	0.626226	0.351	0.152	2.68392e-29	7.46344e-25
C0	ZMYM2	0.595331	0.286	0.099	4.6781e-29	1.30089e-24
C0	MYO9A	0.669106	0.321	0.129	8.43321e-29	2.34511e-24
C0	FNBP4	0.629147	0.319	0.127	9.01257e-29	2.50622e-24
C0	KMT2C	0.673891	0.349	0.148	1.07789e-28	2.99741e-24
C0	LMO3	0.776558	0.488	0.266	1.32055e-28	3.67218e-24
C0	TRA2B	0.781955	0.401	0.196	1.84878e-28	5.14109e-24
C0	DDX3X	0.774554	0.488	0.27	2.29291e-28	6.37612e-24
C0	ZNF292	0.615661	0.309	0.116	2.99905e-28	8.33975e-24
C0	STAT3	0.700368	0.542	0.323	4.53256e-28	1.26041e-23
C0	UNC13B	0.740017	0.341	0.152	1.21532e-27	3.37956e-23
C0	MARK3	0.586245	0.321	0.133	1.70756e-27	4.74837e-23
C0	PCF11	0.585217	0.307	0.118	2.30357e-27	6.40577e-23
C0	CLK1	0.572347	0.341	0.148	2.71214e-27	7.54191e-23
C0	FAM133B	0.609052	0.363	0.162	4.22209e-27	1.17408e-22
C0	AGO3	0.564631	0.277	0.1	4.92653e-27	1.36997e-22
C0	JMJD1C	0.592401	0.354	0.155	5.92964e-27	1.64892e-22
C0	RBM33	0.592067	0.288	0.108	6.51625e-27	1.81204e-22
C0	SRSF10	0.518993	0.431	0.224	1.12547e-26	3.12969e-22
C0	LRBA	0.510235	0.285	0.104	1.43786e-26	3.99839e-22
C0	IFRD1	0.711063	0.309	0.122	1.44032e-26	4.00524e-22
C0	JPX	0.598547	0.316	0.129	1.50025e-26	4.17189e-22
C0	VEZT	0.533466	0.271	0.098	2.06375e-26	5.73888e-22
C0	PURA	0.538817	0.3	0.119	2.62278e-26	7.29342e-22
C0	PCM1	0.629536	0.372	0.177	3.37141e-26	9.37521e-22
C0	DDX5	0.674387	0.726	0.525	3.97917e-26	1.10653e-21
C0	PABPN1	0.606832	0.342	0.152	7.07912e-26	1.96856e-21
C0	TNRC6A	0.504852	0.265	0.095	1.76261e-25	4.90145e-21
C0	RBM26	0.53091	0.288	0.112	1.8895e-25	5.25433e-21
C0	SF1	0.65341	0.426	0.232	2.02326e-25	5.62628e-21
C0	PTAR1	0.494245	0.26	0.091	2.24096e-25	6.23165e-21
C0	ANKRD28	0.671582	0.288	0.114	2.9157e-25	8.10797e-21
C0	TTC17	0.467686	0.273	0.101	4.4402e-25	1.23473e-20
C0	MTUS1	0.579869	0.47	0.264	5.56299e-25	1.54696e-20
C0	SETD5	0.536365	0.298	0.124	1.13049e-24	3.14367e-20
C0	THUMPD3-AS1	0.71378	0.323	0.144	1.78086e-24	4.95221e-20
C0	BCL6	0.636492	0.287	0.115	2.07433e-24	5.76829e-20
C0	TANC2	0.678616	0.301	0.13	2.33003e-24	6.47934e-20
C0	SCAF11	0.487564	0.401	0.204	2.71849e-24	7.55958e-20
C0	REV1	0.586567	0.277	0.111	3.07038e-24	8.5381e-20
C0	ANKRD12	0.628423	0.401	0.205	3.39687e-24	9.44602e-20
C0	BRAF	0.548066	0.294	0.122	3.58434e-24	9.96732e-20
C0	GCNT2	0.60295	0.271	0.106	4.01624e-24	1.11684e-19
C0	PRPF4B	0.441035	0.348	0.157	4.64874e-24	1.29272e-19
C0	HELZ	0.576381	0.256	0.097	1.06583e-23	2.96387e-19
C0	PPP4R1	0.547723	0.26	0.097	1.07179e-23	2.98044e-19
C0	GSE1	0.461622	0.265	0.102	4.92259e-23	1.36888e-18
C0	SNRNP70	0.560058	0.399	0.217	7.07062e-23	1.9662e-18
C0	DDX39B	0.501895	0.389	0.203	7.45499e-23	2.07308e-18
C0	SF3B1	0.412753	0.404	0.209	1.179e-22	3.27856e-18
C0	LDLR	0.76956	0.396	0.215	1.35193e-22	3.75944e-18
C0	AUTS2	0.555737	0.256	0.099	1.46658e-22	4.07825e-18
C0	NFAT5	0.551363	0.276	0.112	1.4935e-22	4.15313e-18
C0	ETNK1	0.561156	0.273	0.112	1.65233e-22	4.5948e-18
C0	RRBP1	0.497337	0.453	0.256	1.97048e-22	5.4795e-18
C0	FAM20A	0.625028	0.349	0.18	2.60574e-22	7.24603e-18
C0	SPAG9	0.566444	0.416	0.227	3.11334e-22	8.65756e-18
C0	ZNF655	0.441208	0.283	0.12	3.18079e-22	8.84514e-18
C0	CD46	0.485079	0.493	0.297	3.21034e-22	8.92731e-18
C0	ZBTB20	0.556236	0.287	0.127	3.43818e-22	9.56089e-18
C0	TRIM22	0.507273	0.264	0.102	3.78735e-22	1.05319e-17
C0	MPRIP	0.423052	0.28	0.118	4.29543e-22	1.19447e-17
C0	BCLAF1	0.477655	0.39	0.201	4.37336e-22	1.21614e-17
C0	MPHOSPH8	0.506938	0.349	0.174	1.03748e-21	2.88502e-17
C0	ST3GAL5	0.590783	0.334	0.167	1.45585e-21	4.04844e-17
C0	SLC25A36	0.651007	0.38	0.211	1.50007e-21	4.17141e-17
C0	NBEAL1	0.549502	0.337	0.168	1.78959e-21	4.9765e-17
C0	KIDINS220	0.577656	0.316	0.149	1.98619e-21	5.5232e-17
C0	PHKB	0.456835	0.264	0.108	2.55382e-21	7.10166e-17
C0	IGF2R	0.356796	0.269	0.11	2.74616e-21	7.63652e-17
C0	CLIP1	0.519976	0.271	0.112	2.98495e-21	8.30054e-17
C0	ITGA3	0.564283	0.299	0.139	4.42972e-21	1.23182e-16
C0	NF1	0.429751	0.257	0.107	5.48932e-21	1.52647e-16
C0	SETD2	0.424515	0.256	0.103	6.86615e-21	1.90934e-16
C0	TUG1	0.398869	0.25	0.098	7.25306e-21	2.01693e-16
C0	TMEM259	0.426604	0.313	0.149	7.66626e-21	2.13183e-16
C0	NFKBIZ	0.656932	0.386	0.203	1.05258e-20	2.92703e-16
C0	PAWR	0.470044	0.28	0.122	1.14837e-20	3.19339e-16
C0	ENOSF1	0.511415	0.329	0.167	1.16074e-20	3.22778e-16
C0	EPM2AIP1	0.476991	0.254	0.105	1.36289e-20	3.78992e-16
C0	ELF3	0.71111	0.508	0.304	1.37791e-20	3.83169e-16
C0	SPTBN1	0.497485	0.393	0.215	1.68715e-20	4.69162e-16
C0	TFCP2L1	0.557288	0.315	0.148	2.39776e-20	6.6677e-16
C0	EWSR1	0.481673	0.366	0.197	4.01826e-20	1.1174e-15
C0	SECISBP2	0.582813	0.3	0.142	6.86444e-20	1.90886e-15
C0	MAGI3	0.714136	0.302	0.145	7.34375e-20	2.04215e-15
C0	ATP8A1	0.714462	0.293	0.143	7.74538e-20	2.15384e-15
C0	PPP1R10	0.577416	0.323	0.16	8.11514e-20	2.25666e-15
C0	MECOM	0.533712	0.348	0.183	8.6196e-20	2.39694e-15
C0	BRWD1	0.470622	0.265	0.113	8.70268e-20	2.42004e-15
C0	ACIN1	0.456884	0.259	0.11	9.40603e-20	2.61563e-15
C0	MYO5C	0.513562	0.25	0.105	1.14116e-19	3.17333e-15
C0	NEDD9	0.552211	0.336	0.168	1.30843e-19	3.63847e-15
C0	NPEPPS	0.405777	0.32	0.161	1.52064e-19	4.22859e-15
C0	TTC3	0.356965	0.418	0.233	2.70612e-19	7.52519e-15
C0	WNK1	0.624435	0.362	0.201	7.67089e-19	2.13312e-14
C0	RERE	0.454047	0.274	0.124	8.18341e-19	2.27564e-14
C0	NSD3	0.418218	0.309	0.155	9.2644e-19	2.57624e-14
C0	LRRK2	1.16526	0.507	0.364	1.11457e-18	3.0994e-14
C0	SMAD2	0.515646	0.287	0.138	1.17704e-18	3.27311e-14
C0	NEMF	0.493475	0.263	0.116	1.22591e-18	3.409e-14
C0	SHROOM3	0.402832	0.268	0.12	1.36283e-18	3.78975e-14
C0	SRSF4	0.52189	0.353	0.194	1.63791e-18	4.5547e-14
C0	RBBP6	0.45834	0.288	0.134	2.47526e-18	6.8832e-14
C0	SRSF5	0.302466	0.493	0.308	2.89637e-18	8.05421e-14
C0	LPP	0.336465	0.352	0.188	3.11293e-18	8.65643e-14
C0	TCF25	0.463211	0.409	0.245	3.36469e-18	9.35653e-14
C0	MARCH6	0.519876	0.258	0.117	3.66465e-18	1.01907e-13
C0	ARHGEF12	0.580425	0.297	0.151	3.79359e-18	1.05492e-13
C0	PDE4D	0.598837	0.327	0.177	4.27269e-18	1.18815e-13
C0	BIRC6	0.294282	0.258	0.115	5.48722e-18	1.52589e-13
C0	SNX25	0.660165	0.307	0.159	5.68747e-18	1.58157e-13
C0	PPP4R3A	0.328115	0.251	0.109	6.13259e-18	1.70535e-13
C0	EPB41	0.530974	0.262	0.12	7.12624e-18	1.98167e-13
C0	DYNC1H1	0.402778	0.35	0.192	7.99295e-18	2.22268e-13
C0	NPNT	0.497547	0.267	0.126	8.44226e-18	2.34762e-13
C0	GTF2I	0.428784	0.436	0.262	9.65058e-18	2.68363e-13
C0	FAM184A	0.442581	0.263	0.119	1.5074e-17	4.19179e-13
C0	HECTD1	0.335379	0.318	0.165	1.75976e-17	4.89353e-13
C0	KMT2E	0.378279	0.369	0.204	1.78699e-17	4.96927e-13
C0	TUT4	0.455332	0.261	0.121	2.12185e-17	5.90043e-13
C0	FARP1	0.372651	0.289	0.141	4.17872e-17	1.16202e-12
C0	NUTM2B-AS1	0.490777	0.276	0.135	4.34456e-17	1.20813e-12
C0	NIPBL	0.35082	0.288	0.145	5.44007e-17	1.51277e-12
C0	RUNX1	0.538789	0.283	0.137	6.27032e-17	1.74365e-12
C0	CTNNB1	0.415741	0.372	0.213	8.08602e-17	2.24856e-12
C0	PLXNB2	0.393979	0.276	0.132	1.00088e-16	2.78326e-12
C0	SOX4	0.778892	0.328	0.175	1.32152e-16	3.67487e-12
C0	TMC5	0.454259	0.406	0.243	1.46339e-16	4.0694e-12
C0	PRPF38B	0.476201	0.307	0.16	1.52616e-16	4.24396e-12
C0	SRSF6	0.296489	0.29	0.142	1.57668e-16	4.38443e-12
C0	GPBP1	0.346047	0.312	0.166	1.71639e-16	4.77295e-12
C0	TRIP11	0.362622	0.265	0.126	1.72098e-16	4.78571e-12
C0	LIMCH1	0.533815	0.333	0.187	2.39577e-16	6.66215e-12
C0	CSNK1A1	0.297118	0.464	0.29	2.84838e-16	7.92077e-12
C0	ADGRF5	0.386727	0.467	0.296	3.00296e-16	8.35062e-12
C0	ROCK1	0.371555	0.263	0.125	3.10447e-16	8.63291e-12
C0	ITPR3	0.556485	0.306	0.167	3.59073e-16	9.98511e-12
C0	ITGB6	0.571307	0.34	0.197	6.46277e-16	1.79717e-11
C0	CPM	0.575013	0.43	0.276	1.00427e-15	2.79268e-11
C0	PER1	0.403088	0.287	0.148	1.07083e-15	2.97777e-11
C0	GALNT10	0.481657	0.25	0.12	1.11083e-15	3.08899e-11
C0	SMC5	0.437363	0.257	0.127	1.11248e-15	3.0936e-11
C0	FNIP2	0.468192	0.331	0.19	1.25267e-15	3.48343e-11
C0	DHX36	0.376308	0.301	0.164	1.58935e-15	4.41966e-11
C0	KLF6	0.652102	0.42	0.25	2.22572e-15	6.18927e-11
C0	SRSF7	0.421986	0.469	0.301	2.22666e-15	6.19189e-11
C0	TOR1AIP2	0.395449	0.301	0.163	4.42373e-15	1.23015e-10
C0	MAST4	0.440885	0.319	0.18	7.17898e-15	1.99633e-10
C0	ALDH3A2	0.449185	0.288	0.152	1.07263e-14	2.98278e-10
C0	RAB11FIP1	0.546855	0.352	0.21	1.62173e-14	4.5097e-10
C0	TPR	0.446663	0.306	0.17	1.97884e-14	5.50275e-10
C0	NEDD4L	0.369015	0.438	0.275	2.54821e-14	7.08607e-10
C0	FKBP5	0.32696	0.255	0.124	3.29153e-14	9.1531e-10
C0	HP1BP3	0.44365	0.382	0.235	4.10974e-14	1.14284e-09
C0	SNX30	0.437821	0.321	0.184	4.70135e-14	1.30735e-09
C0	TACC1	0.397609	0.349	0.206	5.11693e-14	1.42292e-09
C0	ZFP36L1	0.475849	0.573	0.39	6.72127e-14	1.86905e-09
C0	DYNC1LI2	0.459447	0.281	0.153	9.66931e-14	2.68884e-09
C0	PRRC2B	0.323058	0.256	0.134	1.15672e-13	3.21662e-09
C0	AHNAK	0.492965	0.269	0.139	1.43483e-13	3.98997e-09
C0	WAC	0.335328	0.288	0.16	1.65479e-13	4.60163e-09
C0	ITSN2	0.318455	0.306	0.177	2.37392e-13	6.6014e-09
C0	ARRDC3	0.306695	0.25	0.128	3.29325e-13	9.15788e-09
C0	LPCAT1	0.440925	0.545	0.383	4.45318e-13	1.23834e-08
C0	C6orf62	0.294834	0.321	0.19	1.02087e-12	2.83884e-08
C0	DUOXA1	0.323128	0.306	0.181	1.05044e-12	2.92107e-08
C0	U2SURP	0.321067	0.263	0.141	1.29962e-12	3.61398e-08
C0	MYOF	0.430514	0.251	0.133	2.23091e-12	6.20373e-08
C0	ILF3	0.444785	0.328	0.202	2.34925e-12	6.53278e-08
C0	FAM13A	0.517599	0.257	0.144	2.46747e-12	6.86153e-08
C0	ORMDL1	0.275747	0.265	0.148	4.596e-12	1.27805e-07
C0	MCL1	0.341253	0.443	0.3	5.41618e-12	1.50613e-07
C0	FOSB	0.766728	0.382	0.247	7.92231e-12	2.20304e-07
C0	MIDN	0.285113	0.296	0.173	1.05376e-11	2.9303e-07
C0	ARID4B	0.362191	0.264	0.152	1.09777e-11	3.05268e-07
C0	HNRNPH3	0.279139	0.271	0.15	1.20118e-11	3.34023e-07
C0	RHOBTB2	0.441817	0.332	0.211	1.63255e-11	4.53981e-07
C0	SLTM	0.274043	0.303	0.185	2.94848e-11	8.19913e-07
C0	DNAJB14	0.275672	0.253	0.143	3.16434e-11	8.79941e-07
C0	ECHDC2	0.279018	0.254	0.144	3.1781e-11	8.83767e-07
C0	ADAR	0.284587	0.25	0.138	3.28807e-11	9.14346e-07
C0	PTPN13	0.432317	0.341	0.221	4.26666e-11	1.18647e-06
C0	ZBTB7A	0.413011	0.254	0.148	4.63907e-11	1.29003e-06
C0	IQGAP1	0.263212	0.403	0.259	6.21333e-11	1.7278e-06
C0	IRX2	0.434465	0.285	0.173	6.28255e-11	1.74705e-06
C0	ARFGEF3	0.420044	0.306	0.192	6.28927e-11	1.74892e-06
C0	TC2N	0.345222	0.26	0.152	7.0309e-11	1.95515e-06
C0	LRRFIP1	0.275036	0.445	0.307	7.11534e-11	1.97863e-06
C0	PHF3	0.302752	0.27	0.161	9.84981e-11	2.73904e-06
C0	HSPA1B	0.376958	0.32	0.197	1.28684e-10	3.57843e-06
C0	CAPN2	0.357852	0.389	0.265	1.5232e-10	4.23572e-06
C0	NR4A1	0.348219	0.3	0.179	1.56689e-10	4.35721e-06
C0	AHR	0.362657	0.308	0.193	2.18998e-10	6.08988e-06
C0	RNF145	0.393157	0.463	0.325	3.08576e-10	8.58089e-06
C0	KLHL24	0.352669	0.286	0.177	3.23183e-10	8.98707e-06
C0	BRD2	0.436691	0.378	0.255	3.35663e-10	9.33411e-06
C0	JUN	0.41482	0.561	0.403	3.98861e-10	1.10915e-05
C0	ABHD5	0.524756	0.272	0.168	4.1836e-10	1.16338e-05
C0	IL6ST	0.278128	0.345	0.227	5.80435e-10	1.61407e-05
C0	CSF3R	0.668806	0.323	0.222	7.1884e-10	1.99895e-05
C0	HNRNPA2B1	0.278294	0.662	0.507	9.21525e-10	2.56258e-05
C0	SMC4	0.365897	0.262	0.161	1.10666e-09	3.07741e-05
C0	CELF2	0.292814	0.335	0.228	2.47112e-09	6.8717e-05
C0	COBLL1	0.307622	0.261	0.16	2.70099e-09	7.51092e-05
C0	RBMX	0.278606	0.327	0.218	2.76835e-09	7.69824e-05
C0	TMEM63B	0.423996	0.266	0.17	4.87124e-09	0.000135459
C0	TMF1	0.304408	0.25	0.152	6.03802e-09	0.000167905
C0	G3BP1	0.308586	0.258	0.163	1.36828e-08	0.00038049
C0	TCIM	0.69877	0.469	0.356	1.45197e-08	0.000403764
C0	DDX24	0.360337	0.333	0.235	1.58563e-08	0.000440932
C0	ERRFI1	0.30048	0.349	0.239	1.99544e-08	0.000554892
C0	FLNA	0.265979	0.35	0.243	2.16051e-08	0.000600795
C0	RSRC2	0.26362	0.304	0.204	2.75794e-08	0.000766928
C0	DLC1	0.39613	0.34	0.238	4.53678e-08	0.00126159
C0	SCNN1A	0.260345	0.279	0.186	4.85469e-08	0.00134999
C0	TMEM87A	0.295903	0.35	0.253	5.16825e-08	0.00143719
C0	EGR1	0.423466	0.365	0.259	4.8284e-07	0.0134268
C0	STEAP4	0.381477	0.323	0.236	7.95603e-07	0.0221241
C0	MRPS25	0.273832	0.273	0.191	9.29017e-07	0.0258341
C0	EHF	0.280438	0.285	0.202	1.001e-06	0.0278359
C0	HSPA1A	0.453914	0.426	0.315	1.13113e-06	0.0314544
C0	KLF5	0.250514	0.316	0.221	1.45739e-06	0.040527
C1	RPLP1	1.79831	0.996	0.921	7.22031e-197	2.00782e-192
C1	RPS12	2.07035	0.978	0.84	1.29295e-195	3.59544e-191
C1	RPL10	1.91963	0.982	0.868	1.62356e-191	4.5148e-187
C1	TPT1	1.96901	0.991	0.92	2.78383e-183	7.74126e-179
C1	EEF1A1	1.86018	0.997	0.953	8.54541e-182	2.37631e-177
C1	RPL41	1.85117	0.982	0.893	1.01466e-179	2.82156e-175
C1	RPL13	1.72382	0.99	0.874	2.26244e-179	6.29139e-175
C1	RPS3	2.05955	0.942	0.67	3.37514e-173	9.38559e-169
C1	RPS18	1.91256	0.972	0.8	3.17007e-171	8.81532e-167
C1	RPL11	1.94475	0.946	0.727	2.05112e-170	5.70376e-166
C1	RPS27	1.93839	0.966	0.774	1.29008e-168	3.58746e-164
C1	RPL12	2.07412	0.937	0.689	2.65615e-168	7.38623e-164
C1	RPS2	1.88953	0.969	0.821	7.24131e-167	2.01366e-162
C1	RPS14	1.88322	0.952	0.73	8.10422e-167	2.25362e-162
C1	RPL19	1.91371	0.949	0.69	1.43986e-166	4.00395e-162
C1	RPL7A	1.86825	0.955	0.696	3.89568e-166	1.08331e-161
C1	RPL29	2.02331	0.931	0.619	2.2385e-165	6.22483e-161
C1	RPS4X	1.91503	0.95	0.719	2.53732e-165	7.05577e-161
C1	RPL32	1.84277	0.95	0.732	2.78374e-163	7.74102e-159
C1	RPS23	1.80988	0.949	0.719	9.1025e-161	2.53122e-156
C1	RPS3A	1.82793	0.95	0.707	4.88952e-157	1.35968e-152
C1	RPL28	1.80473	0.947	0.755	1.45087e-156	4.03458e-152
C1	RPL30	1.86055	0.931	0.664	2.97343e-156	8.26852e-152
C1	RPS24	1.67672	0.955	0.758	7.37036e-156	2.04955e-151
C1	RPS6	1.82213	0.946	0.713	3.08509e-155	8.57901e-151
C1	RPL18	1.82539	0.927	0.648	3.08412e-153	8.57631e-149
C1	RPS28	1.69526	0.942	0.749	2.95801e-151	8.22565e-147
C1	RPL18A	1.92866	0.925	0.653	3.61709e-150	1.00584e-145
C1	RPL37	1.77209	0.934	0.707	1.31398e-146	3.65391e-142
C1	RPL3	1.77373	0.95	0.753	1.89622e-145	5.27301e-141
C1	RPS27A	1.65549	0.952	0.696	4.80613e-145	1.33649e-140
C1	RPL23A	1.83587	0.915	0.615	1.07199e-144	2.98099e-140
C1	RPL8	1.87091	0.917	0.672	2.80483e-144	7.79966e-140
C1	RPL26	1.83017	0.924	0.667	1.17928e-143	3.27933e-139
C1	RPL35A	1.79872	0.902	0.582	1.20429e-143	3.34888e-139
C1	RPL39	1.71984	0.93	0.655	4.05996e-142	1.12899e-137
C1	RPL5	1.85203	0.901	0.618	6.73941e-142	1.87409e-137
C1	RPL24	1.77986	0.904	0.6	1.04193e-141	2.8974e-137
C1	RPL34	1.6538	0.931	0.7	3.49456e-138	9.71767e-134
C1	RPS16	1.71874	0.912	0.669	1.86177e-137	5.1772e-133
C1	RPL9	1.6415	0.93	0.71	3.61927e-137	1.00645e-132
C1	RPS8	1.76599	0.918	0.694	1.44863e-136	4.02835e-132
C1	RPL14	1.81557	0.895	0.593	5.96954e-136	1.66001e-131
C1	RPS13	1.83041	0.899	0.602	2.6448e-135	7.35466e-131
C1	RPL21	1.75942	0.923	0.69	1.13464e-132	3.1552e-128
C1	RPS15A	1.79348	0.89	0.645	5.23016e-131	1.4544e-126
C1	FTH1	1.36696	0.999	0.967	5.00518e-130	1.39184e-125
C1	FTL	1.32934	0.999	0.993	4.63835e-129	1.28983e-124
C1	RPS25	1.76569	0.868	0.558	6.7373e-127	1.87351e-122
C1	RPS9	1.63534	0.905	0.697	1.17787e-124	3.27542e-120
C1	RPLP0	1.85104	0.892	0.659	9.90975e-124	2.7557e-119
C1	RPS5	1.78853	0.857	0.522	1.15317e-123	3.20673e-119
C1	RPS19	1.50701	0.946	0.793	2.36943e-123	6.58892e-119
C1	RPL37A	1.64088	0.921	0.708	4.16857e-123	1.15919e-118
C1	RPS15	1.63259	0.88	0.629	1.51256e-119	4.20612e-115
C1	RPL15	1.64442	0.901	0.695	2.38178e-119	6.62326e-115
C1	RPL6	1.5802	0.889	0.666	6.26202e-118	1.74134e-113
C1	RPL35	1.61588	0.865	0.566	8.45453e-116	2.35104e-111
C1	NACA	1.60634	0.863	0.564	7.44227e-115	2.06955e-110
C1	FAU	1.51919	0.87	0.533	1.32189e-114	3.67592e-110
C1	RPL36	1.64753	0.864	0.596	3.04175e-114	8.4585e-110
C1	RPL10A	1.65487	0.868	0.572	7.99363e-114	2.22287e-109
C1	RPS7	1.62466	0.861	0.609	1.54739e-112	4.30299e-108
C1	RPL7	1.62913	0.86	0.563	1.79738e-111	4.99816e-107
C1	RACK1	1.68484	0.861	0.604	2.8715e-111	7.98505e-107
C1	RPSA	1.74386	0.846	0.542	1.02218e-110	2.84247e-106
C1	SFTA2	1.84897	0.76	0.36	1.20943e-108	3.36318e-104
C1	RPS11	1.74484	0.861	0.56	1.55661e-108	4.32862e-104
C1	GSTP1	1.602	0.844	0.532	1.04704e-107	2.91161e-103
C1	RPL17	1.62731	0.899	0.666	1.90573e-105	5.29947e-101
C1	NPC2	1.48278	0.89	0.65	2.51438e-105	6.99198e-101
C1	RPL27	1.66391	0.81	0.462	4.70738e-103	1.30903e-98
C1	EEF1G	1.59144	0.825	0.507	6.20785e-101	1.72628e-96
C1	RPL36A	1.61488	0.816	0.516	1.23954e-99	3.44691e-95
C1	CYB5A	1.48914	0.865	0.641	1.52958e-99	4.25344e-95
C1	RPL13A	1.58311	0.908	0.713	2.5086e-98	6.97591e-94
C1	RPS20	1.74835	0.823	0.527	2.21747e-95	6.16633e-91
C1	S100A6	1.09672	0.959	0.834	4.85703e-94	1.35064e-89
C1	RPL22	1.45817	0.822	0.557	6.31632e-93	1.75644e-88
C1	RPL27A	1.63065	0.874	0.625	6.87637e-93	1.91218e-88
C1	RPS29	1.66008	0.854	0.61	6.95184e-93	1.93317e-88
C1	RPLP2	1.28053	0.882	0.667	4.24023e-92	1.17912e-87
C1	EEF1B2	1.72243	0.757	0.436	6.54632e-92	1.8204e-87
C1	DBI	1.79835	0.721	0.368	1.79286e-90	4.98558e-86
C1	COX7C	1.61734	0.737	0.386	3.62646e-90	1.00845e-85
C1	SERF2	1.41048	0.823	0.609	1.58839e-85	4.417e-81
C1	TMSB4X	1.03495	0.961	0.912	8.4585e-85	2.35214e-80
C1	RPL31	1.58405	0.74	0.407	1.62836e-84	4.52815e-80
C1	UBA52	1.39508	0.797	0.515	1.14107e-82	3.1731e-78
C1	EIF1	1.18555	0.886	0.708	3.39034e-82	9.42786e-78
C1	MIF	1.61387	0.713	0.38	2.80133e-81	7.78995e-77
C1	RPL23	1.53927	0.784	0.5	8.68619e-80	2.41546e-75
C1	SNHG29	1.71002	0.699	0.382	1.29217e-77	3.59328e-73
C1	UQCR10	1.61388	0.627	0.273	1.34849e-77	3.74989e-73
C1	RPS26	1.64386	0.746	0.446	4.68794e-77	1.30362e-72
C1	SLC25A6	1.56028	0.671	0.335	9.18442e-76	2.554e-71
C1	ATP5F1E	1.33024	0.784	0.512	7.13199e-74	1.98326e-69
C1	EEF1D	1.36566	0.728	0.457	3.90465e-73	1.08581e-68
C1	RPL36AL	1.32287	0.675	0.344	2.73205e-72	7.59729e-68
C1	PPDPF	1.64547	0.648	0.323	2.53151e-71	7.03963e-67
C1	NME2	1.41693	0.674	0.341	1.21818e-70	3.38753e-66
C1	RPL38	1.33766	0.76	0.479	1.64708e-68	4.5802e-64
C1	BTF3	1.37182	0.643	0.33	1.04897e-64	2.91698e-60
C1	RPL4	1.40301	0.718	0.44	1.21539e-64	3.37975e-60
C1	OAZ1	1.21915	0.762	0.534	6.79366e-64	1.88918e-59
C1	OST4	1.36783	0.595	0.272	1.07023e-63	2.9761e-59
C1	UQCRB	1.20227	0.656	0.338	6.38809e-63	1.7764e-58
C1	RPS17	1.30026	0.711	0.432	8.95066e-63	2.489e-58
C1	S100A11	0.983892	0.832	0.642	8.83098e-59	2.45572e-54
C1	SLC25A5	1.47984	0.599	0.318	3.25007e-58	9.03779e-54
C1	UQCR11	1.20314	0.572	0.263	3.32818e-58	9.25501e-54
C1	HINT1	1.15274	0.659	0.37	5.68853e-58	1.58187e-53
C1	NUPR1	1.57548	0.557	0.267	6.13061e-58	1.7048e-53
C1	PTMA	0.981713	0.858	0.76	3.21197e-57	8.93183e-53
C1	YBX1	1.1564	0.702	0.427	6.99419e-57	1.94494e-52
C1	SNRPD2	1.2775	0.446	0.148	1.90564e-56	5.29921e-52
C1	LDHB	1.3632	0.573	0.275	2.86582e-56	7.96926e-52
C1	COX4I1	1.17278	0.64	0.354	4.0101e-56	1.11513e-51
C1	UQCRQ	1.3177	0.548	0.249	9.85747e-56	2.74117e-51
C1	POLR2L	1.39641	0.579	0.29	2.09322e-55	5.82083e-51
C1	EEF2	1.34611	0.711	0.482	5.35328e-55	1.48864e-50
C1	NDUFA4	1.22123	0.639	0.347	1.12895e-54	3.13939e-50
C1	NPM1	1.28141	0.678	0.419	3.3407e-54	9.28981e-50
C1	RPS21	0.996828	0.794	0.585	1.75045e-53	4.86765e-49
C1	TOMM7	1.19103	0.599	0.308	1.79006e-53	4.9778e-49
C1	SLPI	0.902467	0.846	0.666	2.11054e-53	5.86899e-49
C1	PRDX5	1.15752	0.654	0.366	2.732e-53	7.59714e-49
C1	PCBD1	1.24763	0.434	0.147	2.90103e-53	8.06718e-49
C1	SFTPC	1.25644	0.949	0.891	4.3781e-53	1.21746e-48
C1	RPS4Y1	1.53107	0.459	0.173	7.74976e-53	2.15505e-48
C1	ATP5MC2	1.17596	0.595	0.301	2.20602e-52	6.1345e-48
C1	TMA7	1.27249	0.596	0.333	6.76532e-52	1.8813e-47
C1	TSTD1	1.3435	0.471	0.188	1.09416e-50	3.04263e-46
C1	SEC61G	1.29148	0.503	0.217	1.13479e-50	3.15563e-46
C1	COX7A2	1.07959	0.556	0.265	3.73627e-49	1.03898e-44
C1	TXN	1.12966	0.637	0.362	1.035e-48	2.87814e-44
C1	PARK7	1.13008	0.509	0.223	2.31124e-48	6.4271e-44
C1	GPX4	1.26731	0.64	0.405	9.11614e-48	2.53502e-43
C1	GABARAP	1.20941	0.591	0.33	1.12509e-47	3.12864e-43
C1	ELOB	1.15094	0.535	0.256	5.4705e-47	1.52124e-42
C1	C12orf57	1.22831	0.45	0.177	7.7345e-47	2.15081e-42
C1	COX6C	1.06245	0.567	0.288	9.95384e-47	2.76796e-42
C1	GAPDH	1.2536	0.686	0.473	1.11309e-46	3.09528e-42
C1	IFITM3	1.4035	0.613	0.351	1.81223e-46	5.03944e-42
C1	CHCHD2	1.06772	0.591	0.321	3.61758e-46	1.00598e-41
C1	SUMO2	1.11738	0.534	0.263	1.28301e-45	3.56779e-41
C1	TMSB10	0.765429	0.86	0.748	2.95069e-45	8.20529e-41
C1	BRI3	1.44222	0.604	0.364	6.62422e-45	1.84206e-40
C1	UBL5	1.07148	0.556	0.282	8.81225e-45	2.45051e-40
C1	SMDT1	1.08628	0.398	0.138	1.11818e-44	3.10944e-40
C1	GNG5	1.08469	0.573	0.316	8.14412e-44	2.26472e-39
C1	FABP5	1.25523	0.651	0.415	1.50651e-43	4.1893e-39
C1	S100A14	1.31762	0.52	0.268	3.41323e-43	9.49151e-39
C1	ATP5MG	1.06754	0.576	0.322	4.14831e-43	1.15356e-38
C1	NDUFB11	1.01067	0.459	0.188	5.19335e-43	1.44417e-38
C1	PFDN5	0.916077	0.667	0.434	1.93824e-42	5.38985e-38
C1	UQCRH	1.16999	0.512	0.251	2.08063e-42	5.78581e-38
C1	CSTB	0.92381	0.747	0.615	8.14552e-42	2.26511e-37
C1	HOPX	1.13276	0.73	0.581	2.39303e-41	6.65453e-37
C1	PRDX2	1.00383	0.425	0.168	2.45932e-41	6.83887e-37
C1	DSTN	1.11713	0.648	0.453	6.74702e-41	1.87621e-36
C1	C19orf53	1.04351	0.377	0.137	1.07902e-40	3.00054e-36
C1	NDUFB2	1.09768	0.487	0.232	1.07908e-40	3.00071e-36
C1	GAS5	1.32067	0.591	0.39	4.04464e-40	1.12473e-35
C1	EIF3E	1.20965	0.493	0.245	4.67553e-40	1.30017e-35
C1	PEBP1	1.0693	0.583	0.355	7.14765e-40	1.98762e-35
C1	ATP5MC3	1.08086	0.49	0.232	8.29953e-40	2.30793e-35
C1	AK1	1.28537	0.474	0.236	1.13805e-39	3.1647e-35
C1	SEC61B	1.161	0.544	0.31	1.36873e-39	3.80618e-35
C1	COX8A	1.06937	0.478	0.227	1.67638e-39	4.66168e-35
C1	SNHG6	1.13867	0.42	0.176	2.65852e-39	7.39282e-35
C1	S100A10	1.02013	0.715	0.53	1.07722e-38	2.99553e-34
C1	EDF1	0.993533	0.531	0.288	1.22749e-38	3.4134e-34
C1	PPA1	1.05289	0.538	0.295	1.81417e-38	5.04485e-34
C1	BRK1	1.08802	0.374	0.144	4.86676e-38	1.35335e-33
C1	MRPL14	1.07635	0.472	0.233	4.99101e-38	1.3879e-33
C1	ATP5MF	0.872923	0.449	0.201	5.39163e-38	1.4993e-33
C1	NDUFS5	0.942139	0.515	0.256	1.8469e-37	5.13587e-33
C1	ACTG1	0.733795	0.801	0.662	2.4403e-37	6.78597e-33
C1	APRT	1.03499	0.43	0.194	2.6677e-37	7.41834e-33
C1	SSR4	0.9327	0.575	0.33	3.13309e-37	8.71251e-33
C1	COMMD6	0.898796	0.465	0.212	3.75817e-37	1.04507e-32
C1	ANAPC11	0.923647	0.401	0.161	6.36732e-37	1.77062e-32
C1	COX7B	0.941003	0.468	0.217	6.49082e-37	1.80497e-32
C1	CIAO2B	0.983371	0.358	0.13	9.64356e-37	2.68168e-32
C1	BLVRB	1.06297	0.436	0.203	2.10156e-36	5.84402e-32
C1	COX6B1	0.989167	0.485	0.246	3.9628e-36	1.10198e-31
C1	TRAPPC1	0.970844	0.341	0.124	1.43034e-35	3.97748e-31
C1	H3F3A	0.773069	0.738	0.583	2.96133e-35	8.23485e-31
C1	PPIA	1.09844	0.636	0.478	4.46956e-35	1.2429e-30
C1	EIF3F	1.09434	0.418	0.19	1.07802e-34	2.99775e-30
C1	NDUFC1	0.911634	0.39	0.163	1.16937e-34	3.25179e-30
C1	TMEM258	0.936534	0.446	0.215	1.4775e-34	4.10862e-30
C1	NAA38	1.06309	0.385	0.16	1.78953e-34	4.97631e-30
C1	PPIB	0.922993	0.56	0.321	3.2037e-34	8.90886e-30
C1	EIF3H	0.969194	0.417	0.187	4.55156e-34	1.2657e-29
C1	NDUFB4	0.916585	0.414	0.18	4.66081e-34	1.29608e-29
C1	SRP14	0.897348	0.607	0.393	6.26663e-34	1.74262e-29
C1	DCXR	1.0592	0.395	0.175	1.12519e-33	3.12893e-29
C1	ATP5PF	0.871983	0.437	0.201	1.18146e-33	3.28541e-29
C1	COX5A	0.808999	0.411	0.179	1.66858e-33	4.63998e-29
C1	SERP1	1.0349	0.558	0.346	2.4192e-33	6.72732e-29
C1	COX14	0.97805	0.364	0.147	3.10327e-33	8.62958e-29
C1	ATP5MD	1.04154	0.444	0.216	3.31447e-33	9.21689e-29
C1	ATP5PO	0.844332	0.377	0.156	3.75168e-33	1.04327e-28
C1	DDT	0.96501	0.405	0.179	9.77744e-33	2.71891e-28
C1	ATP5PD	0.995221	0.398	0.177	1.55219e-32	4.31633e-28
C1	EIF3K	0.856293	0.456	0.224	2.01194e-32	5.59479e-28
C1	NDUFA11	0.970591	0.434	0.21	4.34641e-32	1.20865e-27
C1	C1orf43	0.93628	0.338	0.13	8.99542e-32	2.50145e-27
C1	TMEM14C	0.771926	0.336	0.127	1.77303e-31	4.93045e-27
C1	NDUFB7	0.974909	0.379	0.163	2.376e-31	6.60719e-27
C1	NDUFA7	0.953105	0.348	0.138	2.7626e-31	7.68224e-27
C1	NDUFA1	0.966611	0.44	0.215	3.26951e-31	9.09186e-27
C1	PGLS	0.909811	0.326	0.123	3.45229e-31	9.60014e-27
C1	NDUFB10	0.774684	0.348	0.136	3.74918e-31	1.04257e-26
C1	FIS1	0.935213	0.402	0.188	6.67575e-31	1.85639e-26
C1	MZT2B	0.978816	0.377	0.163	7.21816e-31	2.00723e-26
C1	RHOA	0.989111	0.526	0.323	1.108e-30	3.08111e-26
C1	COX6A1	0.842699	0.51	0.277	1.28813e-30	3.58204e-26
C1	TMEM256	0.855054	0.276	0.089	1.40307e-30	3.90166e-26
C1	ADI1	0.964085	0.363	0.155	2.75547e-30	7.66242e-26
C1	TMEM141	0.883324	0.281	0.094	4.33291e-30	1.2049e-25
C1	MYL12B	0.752775	0.611	0.409	6.81317e-30	1.89461e-25
C1	MYL6	0.703567	0.747	0.628	7.46891e-30	2.07695e-25
C1	SERPINA1	0.776869	0.649	0.458	9.28993e-30	2.58334e-25
C1	RAB25	0.835248	0.289	0.102	1.07156e-29	2.97978e-25
C1	ROMO1	0.825734	0.363	0.155	1.17199e-29	3.25906e-25
C1	LAMTOR1	0.746247	0.348	0.141	1.22972e-29	3.41959e-25
C1	SEC11A	0.976611	0.404	0.194	1.84897e-29	5.14163e-25
C1	C9orf16	0.847558	0.287	0.097	1.85952e-29	5.17095e-25
C1	BEX3	1.04173	0.36	0.158	2.61263e-29	7.26521e-25
C1	HIGD2A	0.844458	0.336	0.136	2.87249e-29	7.98781e-25
C1	NHP2	0.79722	0.266	0.086	3.07719e-29	8.55706e-25
C1	ATP6V1G1	0.886804	0.485	0.284	3.11218e-29	8.65435e-25
C1	ALKBH7	0.812573	0.32	0.123	3.57764e-29	9.9487e-25
C1	ATP6V0E1	0.913401	0.5	0.291	3.68931e-29	1.02592e-24
C1	TOMM6	1.03827	0.424	0.22	3.92982e-29	1.09281e-24
C1	GUK1	0.879586	0.447	0.234	4.72768e-29	1.31467e-24
C1	MRPL54	0.798096	0.285	0.1	4.83689e-29	1.34504e-24
C1	ERH	0.818792	0.368	0.162	6.43492e-29	1.78942e-24
C1	ANAPC16	0.951159	0.443	0.238	8.96983e-29	2.49433e-24
C1	COX5B	0.919605	0.474	0.267	9.55173e-29	2.65615e-24
C1	SNU13	0.794127	0.398	0.188	1.08679e-28	3.02214e-24
C1	TRMT112	0.834816	0.387	0.182	1.14873e-28	3.19439e-24
C1	CYSTM1	0.849006	0.386	0.179	2.59129e-28	7.20585e-24
C1	TIMM8B	0.716138	0.278	0.095	4.45907e-28	1.23998e-23
C1	ARL6IP4	0.888535	0.427	0.223	7.18782e-28	1.99879e-23
C1	PFN1	0.891195	0.544	0.352	7.80102e-28	2.16931e-23
C1	CDK2AP2	0.984814	0.335	0.146	8.63133e-28	2.4002e-23
C1	NSA2	0.849842	0.355	0.156	9.48034e-28	2.63629e-23
C1	COA3	0.766258	0.272	0.092	1.06841e-27	2.97103e-23
C1	GLO1	0.847272	0.288	0.106	1.39804e-27	3.88767e-23
C1	FGGY	0.760294	0.307	0.122	2.3674e-27	6.58326e-23
C1	CD63	0.77681	0.756	0.663	2.44904e-27	6.8103e-23
C1	WFDC2	0.82348	0.637	0.446	3.86987e-27	1.07613e-22
C1	WDR83OS	0.898466	0.414	0.217	7.39205e-27	2.05558e-22
C1	RWDD1	0.82627	0.323	0.133	8.54285e-27	2.3756e-22
C1	SEM1	0.829095	0.417	0.212	1.15424e-26	3.20971e-22
C1	C1QBP	0.681069	0.313	0.124	1.40684e-26	3.91214e-22
C1	PRDX6	0.872171	0.463	0.264	1.86246e-26	5.17912e-22
C1	ATP5MPL	0.731633	0.423	0.217	1.99615e-26	5.55089e-22
C1	MRPS15	0.882137	0.287	0.108	2.1335e-26	5.93285e-22
C1	RPS10	1.17017	0.405	0.218	2.52494e-26	7.02134e-22
C1	SLIRP	0.669355	0.284	0.103	3.30262e-26	9.18392e-22
C1	SELENOW	1.01771	0.554	0.412	4.45812e-26	1.23971e-21
C1	SF3B6	0.913342	0.344	0.152	4.58639e-26	1.27538e-21
C1	CXCL17	0.943675	0.561	0.372	5.02537e-26	1.39745e-21
C1	COX7A2L	0.789719	0.336	0.146	5.19974e-26	1.44594e-21
C1	TIMM13	0.770522	0.266	0.097	5.49917e-26	1.52921e-21
C1	NDUFAB1	0.737741	0.345	0.152	5.84684e-26	1.62589e-21
C1	VAMP8	0.909369	0.496	0.303	6.94823e-26	1.93216e-21
C1	CLIC1	0.842887	0.461	0.253	7.48561e-26	2.0816e-21
C1	TBCA	0.717138	0.392	0.195	9.16873e-26	2.54964e-21
C1	ERG28	0.750985	0.256	0.089	9.50106e-26	2.64205e-21
C1	NOP10	0.853085	0.374	0.177	1.00473e-25	2.79395e-21
C1	LGALS3	0.681766	0.697	0.555	1.03443e-25	2.87655e-21
C1	RBX1	0.820403	0.387	0.19	1.71747e-25	4.77594e-21
C1	NNMT	1.15018	0.405	0.216	1.88288e-25	5.23591e-21
C1	EIF3G	0.759803	0.342	0.152	1.99749e-25	5.55462e-21
C1	RPS27L	1.00014	0.503	0.319	2.24556e-25	6.24447e-21
C1	IFITM2	1.01814	0.44	0.246	2.45593e-25	6.82945e-21
C1	NDUFS8	0.904522	0.349	0.164	2.48465e-25	6.90931e-21
C1	NDUFB1	0.949539	0.367	0.178	3.94938e-25	1.09824e-20
C1	NDUFV2	0.820527	0.398	0.204	5.64034e-25	1.56847e-20
C1	SELENOM	0.84962	0.329	0.148	6.47035e-25	1.79927e-20
C1	ARPC3	0.692337	0.519	0.321	6.66981e-25	1.85474e-20
C1	SIVA1	0.654265	0.325	0.139	8.06573e-25	2.24292e-20
C1	LAMTOR4	0.832758	0.379	0.19	9.59882e-25	2.66924e-20
C1	SNRPG	0.699295	0.354	0.163	1.07427e-24	2.98732e-20
C1	SEC11C	0.766423	0.354	0.164	1.98595e-24	5.52253e-20
C1	ATP6V1F	0.674478	0.377	0.185	2.17044e-24	6.03555e-20
C1	TXNDC17	0.820959	0.395	0.204	2.22243e-24	6.18014e-20
C1	SRP9	0.798996	0.33	0.147	2.22443e-24	6.18569e-20
C1	NOP53	0.89556	0.45	0.265	2.27555e-24	6.32786e-20
C1	SNX3	0.678645	0.374	0.182	3.41278e-24	9.49027e-20
C1	C4orf3	0.914191	0.374	0.192	4.32242e-24	1.20198e-19
C1	PHPT1	0.91153	0.423	0.235	8.33739e-24	2.31846e-19
C1	PSMD8	0.740597	0.338	0.155	9.73546e-24	2.70724e-19
C1	FKBP1A	0.707969	0.355	0.168	9.79429e-24	2.7236e-19
C1	SF3B5	0.744011	0.352	0.167	1.11588e-23	3.10303e-19
C1	ATP5IF1	0.656254	0.465	0.267	1.11622e-23	3.10399e-19
C1	EIF3L	0.859468	0.354	0.174	1.19154e-23	3.31343e-19
C1	ATP5F1D	0.85162	0.383	0.203	1.24011e-23	3.4485e-19
C1	NDUFB9	0.605955	0.338	0.155	2.36898e-23	6.58766e-19
C1	BLOC1S1	0.743271	0.325	0.145	2.38716e-23	6.63822e-19
C1	NDUFA6	0.679093	0.276	0.109	2.39741e-23	6.66672e-19
C1	KRT10	0.799424	0.346	0.165	2.40866e-23	6.698e-19
C1	PRR13	0.831292	0.323	0.147	2.89576e-23	8.05253e-19
C1	ARPC1A	0.779117	0.303	0.133	3.52682e-23	9.80739e-19
C1	EIF5A	0.844736	0.346	0.171	3.76094e-23	1.04584e-18
C1	RNF7	0.87993	0.313	0.14	4.41867e-23	1.22874e-18
C1	RNASEK	0.866636	0.499	0.328	4.64833e-23	1.29261e-18
C1	NDUFA13	0.920789	0.484	0.305	5.44051e-23	1.5129e-18
C1	ATP5F1C	0.669628	0.306	0.133	1.08426e-22	3.0151e-18
C1	LAMTOR5	0.725495	0.387	0.201	1.19431e-22	3.32114e-18
C1	ST13	0.737389	0.385	0.205	1.41621e-22	3.9382e-18
C1	HSBP1	0.878356	0.368	0.189	1.49793e-22	4.16543e-18
C1	MRPS36	0.735663	0.265	0.103	1.60405e-22	4.46055e-18
C1	NDUFS6	0.784296	0.336	0.161	1.76608e-22	4.9111e-18
C1	COX17	0.710129	0.349	0.166	2.13809e-22	5.94559e-18
C1	NDUFA3	0.76692	0.326	0.152	3.13204e-22	8.70958e-18
C1	COPE	0.654252	0.36	0.177	3.25619e-22	9.05483e-18
C1	MRPL57	0.71573	0.332	0.157	3.59111e-22	9.98616e-18
C1	PEBP4	0.851397	0.386	0.207	5.43464e-22	1.51127e-17
C1	RNF181	0.668709	0.254	0.095	5.6959e-22	1.58392e-17
C1	PLAAT3	0.922233	0.342	0.174	5.80424e-22	1.61404e-17
C1	MRPL33	0.802005	0.351	0.177	8.35033e-22	2.32206e-17
C1	RAN	0.710443	0.418	0.235	8.95975e-22	2.49153e-17
C1	SCP2	0.65583	0.387	0.207	1.38935e-21	3.86351e-17
C1	CTSH	0.82985	0.686	0.607	1.39861e-21	3.88925e-17
C1	PDLIM1	0.838746	0.398	0.221	2.08471e-21	5.79715e-17
C1	NDUFB8	0.73199	0.339	0.168	2.66213e-21	7.40284e-17
C1	PRELID1	0.685064	0.319	0.147	2.68999e-21	7.48033e-17
C1	CCNI	0.939346	0.481	0.325	2.81054e-21	7.81554e-17
C1	PLAAT4	0.931342	0.308	0.141	3.24991e-21	9.03735e-17
C1	ESD	0.626875	0.262	0.105	4.2103e-21	1.1708e-16
C1	COPS9	0.797306	0.306	0.14	4.2108e-21	1.17094e-16
C1	MRPL51	0.767592	0.303	0.138	4.6462e-21	1.29202e-16
C1	SLC25A3	0.834269	0.534	0.374	5.11386e-21	1.42206e-16
C1	MGST1	0.885004	0.615	0.519	5.81736e-21	1.61769e-16
C1	DAD1	0.611759	0.367	0.186	7.68545e-21	2.13717e-16
C1	MYL12A	0.620083	0.523	0.349	1.25594e-20	3.49251e-16
C1	MPST	0.72826	0.327	0.163	1.40272e-20	3.90069e-16
C1	MRPS24	0.664817	0.282	0.125	2.38611e-20	6.6353e-16
C1	NDUFAF3	0.671624	0.303	0.141	2.84878e-20	7.92188e-16
C1	RSL24D1	0.764616	0.287	0.13	3.1444e-20	8.74395e-16
C1	TOMM5	0.708804	0.294	0.134	3.28641e-20	9.13884e-16
C1	COPZ1	0.601531	0.269	0.115	3.41957e-20	9.50915e-16
C1	UXT	0.585233	0.272	0.116	3.5498e-20	9.87128e-16
C1	PSME1	0.748403	0.358	0.188	4.251e-20	1.18212e-15
C1	CNBP	0.806636	0.399	0.232	5.5366e-20	1.53962e-15
C1	NDUFA12	0.60433	0.262	0.108	5.65185e-20	1.57167e-15
C1	C19orf33	0.855246	0.317	0.158	7.70257e-20	2.14193e-15
C1	TMEM219	0.68056	0.325	0.158	8.54894e-20	2.37729e-15
C1	RPS19BP1	0.601436	0.279	0.124	8.63093e-20	2.40009e-15
C1	COMT	0.727347	0.345	0.18	9.43153e-20	2.62272e-15
C1	CLTA	0.615678	0.411	0.237	1.05583e-19	2.93604e-15
C1	POLR2E	0.627521	0.266	0.115	1.34304e-19	3.73472e-15
C1	SUMO1	0.596568	0.279	0.122	1.40701e-19	3.91261e-15
C1	RTRAF	0.606334	0.295	0.138	4.30047e-19	1.19588e-14
C1	ATP5ME	0.835764	0.417	0.252	4.31219e-19	1.19913e-14
C1	SELENOH	0.714337	0.387	0.221	6.1514e-19	1.71058e-14
C1	PSMB6	0.652263	0.308	0.15	1.06601e-18	2.96435e-14
C1	MRPL41	0.646266	0.279	0.128	1.26828e-18	3.52684e-14
C1	ECH1	0.756598	0.306	0.153	1.89958e-18	5.28235e-14
C1	TRAPPC5	0.625088	0.325	0.165	2.13812e-18	5.94569e-14
C1	PRDX3	0.607337	0.279	0.127	2.15115e-18	5.98191e-14
C1	TPI1	0.912567	0.488	0.356	2.29204e-18	6.3737e-14
C1	DUSP23	0.634155	0.265	0.116	2.65137e-18	7.37293e-14
C1	NDUFB3	0.57183	0.26	0.114	3.79371e-18	1.05495e-13
C1	DYNLL1	0.675121	0.518	0.355	4.09832e-18	1.13966e-13
C1	ARPC1B	0.662757	0.447	0.284	4.69238e-18	1.30486e-13
C1	SMIM26	0.659084	0.284	0.135	5.29643e-18	1.47283e-13
C1	AURKAIP1	0.751329	0.335	0.176	5.4466e-18	1.51459e-13
C1	UFC1	0.603085	0.326	0.163	5.94468e-18	1.6531e-13
C1	CHMP2A	0.649017	0.314	0.159	6.25196e-18	1.73855e-13
C1	JTB	0.714499	0.367	0.209	6.86144e-18	1.90803e-13
C1	NDUFA2	0.706397	0.326	0.174	8.89039e-18	2.47224e-13
C1	MTHFS	0.646705	0.253	0.113	1.06963e-17	2.97443e-13
C1	SSR2	0.691942	0.409	0.254	1.34194e-17	3.73167e-13
C1	AP2S1	0.642476	0.306	0.152	1.50495e-17	4.18498e-13
C1	SNRPB	0.576855	0.306	0.151	1.66403e-17	4.62733e-13
C1	TKT	0.770697	0.513	0.39	2.19261e-17	6.09722e-13
C1	ECHS1	0.619514	0.257	0.116	2.20458e-17	6.13049e-13
C1	NOL7	0.700914	0.262	0.12	2.41492e-17	6.71542e-13
C1	MT1E	1.10042	0.308	0.163	3.06339e-17	8.51868e-13
C1	S100A9	0.69437	0.462	0.297	4.25626e-17	1.18358e-12
C1	PPP1CA	0.553728	0.284	0.135	4.28162e-17	1.19063e-12
C1	AGR2	0.797337	0.44	0.276	5.21752e-17	1.45089e-12
C1	SPCS1	0.596345	0.336	0.185	7.18977e-17	1.99933e-12
C1	CST3	0.624843	0.615	0.492	7.47178e-17	2.07775e-12
C1	ADIRF	0.724128	0.332	0.176	7.75465e-17	2.15641e-12
C1	SOD1	0.716474	0.382	0.227	7.96717e-17	2.21551e-12
C1	TRIR	0.612985	0.368	0.212	8.34364e-17	2.3202e-12
C1	PSMB1	0.720521	0.386	0.231	1.0091e-16	2.80612e-12
C1	PSMA2	0.586112	0.316	0.168	1.10525e-16	3.07348e-12
C1	TMEM230	0.575481	0.254	0.116	1.15954e-16	3.22446e-12
C1	CNIH4	0.648638	0.275	0.133	1.36838e-16	3.8052e-12
C1	HNRNPA1	0.975166	0.544	0.451	1.97749e-16	5.499e-12
C1	LSM7	0.804829	0.304	0.161	2.07861e-16	5.78021e-12
C1	SNRPF	0.710766	0.308	0.163	2.61903e-16	7.28301e-12
C1	ARPC2	0.767251	0.526	0.404	2.64233e-16	7.34778e-12
C1	ATRAID	0.654377	0.266	0.125	2.9881e-16	8.3093e-12
C1	ISCU	0.682121	0.342	0.201	3.78428e-16	1.05233e-11
C1	MRPS21	0.710698	0.319	0.174	4.25078e-16	1.18206e-11
C1	RPL22L1	0.73414	0.306	0.163	4.71848e-16	1.31212e-11
C1	METTL26	0.605659	0.278	0.136	5.52422e-16	1.53618e-11
C1	RBIS	0.763041	0.307	0.166	6.16936e-16	1.71557e-11
C1	C18orf32	0.692762	0.287	0.145	6.27397e-16	1.74467e-11
C1	MRPL20	0.768251	0.316	0.176	8.46448e-16	2.3538e-11
C1	DYNLT1	0.634037	0.383	0.233	9.67801e-16	2.69126e-11
C1	VPS28	0.724968	0.31	0.169	1.46076e-15	4.06207e-11
C1	ERP29	0.718142	0.418	0.275	1.84837e-15	5.13994e-11
C1	HSPE1	0.613841	0.436	0.289	2.69169e-15	7.48506e-11
C1	FDX1	0.565108	0.26	0.125	4.10141e-15	1.14052e-10
C1	H3F3B	0.571106	0.671	0.599	4.15949e-15	1.15667e-10
C1	HLA-DPA1	0.585929	0.576	0.441	5.11164e-15	1.42145e-10
C1	SSBP1	0.692188	0.327	0.183	5.34772e-15	1.48709e-10
C1	SNRPE	0.542966	0.263	0.13	7.35574e-15	2.04548e-10
C1	HMGN1	0.774992	0.463	0.34	8.52396e-15	2.37034e-10
C1	SSU72	0.560434	0.332	0.192	9.16048e-15	2.54735e-10
C1	CUTA	0.58075	0.31	0.171	9.49375e-15	2.64002e-10
C1	MRFAP1	0.717062	0.304	0.166	1.19277e-14	3.31685e-10
C1	GNG10	0.639446	0.291	0.157	1.34817e-14	3.74899e-10
C1	TMEM243	0.791408	0.344	0.21	1.77412e-14	4.93347e-10
C1	MID1IP1	0.725541	0.327	0.187	1.88859e-14	5.25179e-10
C1	SRI	0.719455	0.311	0.174	1.89414e-14	5.26721e-10
C1	CFL1	0.566026	0.529	0.398	3.10212e-14	8.62637e-10
C1	PDCD5	0.55831	0.262	0.133	3.52806e-14	9.81084e-10
C1	MMP24OS	0.561548	0.25	0.123	3.62765e-14	1.00878e-09
C1	POLR1D	0.779061	0.36	0.226	3.66639e-14	1.01955e-09
C1	HLA-DPB1	0.588902	0.577	0.473	3.69039e-14	1.02622e-09
C1	ATP5MC1	0.621565	0.26	0.132	3.78377e-14	1.05219e-09
C1	EID1	0.747635	0.377	0.237	3.88374e-14	1.07999e-09
C1	GABARAPL2	0.624825	0.307	0.173	4.15992e-14	1.15679e-09
C1	CALM1	0.651077	0.575	0.47	4.18875e-14	1.16481e-09
C1	RHEB	0.619938	0.327	0.189	4.89245e-14	1.36049e-09
C1	TOMM20	0.598775	0.365	0.228	6.0371e-14	1.6788e-09
C1	PSMA7	0.663532	0.428	0.284	6.32567e-14	1.75904e-09
C1	ATP5PB	0.571116	0.273	0.146	1.35273e-13	3.76168e-09
C1	SNHG16	0.577288	0.341	0.208	1.42493e-13	3.96246e-09
C1	PRDX1	0.668039	0.501	0.384	1.86307e-13	5.18081e-09
C1	LDHA	0.630906	0.421	0.297	2.30334e-13	6.40512e-09
C1	SFTA1P	0.962426	0.319	0.198	2.98015e-13	8.28719e-09
C1	HMGN2	0.640327	0.433	0.299	4.0073e-13	1.11435e-08
C1	RNASE1	0.577744	0.588	0.47	4.70827e-13	1.30927e-08
C1	ENSA	0.607786	0.345	0.221	1.01949e-12	2.83501e-08
C1	SSR3	0.570632	0.387	0.255	1.07706e-12	2.9951e-08
C1	YWHAE	0.55759	0.395	0.264	1.24745e-12	3.4689e-08
C1	GHITM	0.677154	0.287	0.162	1.29174e-12	3.59208e-08
C1	ENO1	0.673462	0.493	0.398	3.02591e-12	8.41445e-08
C1	KRT18	0.664077	0.538	0.441	4.42114e-12	1.22943e-07
C1	PDCD6	0.664239	0.291	0.171	6.23389e-12	1.73352e-07
C1	FAM177A1	0.69385	0.357	0.24	8.59885e-12	2.39117e-07
C1	KRTCAP2	0.718685	0.382	0.262	1.02386e-11	2.84715e-07
C1	PTGES3	0.692585	0.36	0.241	1.19622e-11	3.32645e-07
C1	CALM2	0.679405	0.588	0.536	1.43949e-11	4.00292e-07
C1	RASGRF1	0.692489	0.27	0.159	1.63301e-11	4.54108e-07
C1	EIF4B	0.677723	0.412	0.298	1.73138e-11	4.81463e-07
C1	S100A13	0.754873	0.289	0.177	2.23838e-11	6.22449e-07
C1	ATP5F1A	0.561935	0.325	0.201	2.40867e-11	6.69803e-07
C1	UBXN1	0.578237	0.253	0.138	2.51151e-11	6.98401e-07
C1	DANCR	0.645929	0.259	0.148	2.51233e-11	6.98629e-07
C1	RAB2A	0.600986	0.342	0.224	3.5178e-11	9.7823e-07
C1	NDUFC2	0.552047	0.354	0.234	3.53826e-11	9.83918e-07
C1	KDELR1	0.561651	0.307	0.194	3.85078e-11	1.07082e-06
C1	CIB1	0.561997	0.335	0.212	4.44992e-11	1.23743e-06
C1	SRSF9	0.615185	0.278	0.166	6.0287e-11	1.67646e-06
C1	SNHG7	0.676849	0.333	0.221	1.0189e-10	2.83337e-06
C1	STUB1	0.624887	0.257	0.148	1.05818e-10	2.94258e-06
C1	HMGB1	0.581785	0.577	0.535	1.36593e-10	3.79837e-06
C1	FOLR1	0.630631	0.354	0.232	2.06356e-10	5.73836e-06
C1	BAG1	0.677522	0.285	0.178	2.63463e-10	7.32637e-06
C1	C16orf89	0.63939	0.379	0.268	3.88724e-10	1.08096e-05
C1	DMKN	0.651954	0.316	0.209	6.48937e-10	1.80456e-05
C1	PSMA6	0.601007	0.333	0.222	7.83117e-10	2.17769e-05
C1	MAL2	0.779167	0.342	0.24	1.49706e-09	4.16303e-05
C1	SCGB3A1	0.691983	0.77	0.74	3.50383e-09	9.74345e-05
C1	SKP1	0.556392	0.481	0.404	4.75786e-09	0.000132307
C1	EIF2S2	0.648134	0.339	0.239	5.29475e-09	0.000147236
C1	YWHAQ	0.581186	0.298	0.197	5.58337e-09	0.000155262
C1	AGPAT2	0.54909	0.306	0.202	7.93067e-09	0.000220536
C1	SERBP1	0.553679	0.374	0.272	8.18777e-09	0.000227685
C1	PCBP2	0.671594	0.48	0.438	1.20648e-08	0.000335497
C1	RAC1	0.58895	0.453	0.372	1.73287e-08	0.000481877
C1	RBM3	0.607706	0.414	0.329	2.35296e-08	0.000654311
C1	PABPC1	0.549206	0.55	0.524	3.97756e-08	0.00110608
C1	HMGN3	0.658423	0.456	0.386	1.06879e-07	0.0029721
C1	SNHG32	0.758643	0.254	0.168	1.08556e-07	0.00301873
C1	CKB	0.577596	0.284	0.19	1.15883e-07	0.00322248
C1	SFTA3	0.634449	0.528	0.495	1.78137e-07	0.00495363
C1	SNHG8	0.582198	0.398	0.319	8.99341e-07	0.0250089
C2	SFTPC	1.13753	0.939	0.906	3.18565e-27	8.85864e-23
C2	B2M	0.728011	0.969	0.94	2.67547e-25	7.43995e-21
C2	SFTPA1	1.47437	0.832	0.729	7.69376e-24	2.13948e-19
C2	NAPSA	1.21997	0.763	0.674	4.81175e-23	1.33805e-18
C2	ACTB	0.928369	0.874	0.794	3.41233e-22	9.48901e-18
C2	CD74	1.13534	0.798	0.721	6.48775e-22	1.80411e-17
C2	SFTPA2	1.33206	0.786	0.675	1.80472e-21	5.01856e-17
C2	PGC	1.76454	0.573	0.36	4.94394e-21	1.37481e-16
C2	SFTPB	0.978779	0.905	0.928	1.16971e-20	3.25274e-16
C2	SERPINA1	1.23997	0.702	0.495	2.67247e-18	7.43161e-14
C2	SLC34A2	1.02141	0.71	0.593	3.00739e-17	8.36295e-13
C2	HLA-B	1.04594	0.718	0.576	3.63776e-16	1.01159e-11
C2	HLA-DRB1	0.873191	0.748	0.642	8.69734e-16	2.41856e-11
C2	SLPI	0.901	0.813	0.713	1.66866e-15	4.64022e-11
C2	LAMP3	1.18775	0.508	0.307	1.93151e-15	5.37115e-11
C2	NPC2	0.718956	0.817	0.717	4.58557e-15	1.27516e-10
C2	CTSH	0.830507	0.706	0.622	1.94104e-14	5.39764e-10
C2	RNASE1	0.802904	0.637	0.491	8.43217e-14	2.34482e-09
C2	CALR	1.0301	0.531	0.352	4.51681e-13	1.25604e-08
C2	HLA-C	0.994985	0.656	0.532	6.82252e-13	1.89721e-08
C2	SFTPD	1.12625	0.546	0.411	1.64699e-12	4.57995e-08
C2	CD63	0.714494	0.752	0.686	6.59366e-12	1.83357e-07
C2	C4BPA	0.954029	0.393	0.23	1.69077e-11	4.7017e-07
C2	TMBIM6	0.899124	0.607	0.471	2.8224e-11	7.84854e-07
C2	SOD3	0.682458	0.298	0.143	4.60539e-11	1.28067e-06
C2	HLA-DRA	0.758614	0.798	0.741	7.81567e-11	2.17338e-06
C2	SELENOP	0.823454	0.485	0.315	1.18391e-10	3.29222e-06
C2	EPHX1	0.9607	0.351	0.196	4.78111e-10	1.32953e-05
C2	HLA-A	0.792141	0.664	0.561	6.27648e-10	1.74536e-05
C2	AQP1	1.01723	0.412	0.257	3.62015e-09	0.000100669
C2	HLA-DPA1	0.68408	0.603	0.469	1.10809e-08	0.000308139
C2	P4HB	0.992398	0.504	0.364	1.17602e-08	0.000327028
C2	TMSB10	0.546404	0.821	0.78	1.40612e-08	0.000391013
C2	PFN1	0.825515	0.546	0.397	2.01376e-08	0.000559986
C2	S100A6	0.38849	0.878	0.875	2.05783e-08	0.000572242
C2	C3	0.900836	0.466	0.339	2.27813e-08	0.000633501
C2	ZFP36	1.26477	0.504	0.391	2.6787e-08	0.000744893
C2	TMSB4X	0.283977	0.927	0.928	2.83269e-08	0.000787715
C2	C2	0.635944	0.37	0.228	2.85906e-08	0.000795048
C2	AGR2	0.866743	0.45	0.313	4.17867e-08	0.00116201
C2	CXCL17	0.659155	0.542	0.42	1.11655e-07	0.0031049
C2	RPS13	0.31215	0.821	0.684	1.75722e-07	0.00488649
C2	NUCB1	0.842694	0.34	0.205	1.81668e-07	0.00505182
C2	CLDN18	0.75589	0.29	0.167	2.33798e-07	0.00650146
C2	IFITM2	0.448265	0.443	0.292	3.64664e-07	0.0101406
C2	RPN1	0.603062	0.332	0.2	4.4047e-07	0.0122486
C2	CCDC47	0.580902	0.263	0.146	6.03953e-07	0.0167947
C2	MYDGF	0.74058	0.336	0.209	6.39326e-07	0.0177784
C2	SLC3A2	0.871432	0.279	0.164	8.96324e-07	0.024925
C2	SLC6A14	0.701009	0.256	0.142	9.43519e-07	0.0262374
C2	ATP6V0C	0.649836	0.496	0.365	1.08854e-06	0.03027
C2	COX6A1	0.742651	0.454	0.34	1.24266e-06	0.0345558
C3	KLK10	1.10618	0.351	0.017	7.09234e-65	1.97224e-60
C3	SERPINF1	1.59394	0.584	0.062	1.20191e-61	3.34226e-57
C3	AQP5	1.35281	0.468	0.041	4.01448e-56	1.11635e-51
C3	KLK11	1.36134	0.468	0.043	2.17241e-54	6.04104e-50
C3	SCNN1B	1.14109	0.597	0.088	6.7514e-47	1.87743e-42
C3	PLPP2	0.967948	0.519	0.066	5.49882e-44	1.52911e-39
C3	CEACAM6	2.13533	0.779	0.181	3.96581e-42	1.10281e-37
C3	CRLF1	0.948474	0.286	0.02	3.05929e-40	8.50726e-36
C3	SCGB3A2	3.70262	0.935	0.43	1.46449e-39	4.07247e-35
C3	CTSE	1.42573	0.623	0.114	3.28027e-39	9.12176e-35
C3	KIAA1324	0.991225	0.455	0.06	1.24763e-37	3.4694e-33
C3	MUC4	0.999636	0.584	0.102	3.04141e-36	8.45755e-32
C3	ST6GALNAC1	0.609103	0.351	0.037	1.3007e-35	3.61698e-31
C3	CX3CL1	0.568258	0.312	0.029	1.20562e-34	3.35258e-30
C3	CLIC6	0.860225	0.584	0.111	1.22997e-33	3.4203e-29
C3	MDK	1.01421	0.403	0.054	1.81119e-33	5.03657e-29
C3	FMO2	1.03327	0.519	0.087	2.05601e-32	5.71734e-28
C3	PIGR	1.98991	0.935	0.417	9.98296e-31	2.77606e-26
C3	RNASE1	2.0989	0.974	0.491	1.33037e-30	3.69949e-26
C3	SOX2	0.622006	0.299	0.031	3.1764e-30	8.83294e-26
C3	LY6E	1.05946	0.766	0.208	1.34515e-29	3.74059e-25
C3	CLU	1.21464	0.727	0.198	1.97931e-28	5.50407e-24
C3	ALDH1A1	0.724134	0.61	0.139	3.18281e-28	8.85077e-24
C3	MGP	2.67485	0.649	0.179	1.44439e-27	4.01657e-23
C3	GRHL1	0.637511	0.377	0.056	8.36723e-27	2.32676e-22
C3	WFDC2	1.81073	0.948	0.493	1.50139e-26	4.17506e-22
C3	AGR3	1.27676	0.805	0.267	2.0225e-26	5.62417e-22
C3	SOX4	1.78285	0.727	0.233	5.41052e-26	1.50456e-21
C3	SLC39A6	0.419656	0.299	0.038	1.11945e-25	3.11297e-21
C3	SMIM22	0.680428	0.649	0.166	4.22959e-24	1.17617e-19
C3	BCAM	1.16787	0.74	0.257	4.66002e-24	1.29586e-19
C3	FOLR1	1.06425	0.753	0.254	2.11003e-23	5.86758e-19
C3	CLDN3	0.635674	0.481	0.104	5.45367e-23	1.51656e-18
C3	SDC1	0.861582	0.623	0.178	1.66436e-22	4.62825e-18
C3	CP	0.742879	0.442	0.091	3.57766e-22	9.94877e-18
C3	CYP4B1	0.995173	0.688	0.213	8.00564e-22	2.22621e-17
C3	CRIP2	0.592003	0.39	0.073	8.89141e-22	2.47252e-17
C3	SEPTIN9	0.490964	0.468	0.103	1.06368e-21	2.95788e-17
C3	C1orf116	0.601647	0.558	0.144	3.57997e-21	9.95518e-17
C3	ADIRF	0.894405	0.701	0.209	4.34008e-21	1.20689e-16
C3	EPCAM	0.818378	0.727	0.25	1.2775e-20	3.55248e-16
C3	LGALS3BP	1.09564	0.688	0.255	1.48002e-20	4.11563e-16
C3	HMGB3	0.690639	0.403	0.084	1.55071e-20	4.31222e-16
C3	ERBB2	0.594344	0.442	0.1	1.61207e-20	4.48283e-16
C3	C19orf33	0.737876	0.649	0.194	2.40066e-20	6.67574e-16
C3	CDH1	0.847292	0.571	0.165	3.38304e-20	9.40756e-16
C3	TSPAN1	0.370601	0.416	0.087	4.22151e-20	1.17392e-15
C3	GSN	0.830323	0.727	0.248	5.19454e-20	1.4445e-15
C3	CXCL17	1.16979	0.922	0.416	6.79182e-20	1.88867e-15
C3	C16orf89	0.967804	0.779	0.287	7.40349e-20	2.05876e-15
C3	SERPING1	0.469005	0.494	0.123	8.22303e-20	2.28666e-15
C3	TIMP1	0.704662	0.662	0.204	1.029e-19	2.86143e-15
C3	TMEM123	0.726356	0.545	0.15	1.2038e-19	3.34752e-15
C3	TSC22D1	1.00671	0.857	0.371	2.28426e-19	6.35206e-15
C3	TMEM59	0.659385	0.779	0.291	3.7385e-19	1.0396e-14
C3	ATP1B1	1.21253	0.87	0.39	6.97672e-19	1.94009e-14
C3	HSP90B1	0.707051	0.883	0.378	1.43285e-18	3.98446e-14
C3	LSR	0.804389	0.532	0.161	1.61925e-18	4.5028e-14
C3	DHRS3	0.672097	0.519	0.141	2.16315e-18	6.01528e-14
C3	HES1	0.742891	0.532	0.151	2.84239e-18	7.90413e-14
C3	MUC20	0.374365	0.273	0.044	4.68308e-18	1.30227e-13
C3	HSD17B11	0.583993	0.506	0.136	4.73551e-18	1.31685e-13
C3	TENT5C	0.829023	0.416	0.101	5.06781e-18	1.40926e-13
C3	FXYD3	0.582753	0.74	0.266	5.65459e-18	1.57243e-13
C3	TLE5	0.537716	0.688	0.236	5.80775e-18	1.61502e-13
C3	ST14	0.503256	0.403	0.093	5.94591e-18	1.65344e-13
C3	CFB	0.583289	0.403	0.094	6.72855e-18	1.87107e-13
C3	CYBA	0.364385	0.753	0.266	8.34461e-18	2.32047e-13
C3	CLDN4	0.772118	0.766	0.282	1.18268e-17	3.28881e-13
C3	EID1	0.736348	0.714	0.267	1.70797e-17	4.74953e-13
C3	GPRC5A	1.14674	0.818	0.396	1.97671e-17	5.49685e-13
C3	SLC4A5	0.555971	0.26	0.043	3.6107e-17	1.00406e-12
C3	EMP1	0.429395	0.442	0.11	6.07353e-17	1.68893e-12
C3	SPINT2	0.755214	0.857	0.351	8.72466e-17	2.42615e-12
C3	CD81	0.544936	0.87	0.37	1.0399e-16	2.89174e-12
C3	ZFP36L1	1.10984	0.87	0.467	1.28613e-16	3.57646e-12
C3	ERH	0.447574	0.662	0.214	1.28813e-16	3.58202e-12
C3	FOXA1	0.502004	0.338	0.073	1.41591e-16	3.93735e-12
C3	DSP	0.605603	0.364	0.084	1.41768e-16	3.94229e-12
C3	MYH14	0.527664	0.455	0.121	1.52111e-16	4.22989e-12
C3	NUCKS1	0.576083	0.766	0.301	1.6201e-16	4.50517e-12
C3	SLC44A4	0.686535	0.403	0.101	1.94071e-16	5.39671e-12
C3	WDR83OS	0.54396	0.727	0.265	3.0069e-16	8.36158e-12
C3	LMAN2	0.384969	0.597	0.191	6.21059e-16	1.72704e-11
C3	RCC2	0.488062	0.325	0.07	6.57834e-16	1.8293e-11
C3	ELF3	0.849761	0.844	0.389	8.14164e-16	2.26403e-11
C3	APP	0.70593	0.558	0.186	9.68181e-16	2.69232e-11
C3	C4orf48	0.462233	0.403	0.102	9.87901e-16	2.74715e-11
C3	CDK2AP1	0.504897	0.377	0.09	1.04633e-15	2.90964e-11
C3	SSR4	0.733741	0.883	0.393	1.10382e-15	3.06951e-11
C3	SELENOS	0.498364	0.584	0.191	1.37955e-15	3.83626e-11
C3	CTNNA1	0.656245	0.688	0.268	1.44676e-15	4.02314e-11
C3	PRKCSH	0.509647	0.468	0.133	1.54134e-15	4.28617e-11
C3	KRTCAP2	0.571159	0.727	0.285	1.74759e-15	4.8597e-11
C3	SFTPB	0.764685	1	0.922	1.80209e-15	5.01125e-11
C3	TMOD3	0.626397	0.468	0.134	2.11824e-15	5.89039e-11
C3	SFTA1P	0.432703	0.649	0.222	2.28663e-15	6.35867e-11
C3	MET	0.734508	0.571	0.195	2.86727e-15	7.97329e-11
C3	WASF2	0.467696	0.494	0.152	3.30474e-15	9.18982e-11
C3	MMP7	2.10192	0.623	0.244	3.69754e-15	1.02821e-10
C3	TACSTD2	0.858293	0.597	0.219	4.06683e-15	1.1309e-10
C3	HSPA5	0.520595	0.818	0.345	4.4936e-15	1.24958e-10
C3	PRSS8	0.568707	0.545	0.178	4.61666e-15	1.2838e-10
C3	BSG	0.541393	0.61	0.225	5.02895e-15	1.39845e-10
C3	CRACR2B	0.522841	0.338	0.079	5.65551e-15	1.57268e-10
C3	IGFBP2	0.354565	0.325	0.071	6.47728e-15	1.8012e-10
C3	KRT18	0.732568	0.909	0.456	6.57112e-15	1.8273e-10
C3	B4GALT1	0.350826	0.506	0.154	6.63486e-15	1.84502e-10
C3	TMEM238	0.42869	0.429	0.114	6.9855e-15	1.94253e-10
C3	TOB1	0.883924	0.584	0.207	7.39189e-15	2.05554e-10
C3	PDIA6	0.470541	0.636	0.221	7.86017e-15	2.18576e-10
C3	NEDD4L	0.810802	0.753	0.341	8.07e-15	2.24411e-10
C3	SMARCC1	0.595185	0.442	0.124	8.41534e-15	2.34014e-10
C3	ANXA11	0.617781	0.662	0.248	8.90423e-15	2.47609e-10
C3	PTMA	0.780072	1	0.784	9.49058e-15	2.63914e-10
C3	S100A13	0.53343	0.584	0.2	1.12358e-14	3.12446e-10
C3	AHR	0.503052	0.649	0.235	1.13416e-14	3.15387e-10
C3	RPS21	0.863558	0.987	0.641	1.21932e-14	3.39067e-10
C3	KLHL24	0.628642	0.61	0.217	1.34327e-14	3.73536e-10
C3	DEK	0.514201	0.61	0.228	2.01445e-14	5.60177e-10
C3	TNFSF10	0.578001	0.442	0.127	2.37572e-14	6.6064e-10
C3	EZR	0.783338	0.792	0.372	2.71135e-14	7.53973e-10
C3	NIBAN1	0.634101	0.299	0.067	2.80234e-14	7.79275e-10
C3	TRIM2	0.639571	0.468	0.139	3.13856e-14	8.7277e-10
C3	KRT7	0.854489	0.753	0.342	3.58628e-14	9.97272e-10
C3	ECE1	0.488169	0.273	0.056	4.10764e-14	1.14225e-09
C3	CYB5A	0.86496	1	0.705	4.26393e-14	1.18571e-09
C3	MAGI3	0.565464	0.584	0.209	5.40728e-14	1.50366e-09
C3	CNOT6L	0.340976	0.299	0.064	5.45199e-14	1.51609e-09
C3	RPL13A	0.718056	0.987	0.77	5.70205e-14	1.58563e-09
C3	APLP2	0.559062	0.909	0.412	5.75199e-14	1.59951e-09
C3	SOD1	0.364654	0.701	0.262	6.50301e-14	1.80836e-09
C3	VAMP8	0.495631	0.818	0.349	7.39136e-14	2.05539e-09
C3	H1FX	0.63257	0.455	0.141	7.99644e-14	2.22365e-09
C3	IRX2	0.595359	0.597	0.215	8.02624e-14	2.23194e-09
C3	MARK2	0.34919	0.312	0.073	8.55548e-14	2.37911e-09
C3	ALCAM	0.822607	0.649	0.26	8.74732e-14	2.43246e-09
C3	TMEM205	0.365573	0.494	0.158	8.97922e-14	2.49694e-09
C3	METTL7A	0.395972	0.416	0.117	1.02274e-13	2.84404e-09
C3	TMEM258	0.512927	0.701	0.276	1.04513e-13	2.9063e-09
C3	TM4SF1	0.753603	0.545	0.194	1.08981e-13	3.03054e-09
C3	NIBAN2	0.55576	0.623	0.234	1.14298e-13	3.17839e-09
C3	NDUFC2	0.351995	0.688	0.258	1.32131e-13	3.67431e-09
C3	CTDSP2	0.511265	0.442	0.135	1.42426e-13	3.96058e-09
C3	RASD1	0.438956	0.39	0.105	1.57035e-13	4.36682e-09
C3	ATP5IF1	0.504391	0.766	0.316	1.81971e-13	5.06025e-09
C3	KIAA2026	0.622841	0.39	0.111	1.97891e-13	5.50296e-09
C3	NOP53	0.464006	0.74	0.311	2.3266e-13	6.46981e-09
C3	KLF6	1.02961	0.727	0.32	2.83584e-13	7.8859e-09
C3	DSTN	0.493351	0.974	0.5	3.31939e-13	9.23055e-09
C3	MYH9	0.384087	0.532	0.183	3.47734e-13	9.6698e-09
C3	KRT8	0.670223	0.805	0.385	3.82323e-13	1.06316e-08
C3	ACTN4	0.396643	0.662	0.262	4.57794e-13	1.27303e-08
C3	FOSB	1.05401	0.688	0.3	4.60576e-13	1.28077e-08
C3	SUSD2	0.67574	0.558	0.204	4.89565e-13	1.36138e-08
C3	AQP4	0.736435	0.61	0.231	5.1277e-13	1.42591e-08
C3	NFE2L2	0.381307	0.558	0.207	6.46223e-13	1.79702e-08
C3	SEM1	0.460601	0.688	0.265	6.47155e-13	1.79961e-08
C3	BCAP31	0.618118	0.571	0.211	6.52688e-13	1.81499e-08
C3	SLPI	1.46651	0.961	0.717	6.73725e-13	1.87349e-08
C3	PTGS2	0.655659	0.299	0.071	7.58098e-13	2.10812e-08
C3	COMMD6	0.577651	0.688	0.281	7.61125e-13	2.11654e-08
C3	CDKN1C	0.345804	0.26	0.054	8.47084e-13	2.35557e-08
C3	ERBB3	0.45354	0.532	0.189	9.57896e-13	2.66372e-08
C3	SNU13	0.456158	0.636	0.243	1.0409e-12	2.89453e-08
C3	KLF9	0.496661	0.429	0.137	1.24263e-12	3.45552e-08
C3	SET	0.35526	0.623	0.243	1.38388e-12	3.8483e-08
C3	IRX3	0.73202	0.545	0.213	1.4053e-12	3.90786e-08
C3	BRD2	0.78956	0.675	0.303	1.40661e-12	3.9115e-08
C3	RPS17	0.727814	0.909	0.51	1.81262e-12	5.04054e-08
C3	LIMK2	0.351561	0.286	0.067	1.86205e-12	5.178e-08
C3	CAVIN2	0.417913	0.364	0.1	2.03228e-12	5.65137e-08
C3	SELENOF	0.550054	0.519	0.188	2.28092e-12	6.34278e-08
C3	RPL37A	0.624211	1	0.77	2.52661e-12	7.02599e-08
C3	C6orf89	0.467686	0.364	0.104	2.64167e-12	7.34595e-08
C3	UQCRC2	0.36133	0.468	0.157	2.67812e-12	7.44731e-08
C3	ATP5F1D	0.387989	0.636	0.248	2.80778e-12	7.80786e-08
C3	RPN1	0.359827	0.558	0.203	2.81101e-12	7.81687e-08
C3	RUNX1	0.397015	0.545	0.197	2.82676e-12	7.86066e-08
C3	RPL38	0.551551	0.974	0.557	3.00945e-12	8.36868e-08
C3	FOXA2	0.566322	0.364	0.105	3.23748e-12	9.0028e-08
C3	BSCL2	0.401268	0.364	0.103	3.38097e-12	9.4018e-08
C3	EMP2	0.699663	0.766	0.346	3.5834e-12	9.9647e-08
C3	GSTA1	0.433648	0.273	0.061	3.8494e-12	1.07044e-07
C3	CHD4	0.486508	0.545	0.202	3.90204e-12	1.08508e-07
C3	THUMPD3-AS1	0.475408	0.584	0.22	4.13225e-12	1.1491e-07
C3	JUP	0.580462	0.377	0.116	5.02526e-12	1.39742e-07
C3	TFCP2L1	0.757767	0.545	0.219	5.191e-12	1.44351e-07
C3	SAP18	0.423942	0.701	0.293	5.27182e-12	1.46599e-07
C3	HNMT	0.399701	0.377	0.111	5.90937e-12	1.64328e-07
C3	HNRNPK	0.356143	0.779	0.36	5.99191e-12	1.66623e-07
C3	FAM114A1	0.684485	0.26	0.061	6.14804e-12	1.70965e-07
C3	TMBIM6	0.507513	0.883	0.473	6.86961e-12	1.9103e-07
C3	GGT5	0.376027	0.312	0.082	6.87433e-12	1.91161e-07
C3	RPL36A	0.608915	0.987	0.602	7.18938e-12	1.99922e-07
C3	PDIA4	0.576625	0.455	0.155	7.31013e-12	2.0328e-07
C3	LMNA	0.552717	0.766	0.353	7.61307e-12	2.11704e-07
C3	FARP1	0.495016	0.545	0.202	8.33893e-12	2.31889e-07
C3	JUND	0.81887	0.831	0.438	8.48106e-12	2.35841e-07
C3	ADNP	0.464679	0.338	0.095	9.55082e-12	2.65589e-07
C3	RPL34	0.683805	0.987	0.769	9.7371e-12	2.70769e-07
C3	GANAB	0.366631	0.39	0.12	1.00695e-11	2.80014e-07
C3	PDIA3	0.465621	0.701	0.307	1.01303e-11	2.81705e-07
C3	HLA-DMA	0.373707	0.61	0.247	1.04233e-11	2.8985e-07
C3	RAB31	0.516159	0.403	0.126	1.088e-11	3.0255e-07
C3	TAGLN2	0.44768	0.792	0.372	1.2724e-11	3.5383e-07
C3	TMED9	0.452864	0.494	0.175	1.29076e-11	3.58935e-07
C3	ATL2	0.529926	0.403	0.129	1.47795e-11	4.10988e-07
C3	INTS6	0.651437	0.61	0.245	1.54706e-11	4.30206e-07
C3	HNRNPD	0.495492	0.571	0.223	1.58734e-11	4.41409e-07
C3	ERRFI1	0.54087	0.662	0.279	1.61254e-11	4.48416e-07
C3	PTMS	0.377146	0.636	0.268	1.86647e-11	5.19027e-07
C3	PPIB	0.457239	0.831	0.384	1.86942e-11	5.19848e-07
C3	CLPTM1	0.49376	0.312	0.085	1.93005e-11	5.3671e-07
C3	RPS19	0.689932	1	0.838	1.9352e-11	5.38141e-07
C3	DAZAP2	0.338121	0.623	0.256	2.03175e-11	5.64989e-07
C3	CALR	0.434099	0.779	0.359	2.06577e-11	5.74449e-07
C3	DAPK1	0.431849	0.416	0.136	2.12294e-11	5.90348e-07
C3	KPNB1	0.40806	0.532	0.202	2.14601e-11	5.96764e-07
C3	ARID5B	0.426242	0.429	0.143	2.1572e-11	5.99873e-07
C3	AGR2	0.388811	0.727	0.315	2.5064e-11	6.96979e-07
C3	EDF1	0.483219	0.766	0.353	2.68223e-11	7.45875e-07
C3	MRPS25	0.367519	0.571	0.219	2.76466e-11	7.68795e-07
C3	CLDN7	0.409454	0.649	0.259	3.0004e-11	8.3435e-07
C3	PHPT1	0.471489	0.675	0.283	3.04279e-11	8.4614e-07
C3	PBXIP1	0.340101	0.273	0.069	3.79996e-11	1.05669e-06
C3	CST3	0.530751	0.896	0.519	4.49541e-11	1.25008e-06
C3	RPS11	0.496082	0.987	0.648	4.51454e-11	1.2554e-06
C3	DDR1	0.496092	0.429	0.151	4.62493e-11	1.2861e-06
C3	TMF1	0.40719	0.506	0.189	4.97713e-11	1.38404e-06
C3	YWHAZ	0.368381	0.688	0.306	5.42337e-11	1.50813e-06
C3	RPL23	0.541063	0.961	0.58	5.532e-11	1.53834e-06
C3	IRX5	0.455865	0.325	0.091	5.82314e-11	1.6193e-06
C3	DHRS7	0.346397	0.468	0.161	6.22456e-11	1.73092e-06
C3	DUT	0.365875	0.468	0.166	6.27456e-11	1.74483e-06
C3	CD55	0.631399	0.779	0.381	6.33893e-11	1.76273e-06
C3	RPLP2	0.625302	1	0.729	6.39105e-11	1.77722e-06
C3	H3F3A	0.639753	0.961	0.622	6.65327e-11	1.85014e-06
C3	PLK2	0.431493	0.299	0.081	6.70202e-11	1.8637e-06
C3	RHOB	0.647489	0.597	0.249	6.92818e-11	1.92659e-06
C3	ALDH2	0.340453	0.74	0.334	7.22557e-11	2.00929e-06
C3	EFNA1	0.55479	0.584	0.235	7.58143e-11	2.10824e-06
C3	SYNE2	0.397111	0.649	0.282	7.82782e-11	2.17676e-06
C3	EGR1	0.728534	0.675	0.298	7.84238e-11	2.18081e-06
C3	EHF	0.531124	0.571	0.231	7.84961e-11	2.18282e-06
C3	ARL6IP5	0.382394	0.545	0.209	8.15013e-11	2.26639e-06
C3	PABPC1	0.590407	0.896	0.518	8.21687e-11	2.28495e-06
C3	ATP1A1	0.648351	0.883	0.495	8.59053e-11	2.38885e-06
C3	TM9SF2	0.349203	0.455	0.161	8.6135e-11	2.39524e-06
C3	RABAC1	0.49189	0.571	0.238	9.39098e-11	2.61144e-06
C3	ACADSB	0.382473	0.286	0.076	1.00508e-10	2.79493e-06
C3	CRIM1	0.575708	0.299	0.085	1.06014e-10	2.94804e-06
C3	ANXA2	0.386207	0.896	0.521	1.0616e-10	2.9521e-06
C3	RBM42	0.379943	0.273	0.071	1.10513e-10	3.07314e-06
C3	F11R	0.580754	0.558	0.226	1.15335e-10	3.20724e-06
C3	TOMM5	0.355133	0.481	0.176	1.20263e-10	3.34427e-06
C3	YWHAE	0.444198	0.662	0.294	1.20508e-10	3.35107e-06
C3	TGOLN2	0.372508	0.481	0.177	1.40844e-10	3.9166e-06
C3	SNRPD1	0.398598	0.403	0.131	1.72912e-10	4.80835e-06
C3	BUD23	0.362412	0.442	0.155	1.79514e-10	4.99192e-06
C3	CD74	0.708789	0.987	0.721	1.82724e-10	5.08118e-06
C3	TXNDC12	0.353335	0.273	0.072	1.88357e-10	5.23782e-06
C3	AKR1C1	0.480835	0.273	0.071	1.90363e-10	5.2936e-06
C3	ELAVL1	0.496916	0.377	0.122	2.09972e-10	5.83889e-06
C3	RPL13	0.573127	1	0.909	2.21763e-10	6.16678e-06
C3	VPS4B	0.476168	0.325	0.096	2.30675e-10	6.41461e-06
C3	RPS24	0.604604	1	0.816	2.57015e-10	7.14707e-06
C3	TMED3	0.343367	0.377	0.124	2.62595e-10	7.30226e-06
C3	PSMB4	0.574403	0.429	0.153	2.80316e-10	7.79502e-06
C3	KIAA1522	0.478288	0.338	0.104	2.88195e-10	8.01412e-06
C3	PLEKHJ1	0.394089	0.312	0.092	2.88562e-10	8.02433e-06
C3	MKNK2	0.457486	0.545	0.224	2.90284e-10	8.07223e-06
C3	FAT1	0.383208	0.377	0.122	3.16939e-10	8.81344e-06
C3	RAB11FIP1	0.607336	0.61	0.268	3.36995e-10	9.37117e-06
C3	LTBP3	0.426608	0.403	0.14	3.42951e-10	9.53679e-06
C3	EEF1G	0.512476	0.987	0.598	3.64843e-10	1.01456e-05
C3	PRKAR1A	0.362972	0.662	0.306	3.89966e-10	1.08442e-05
C3	CUX1	0.452586	0.532	0.207	3.93435e-10	1.09406e-05
C3	C1R	0.453788	0.468	0.173	3.98946e-10	1.10939e-05
C3	AL121839.2	0.390547	0.351	0.109	4.12506e-10	1.1471e-05
C3	PRRC1	0.334615	0.312	0.09	4.18244e-10	1.16305e-05
C3	VSIG2	0.365503	0.325	0.097	4.39364e-10	1.22178e-05
C3	HOMER2	0.499811	0.312	0.09	4.71205e-10	1.31033e-05
C3	ARF1	0.40391	0.701	0.32	4.90228e-10	1.36322e-05
C3	PTPRF	0.433457	0.519	0.202	5.0896e-10	1.41532e-05
C3	HEXIM1	0.486421	0.442	0.16	5.89538e-10	1.63939e-05
C3	MT1E	0.501804	0.506	0.2	6.27813e-10	1.74582e-05
C3	SCPEP1	0.378836	0.494	0.193	6.58757e-10	1.83187e-05
C3	S100A6	0.854868	1	0.871	6.64338e-10	1.84739e-05
C3	SPINT1	0.347874	0.429	0.16	7.23107e-10	2.01082e-05
C3	UGCG	0.49614	0.364	0.123	8.27238e-10	2.30038e-05
C3	SEPTIN2	0.490315	0.597	0.268	8.34738e-10	2.32124e-05
C3	LIMCH1	0.466678	0.571	0.248	9.78596e-10	2.72128e-05
C3	PAG1	0.565193	0.338	0.108	1.18707e-09	3.301e-05
C3	TCEAL9	0.366706	0.455	0.171	1.21018e-09	3.36528e-05
C3	DCP1A	0.428496	0.312	0.094	1.50572e-09	4.18711e-05
C3	RPL27A	0.443742	0.961	0.698	1.71164e-09	4.75974e-05
C3	RPL22	0.439632	1	0.631	1.80269e-09	5.01291e-05
C3	IL1R1	0.404882	0.455	0.177	1.86204e-09	5.17795e-05
C3	IER3	0.411064	0.494	0.198	1.93959e-09	5.39362e-05
C3	SPECC1L	0.392833	0.299	0.089	2.05522e-09	5.71517e-05
C3	FAM120A	0.362582	0.494	0.202	2.42771e-09	6.75098e-05
C3	FOXO3	0.423066	0.377	0.128	2.57757e-09	7.16771e-05
C3	CSNK1D	0.419611	0.468	0.181	2.68206e-09	7.45826e-05
C3	RPL39	0.601103	0.974	0.738	2.77175e-09	7.70769e-05
C3	SOCS3	0.636575	0.545	0.244	2.83306e-09	7.87817e-05
C3	STARD10	0.340036	0.442	0.168	2.8749e-09	7.99452e-05
C3	SHISA5	0.337546	0.312	0.095	2.93865e-09	8.1718e-05
C3	ZNF503	0.376735	0.338	0.111	2.96523e-09	8.24573e-05
C3	TMEM54	0.410803	0.312	0.1	3.20853e-09	8.92229e-05
C3	DNAJA1	0.43946	0.649	0.306	3.39551e-09	9.44223e-05
C3	SDC4	0.348228	0.792	0.381	3.4417e-09	9.57067e-05
C3	SKP1	0.345386	0.779	0.416	3.45555e-09	9.60918e-05
C3	HMGB1	0.340054	0.883	0.536	3.71545e-09	0.000103319
C3	CD9	0.55279	0.792	0.434	3.75674e-09	0.000104467
C3	C3	0.643686	0.675	0.342	3.94192e-09	0.000109617
C3	ABHD17A	0.448231	0.286	0.086	4.10014e-09	0.000114017
C3	RPL26	0.484744	1	0.743	4.84968e-09	0.00013486
C3	MALL	0.387003	0.649	0.298	4.87798e-09	0.000135647
C3	SEC31A	0.395823	0.519	0.227	5.02447e-09	0.000139721
C3	MGST1	0.511609	0.896	0.538	5.35983e-09	0.000149046
C3	MBD2	0.362124	0.299	0.094	5.37465e-09	0.000149458
C3	PHF3	0.355322	0.494	0.205	5.5938e-09	0.000155552
C3	LCN2	0.55835	0.442	0.173	5.75717e-09	0.000160095
C3	WWTR1	0.595027	0.429	0.171	5.79179e-09	0.000161058
C3	FLRT3	0.494137	0.519	0.22	5.99036e-09	0.00016658
C3	GPBP1	0.351127	0.532	0.228	6.22034e-09	0.000172975
C3	HSPB1	0.488608	0.701	0.347	6.33791e-09	0.000176244
C3	RAPH1	0.429634	0.325	0.107	6.37108e-09	0.000177167
C3	MAL2	0.382536	0.584	0.262	6.68491e-09	0.000185894
C3	ARFGEF3	0.385923	0.545	0.237	6.7414e-09	0.000187465
C3	PTRHD1	0.443356	0.351	0.12	7.56188e-09	0.000210281
C3	ID3	0.3611	0.403	0.149	7.58133e-09	0.000210821
C3	CD151	0.391715	0.545	0.235	8.21218e-09	0.000228364
C3	SRSF3	0.350095	0.753	0.375	8.48783e-09	0.00023603
C3	HLA-DRB1	0.510579	0.961	0.644	8.60603e-09	0.000239317
C3	RPL35A	0.498626	0.987	0.677	9.18803e-09	0.000255501
C3	DYNLL2	0.334649	0.299	0.094	9.21047e-09	0.000256125
C3	XBP1	0.378589	0.779	0.396	1.00171e-08	0.000278556
C3	FBXO34	0.342367	0.325	0.107	1.00309e-08	0.00027894
C3	TOP1	0.49423	0.623	0.305	1.04755e-08	0.000291302
C3	RPL36	0.475324	0.974	0.674	1.04837e-08	0.000291532
C3	LTBR	0.503187	0.481	0.202	1.05914e-08	0.000294527
C3	TTC3	0.534764	0.623	0.314	1.13145e-08	0.000314634
C3	FAM120AOS	0.397335	0.338	0.115	1.13201e-08	0.00031479
C3	NFAT5	0.440384	0.455	0.184	1.14499e-08	0.000318399
C3	KMT2E	0.539649	0.571	0.276	1.16321e-08	0.000323465
C3	OCLN	0.45082	0.377	0.137	1.21106e-08	0.000336771
C3	ARID4B	0.404458	0.468	0.198	1.22868e-08	0.000341672
C3	C12orf65	0.354661	0.312	0.098	1.24125e-08	0.000345168
C3	STT3B	0.404465	0.429	0.164	1.28947e-08	0.000358576
C3	C6orf62	0.434906	0.545	0.244	1.32423e-08	0.000368242
C3	ALDH3A2	0.368684	0.494	0.209	1.38786e-08	0.000385936
C3	GNAQ	0.430525	0.455	0.19	1.39631e-08	0.000388287
C3	DDX3X	0.496205	0.714	0.366	1.42402e-08	0.000395992
C3	S100A14	0.335387	0.727	0.338	1.44587e-08	0.000402068
C3	MUC1	0.459342	0.948	0.574	1.46176e-08	0.000406486
C3	YWHAB	0.445371	0.662	0.314	1.49005e-08	0.000414352
C3	FNDC3B	0.572248	0.455	0.19	1.56318e-08	0.00043469
C3	SPINK5	0.560576	0.26	0.079	1.60996e-08	0.000447697
C3	FUS	0.388427	0.779	0.398	1.69135e-08	0.00047033
C3	GNB2	0.372103	0.494	0.21	1.70695e-08	0.00047467
C3	GLIS3	0.48322	0.338	0.117	1.75825e-08	0.000488935
C3	IMPAD1	0.341277	0.273	0.083	1.92841e-08	0.000536253
C3	RPS28	0.46653	1	0.806	1.99413e-08	0.000554528
C3	ZBTB10	0.431158	0.273	0.084	2.08481e-08	0.000579744
C3	EXOC5	0.392831	0.26	0.077	2.10861e-08	0.000586363
C3	PLXNB2	0.454457	0.468	0.194	2.12726e-08	0.000591549
C3	TFAM	0.394518	0.286	0.089	2.19937e-08	0.000611602
C3	CAMLG	0.356582	0.312	0.105	2.21408e-08	0.00061569
C3	GDF15	0.581282	0.532	0.243	2.24314e-08	0.000623773
C3	MANF	0.364954	0.351	0.124	2.34733e-08	0.000652746
C3	PITPNB	0.39336	0.286	0.088	2.38835e-08	0.000664154
C3	RPS9	0.407737	0.987	0.758	2.41084e-08	0.000670406
C3	KAT6A	0.333043	0.338	0.118	2.45827e-08	0.000683596
C3	TRIM28	0.367312	0.416	0.165	2.68531e-08	0.000746732
C3	IQGAP1	0.337576	0.649	0.318	2.89017e-08	0.000803699
C3	PUM1	0.357512	0.455	0.187	3.13502e-08	0.000871786
C3	SDF2L1	0.345289	0.338	0.12	3.15999e-08	0.00087873
C3	IRF2BP2	0.450431	0.532	0.242	3.21132e-08	0.000893003
C3	PPP2R2A	0.340659	0.429	0.167	3.23568e-08	0.000899778
C3	THOC7	0.351891	0.338	0.118	3.30426e-08	0.00091885
C3	NFIA	0.436432	0.675	0.351	3.74386e-08	0.00104109
C3	DNAJB6	0.34094	0.403	0.159	3.77969e-08	0.00105106
C3	VPS13D	0.378437	0.364	0.132	4.00451e-08	0.00111357
C3	KDM5B	0.459393	0.481	0.209	4.30927e-08	0.00119832
C3	RPL28	0.437962	0.987	0.812	4.36308e-08	0.00121329
C3	RPS29	0.390265	0.935	0.682	4.40355e-08	0.00122454
C3	PSMC4	0.368223	0.273	0.087	4.44846e-08	0.00123703
C3	RPL35	0.463552	0.974	0.654	4.45751e-08	0.00123954
C3	MAN1A2	0.436721	0.286	0.093	4.61957e-08	0.00128461
C3	ZFAS1	0.342889	0.805	0.444	4.78342e-08	0.00133017
C3	TRIB1	0.351497	0.364	0.132	4.91323e-08	0.00136627
C3	ELOA	0.411726	0.312	0.108	5.04784e-08	0.0014037
C3	STK11	0.374984	0.273	0.088	5.40139e-08	0.00150202
C3	RPS6	0.404274	0.987	0.783	5.46066e-08	0.0015185
C3	CSNK2A1	0.683897	0.416	0.174	6.0104e-08	0.00167137
C3	NKX2-1	0.405128	0.831	0.467	6.42702e-08	0.00178722
C3	NR2F6	0.47492	0.273	0.09	6.47107e-08	0.00179948
C3	UPF1	0.467509	0.286	0.097	6.51193e-08	0.00181084
C3	PTP4A2	0.428601	0.545	0.258	6.59062e-08	0.00183272
C3	IFT57	0.390118	0.584	0.282	6.63837e-08	0.001846
C3	FURIN	0.355742	0.286	0.096	8.12961e-08	0.00226068
C3	TSPAN14	0.374741	0.351	0.13	8.23477e-08	0.00228992
C3	FAM133B	0.455929	0.532	0.252	8.45604e-08	0.00235146
C3	BTG3	0.469731	0.545	0.253	8.56905e-08	0.00238288
C3	RPL4	0.387397	0.896	0.519	8.83977e-08	0.00245816
C3	CEBPD	0.722863	0.844	0.544	9.53557e-08	0.00265165
C3	ATF3	0.662557	0.429	0.188	9.78152e-08	0.00272005
C3	PABPN1	0.340649	0.532	0.236	9.78698e-08	0.00272156
C3	UBE2V1	0.524612	0.429	0.181	1.1374e-07	0.00316289
C3	TMEM265	0.503093	0.325	0.12	1.27132e-07	0.00353527
C3	STEAP4	0.550027	0.558	0.268	1.5231e-07	0.00423542
C3	TRIM38	0.348456	0.338	0.125	1.55211e-07	0.0043161
C3	CCDC186	0.438906	0.455	0.2	1.55548e-07	0.00432548
C3	MAP2K2	0.373841	0.39	0.157	1.57717e-07	0.00438579
C3	RPL37	0.397386	0.987	0.775	1.62647e-07	0.00452288
C3	WDR73	0.448089	0.273	0.09	1.82013e-07	0.00506142
C3	TCIM	0.389661	0.727	0.4	1.82342e-07	0.00507057
C3	DARS	0.341073	0.312	0.113	1.8368e-07	0.00510778
C3	CCND1	0.419764	0.494	0.23	1.86163e-07	0.00517683
C3	RPS8	0.450569	1	0.76	1.90957e-07	0.00531014
C3	AKIRIN2	0.413325	0.26	0.084	1.99414e-07	0.00554531
C3	RBBP4	0.383135	0.403	0.167	2.0225e-07	0.00562418
C3	LPP	0.395568	0.532	0.26	2.05583e-07	0.00571685
C3	INSR	0.362686	0.299	0.105	2.10785e-07	0.00586152
C3	CLTC	0.466158	0.532	0.253	2.11111e-07	0.00587058
C3	RPS18	0.423014	0.987	0.852	2.82844e-07	0.00786533
C3	RPS25	0.372303	0.974	0.65	2.93895e-07	0.00817263
C3	RPS3A	0.3758	1	0.78	3.56608e-07	0.00991656
C3	KHSRP	0.472426	0.273	0.093	3.66975e-07	0.0102049
C3	SECISBP2L	0.410018	0.571	0.278	3.92518e-07	0.0109151
C3	NFIX	0.465744	0.403	0.17	3.9818e-07	0.0110726
C3	HSPA1A	0.585178	0.675	0.359	4.83009e-07	0.0134315
C3	NFIC	0.408288	0.545	0.277	5.44753e-07	0.0151485
C3	RCN2	0.378477	0.377	0.153	5.68788e-07	0.0158169
C3	RNF145	0.454733	0.675	0.383	5.75011e-07	0.0159899
C3	PDXK	0.467401	0.506	0.241	6.13311e-07	0.017055
C3	TSC22D2	0.357653	0.286	0.102	6.46141e-07	0.0179679
C3	AMD1	0.364618	0.597	0.299	7.11262e-07	0.0197788
C3	CBX5	0.370175	0.364	0.149	7.46981e-07	0.020772
C3	RPS14	0.380085	1	0.796	8.78099e-07	0.0244182
C3	JUNB	0.57733	0.688	0.422	8.83005e-07	0.0245546
C3	PHACTR2	0.387369	0.338	0.138	9.90179e-07	0.0275349
C3	TENT5A	0.35319	0.325	0.128	1.08028e-06	0.0300403
C3	RPLP1	0.380542	1	0.944	1.11608e-06	0.0310361
C3	SLC9A3R2	0.41612	0.273	0.1	1.38567e-06	0.0385328
C3	ARID1A	0.499693	0.377	0.163	1.47786e-06	0.0410962
C3	SERF2	0.410176	0.974	0.669	1.68255e-06	0.0467882
C3	H3F3B	0.457624	0.909	0.612	1.71412e-06	0.0476663

### Sheet: Table 1_4
Supplementary Table 1_4. Cell type peaks in scATAC-seq (Log2FC>=1&FDR<=0.01).
Chrom	Start	End	Cell type	Log2FC	FDR
chr10	46966544	46967045	AT2	4.3878	2.0691e-41
chr2	85895496	85895997	AT2	4.43185	1.38449e-28
chr1	48341850	48342351	AT2	4.27082	3.81006e-26
chr19	10370693	10371194	AT2	4.05075	1.55569e-25
chr5	761791	762292	AT2	5.93389	2.31553e-25
chr12	125200888	125201389	AT2	3.46063	9.03948e-25
chr16	10746813	10747314	AT2	5.07271	9.03948e-25
chr6	163788571	163789072	AT2	7.18942	9.03948e-25
chr6	168662629	168663130	AT2	4.95822	1.11253e-24
chr9	124734680	124735181	AT2	3.53261	2.75136e-24
chr7	34058999	34059500	AT2	6.53578	2.75353e-24
chr7	101768419	101768920	AT2	3.83384	6.29744e-24
chr5	150455255	150455756	AT2	4.61341	1.59774e-23
chr16	20624267	20624768	AT2	4.73199	1.76342e-23
chr16	66311965	66312466	AT2	4.00989	2.49902e-23
chr16	67438523	67439024	AT2	3.8891	3.05137e-23
chr12	23625541	23626042	AT2	3.76338	4.13296e-23
chr4	23374757	23375258	AT2	3.48684	4.23454e-23
chr5	89854270	89854771	AT2	2.18545	6.20778e-23
chr19	47598254	47598755	AT2	3.80438	7.58583e-23
chr19	41426939	41427440	AT2	3.69429	1.17381e-22
chr1	51086443	51086944	AT2	3.28131	1.45046e-22
chr13	113446059	113446560	AT2	4.53883	1.48546e-22
chr11	69041873	69042374	AT2	3.53166	1.70802e-22
chr1	228247046	228247547	AT2	3.12231	2.28482e-22
chr14	90910407	90910908	AT2	2.8887	2.55544e-22
chr16	48160797	48161298	AT2	4.4544	3.52206e-22
chr15	64277932	64278433	AT2	3.67065	4.69954e-22
chr3	32914182	32914683	AT2	2.9134	5.03017e-22
chr12	89769523	89770024	AT2	2.3498	5.4202e-22
chr18	57409757	57410258	AT2	3.36619	5.84177e-22
chr6	157417492	157417993	AT2	6.58511	1.46673e-21
chr1	157210483	157210984	AT2	3.57639	1.95226e-21
chr3	179449341	179449842	AT2	2.94699	2.72857e-21
chr4	14843381	14843882	AT2	3.00845	2.72857e-21
chr16	19214708	19215209	AT2	3.4655	3.21296e-21
chr1	33474021	33474522	AT2	3.18112	6.03973e-21
chr1	228247560	228248061	AT2	3.3453	1.06489e-20
chr1	201979403	201979904	AT2	2.08208	1.19163e-20
chr2	56749694	56750195	AT2	4.52166	1.19163e-20
chr20	22565207	22565708	AT2	2.75249	1.26454e-20
chr12	120148832	120149333	AT2	3.70837	2.16679e-20
chr22	19837259	19837760	AT2	4.48599	2.19599e-20
chr11	79275271	79275772	AT2	4.0703	2.45301e-20
chr2	24561996	24562497	AT2	4.15667	2.47486e-20
chr5	140383694	140384195	AT2	2.39019	3.11974e-20
chr17	73904207	73904708	AT2	3.54023	3.78663e-20
chr18	21209295	21209796	AT2	2.99464	4.4901e-20
chr4	129396343	129396844	AT2	3.93832	4.89793e-20
chr6	88161456	88161957	AT2	3.95526	6.63488e-20
chr2	100907530	100908031	AT2	3.22151	8.48028e-20
chr11	12620957	12621458	AT2	3.49905	9.93842e-20
chr15	85643823	85644324	AT2	3.68176	1.39024e-19
chr8	13022693	13023194	AT2	5.18374	1.39615e-19
chr17	17744907	17745408	AT2	5.06023	1.62661e-19
chr12	109881428	109881929	AT2	3.21936	1.83706e-19
chr4	186224591	186225092	AT2	4.65008	1.83706e-19
chr3	49938146	49938647	AT2	2.90024	2.14399e-19
chr2	75083177	75083678	AT2	3.54655	2.51033e-19
chr8	48593208	48593709	AT2	2.38694	2.9169e-19
chr3	138153134	138153635	AT2	3.58875	2.97452e-19
chr2	121233447	121233948	AT2	4.31989	2.98827e-19
chr16	55213643	55214144	AT2	4.25064	3.64847e-19
chr13	61989079	61989580	AT2	3.28295	4.21379e-19
chr1	113742302	113742803	AT2	3.75623	4.3359e-19
chr3	13891543	13892044	AT2	3.35504	4.3359e-19
chr4	7600611	7601112	AT2	4.00214	4.84133e-19
chr7	150813102	150813603	AT2	2.50209	8.03672e-19
chr1	1992764	1993265	AT2	4.64888	8.19246e-19
chr1	212320759	212321260	AT2	3.39485	9.11224e-19
chr3	156333388	156333889	AT2	5.77793	9.11224e-19
chr9	130693882	130694383	AT2	4.67894	1.08625e-18
chr15	69978062	69978563	AT2	4.71462	1.17082e-18
chr20	32377337	32377838	AT2	2.17858	1.21477e-18
chr8	142164108	142164609	AT2	2.22011	1.21477e-18
chr3	45616873	45617374	AT2	2.74677	1.23728e-18
chr17	79949599	79950100	AT2	2.39973	1.52305e-18
chr5	1545823	1546324	AT2	4.38228	1.52305e-18
chr8	8953373	8953874	AT2	3.61043	1.82819e-18
chr13	27536249	27536750	AT2	5.84106	2.21262e-18
chr16	2908414	2908915	AT2	2.36517	2.25147e-18
chr9	71735428	71735929	AT2	4.46888	2.47875e-18
chr7	985170	985671	AT2	2.77549	3.0094e-18
chr5	136541781	136542282	AT2	4.04255	3.1215e-18
chr4	6921839	6922340	AT2	5.99406	3.20542e-18
chr22	21291558	21292059	AT2	5.72871	3.60328e-18
chr2	86181966	86182467	AT2	1.9854	4.20413e-18
chr9	112239795	112240296	AT2	3.71974	4.20413e-18
chr1	207175984	207176485	AT2	3.12183	5.16011e-18
chr7	66074030	66074531	AT2	3.36148	5.77269e-18
chr1	2036230	2036731	AT2	3.88923	6.97184e-18
chr19	7684035	7684536	AT2	2.94651	7.39346e-18
chr13	33817293	33817794	AT2	3.998	7.66724e-18
chr2	190466962	190467463	AT2	5.46356	8.24671e-18
chr8	22439207	22439708	AT2	3.40829	8.24671e-18
chr4	39992625	39993126	AT2	3.08531	9.34367e-18
chr11	124594768	124595269	AT2	3.18726	1.00829e-17
chr1	32093522	32094023	AT2	4.8913	1.04019e-17
chr1	116786308	116786809	AT2	4.59	1.04665e-17
chr17	55184945	55185446	AT2	4.30015	1.04665e-17
chr5	28374678	28375179	AT2	3.42849	1.09171e-17
chr8	126290463	126290964	AT2	4.23236	1.19058e-17
chr9	91637077	91637578	AT2	2.11605	1.4333e-17
chr6	39152795	39153296	AT2	4.1927	1.44758e-17
chr7	35043292	35043793	AT2	2.28077	1.49037e-17
chr9	85677892	85678393	AT2	2.8847	1.52375e-17
chr8	1878719	1879220	AT2	3.12689	1.61875e-17
chr11	34296205	34296706	AT2	4.08343	1.84653e-17
chr11	13161859	13162360	AT2	3.77835	1.89259e-17
chr14	68827788	68828289	AT2	5.48802	1.99938e-17
chr22	50342595	50343096	AT2	2.35069	2.30267e-17
chr7	36647335	36647836	AT2	3.58033	2.30267e-17
chr20	49378278	49378779	AT2	2.37855	2.49798e-17
chr4	170054959	170055460	AT2	3.35356	2.54463e-17
chr7	1595763	1596264	AT2	2.24866	2.64809e-17
chr17	39684384	39684885	AT2	2.72973	2.9424e-17
chr7	155682650	155683151	AT2	5.8316	3.10513e-17
chr13	98375806	98376307	AT2	7.07066	3.34159e-17
chr2	180351694	180352195	AT2	2.63065	3.34159e-17
chr22	31536270	31536771	AT2	4.31027	3.40443e-17
chr12	13288598	13289099	AT2	2.58989	3.42673e-17
chr8	66422970	66423471	AT2	4.63155	3.42673e-17
chr19	8177988	8178489	AT2	2.95467	3.5319e-17
chr16	55423496	55423997	AT2	4.64122	4.20636e-17
chr3	45166967	45167468	AT2	3.94154	4.40095e-17
chr20	17522528	17523029	AT2	5.98653	4.69928e-17
chr17	70679909	70680410	AT2	3.00244	4.77331e-17
chr19	46876950	46877451	AT2	2.39086	5.07948e-17
chr1	151486238	151486739	AT2	3.99328	5.4407e-17
chr2	36600243	36600744	AT2	3.53944	5.74536e-17
chr11	11605891	11606392	AT2	6.69714	5.94703e-17
chr7	7996445	7996946	AT2	3.28709	6.23838e-17
chr1	208336261	208336762	AT2	4.7848	6.79645e-17
chr9	71922697	71923198	AT2	3.39281	6.83376e-17
chr2	133173859	133174360	AT2	1.87246	7.23923e-17
chr11	16998646	16999147	AT2	7.32656	7.56331e-17
chr12	131417727	131418228	AT2	3.69362	8.30157e-17
chr1	22283320	22283821	AT2	1.86059	9.23344e-17
chr2	208661649	208662150	AT2	3.12093	1.00515e-16
chr17	48111856	48112357	AT2	4.99898	1.01682e-16
chr7	127657888	127658389	AT2	1.95177	1.05751e-16
chr12	6375552	6376053	AT2	4.21074	1.08467e-16
chr6	64226296	64226797	AT2	3.97022	1.08467e-16
chr14	74646612	74647113	AT2	6.62485	1.1009e-16
chr2	159581222	159581723	AT2	3.55191	1.1009e-16
chr16	57547290	57547791	AT2	5.03561	1.19184e-16
chr9	71719981	71720482	AT2	3.20725	1.25262e-16
chr16	68268128	68268629	AT2	2.24167	1.31993e-16
chr20	6037667	6038168	AT2	4.63128	1.45649e-16
chr12	132221601	132222102	AT2	4.00465	1.49211e-16
chr5	81703713	81704214	AT2	6.81827	1.60807e-16
chr5	43215123	43215624	AT2	4.17554	1.61898e-16
chr12	110476800	110477301	AT2	2.62644	1.75401e-16
chr2	225349951	225350452	AT2	3.25473	2.06112e-16
chr20	48938502	48939003	AT2	4.78891	2.20613e-16
chr16	68790092	68790593	AT2	2.38975	2.22334e-16
chr6	163759040	163759541	AT2	3.49547	2.62681e-16
chr7	73184448	73184949	AT2	2.06085	2.82745e-16
chr9	132999897	133000398	AT2	4.80103	2.82745e-16
chr2	85885371	85885872	AT2	5.1553	2.88861e-16
chr18	51271880	51272381	AT2	4.98712	3.12809e-16
chr14	61747942	61748443	AT2	2.19073	3.15277e-16
chr16	429106	429607	AT2	3.94166	3.2277e-16
chr6	154664829	154665330	AT2	2.28287	3.40225e-16
chr8	63527593	63528094	AT2	7.7296	3.60259e-16
chr3	50354193	50354694	AT2	2.54063	3.65981e-16
chr12	101036953	101037454	AT2	4.72873	3.71548e-16
chr7	34787827	34788328	AT2	2.26763	4.06432e-16
chr1	201566879	201567380	AT2	1.26249	4.08173e-16
chr16	2381598	2382099	AT2	4.21833	4.41331e-16
chr10	129721126	129721627	AT2	3.1159	4.49712e-16
chr2	198074427	198074928	AT2	2.96331	4.49712e-16
chr18	47376041	47376542	AT2	3.80837	4.5967e-16
chr12	119639993	119640494	AT2	2.63891	4.75434e-16
chr12	24907712	24908213	AT2	2.76312	4.81032e-16
chr16	84430046	84430547	AT2	2.87908	4.90552e-16
chr9	4334391	4334892	AT2	2.29845	4.90552e-16
chr14	55175986	55176487	AT2	5.08596	5.18057e-16
chr1	113748985	113749486	AT2	3.7803	5.22471e-16
chr1	26857603	26858104	AT2	2.66665	5.33061e-16
chr6	150557616	150558117	AT2	2.19492	5.33061e-16
chr5	1555361	1555862	AT2	1.73394	5.40012e-16
chr16	58026728	58027229	AT2	2.87096	5.83559e-16
chr15	60383326	60383827	AT2	3.1428	5.85842e-16
chr6	41680745	41681246	AT2	3.38416	6.28413e-16
chr8	3498587	3499088	AT2	7.37803	7.30161e-16
chr2	234330596	234331097	AT2	2.00704	7.95393e-16
chr8	17472215	17472716	AT2	4.60646	8.11886e-16
chr3	179362180	179362681	AT2	2.69634	8.19819e-16
chr17	73641547	73642048	AT2	2.78228	8.21874e-16
chr3	10999930	11000431	AT2	4.17029	8.25247e-16
chr16	20625466	20625967	AT2	5.0073	9.28671e-16
chr7	552503	553004	AT2	3.09345	9.47777e-16
chr3	175056445	175056946	AT2	4.05567	9.74235e-16
chr1	165585365	165585866	AT2	5.44294	1.11499e-15
chr19	38549002	38549503	AT2	2.68487	1.15259e-15
chr2	99485573	99486074	AT2	2.01464	1.16678e-15
chr1	47233320	47233821	AT2	4.1565	1.18255e-15
chr11	68890120	68890621	AT2	2.63873	1.18255e-15
chr1	165519065	165519566	AT2	3.26053	1.27759e-15
chr20	57623049	57623550	AT2	3.32872	1.41333e-15
chr11	27195474	27195975	AT2	2.69993	1.41372e-15
chr4	74977637	74978138	AT2	3.28321	1.42494e-15
chr11	67780670	67781171	AT2	2.76818	1.45647e-15
chr4	6748660	6749161	AT2	2.1519	1.48262e-15
chr13	30498144	30498645	AT2	2.39274	1.51724e-15
chr5	159720919	159721420	AT2	2.54975	1.55342e-15
chr3	53189628	53190129	AT2	2.47832	1.58003e-15
chr5	154209082	154209583	AT2	3.27308	1.58383e-15
chr8	39977948	39978449	AT2	3.84494	1.60026e-15
chr8	133333529	133334030	AT2	3.49218	1.66189e-15
chr11	33729420	33729921	AT2	4.13485	1.95113e-15
chr15	42130583	42131084	AT2	2.4855	2.02601e-15
chr3	40128973	40129474	AT2	4.35249	2.1546e-15
chr20	25159553	25160054	AT2	2.68469	2.30251e-15
chr12	19258364	19258865	AT2	5.61129	2.46996e-15
chr1	101448325	101448826	AT2	4.81086	2.49961e-15
chr17	17614152	17614653	AT2	2.49879	2.5981e-15
chr20	32312100	32312601	AT2	3.06327	2.65703e-15
chr18	55977649	55978150	AT2	2.54606	2.65957e-15
chr2	29970742	29971243	AT2	3.94191	2.68398e-15
chr2	65505166	65505667	AT2	3.54458	2.7423e-15
chr13	28192054	28192555	AT2	3.04729	2.75988e-15
chr2	46136692	46137193	AT2	3.04832	2.83953e-15
chr11	19940737	19941238	AT2	2.32671	2.92602e-15
chr17	63481952	63482453	AT2	4.59516	2.95235e-15
chr1	155088542	155089043	AT2	5.28497	3.07609e-15
chr1	155078086	155078587	AT2	3.78027	3.0988e-15
chr8	37773324	37773825	AT2	2.70649	3.44183e-15
chr19	42408518	42409019	AT2	1.74712	3.46424e-15
chr11	9352192	9352693	AT2	4.19839	3.61344e-15
chr15	41310679	41311180	AT2	4.29787	3.61344e-15
chr2	46219385	46219886	AT2	3.19159	3.61482e-15
chr11	19841621	19842122	AT2	2.87334	3.64916e-15
chr21	36236179	36236680	AT2	2.8348	3.7236e-15
chr5	123737679	123738180	AT2	2.7482	3.85801e-15
chr2	240424497	240424998	AT2	2.9971	3.89145e-15
chr15	69886701	69887202	AT2	1.96864	3.92982e-15
chr2	232171675	232172176	AT2	3.66217	3.96783e-15
chr2	10526989	10527490	AT2	4.96213	4.02541e-15
chr13	44792941	44793442	AT2	2.60183	4.72651e-15
chr19	56643493	56643994	AT2	5.64605	4.84604e-15
chr17	64672489	64672990	AT2	2.5134	4.86259e-15
chr2	46391303	46391804	AT2	5.65545	5.20645e-15
chr5	172329760	172330261	AT2	2.75015	5.23736e-15
chr14	77470534	77471035	AT2	4.4858	5.25223e-15
chr3	161317878	161318379	AT2	4.31732	5.32755e-15
chr8	129567118	129567619	AT2	2.44402	5.33171e-15
chr5	159252708	159253209	AT2	4.08052	6.26242e-15
chr1	21843621	21844122	AT2	2.13015	7.03753e-15
chr5	170183034	170183535	AT2	2.4444	7.60448e-15
chr17	836565	837066	AT2	3.82486	7.83774e-15
chr8	38592091	38592592	AT2	1.94854	8.03372e-15
chr15	31730677	31731178	AT2	5.26844	8.32146e-15
chr10	75337450	75337951	AT2	2.32026	8.87717e-15
chr7	20447265	20447766	AT2	3.4371	9.16267e-15
chr21	33175607	33176108	AT2	2.74705	9.48537e-15
chr3	22877695	22878196	AT2	2.37648	9.64466e-15
chr7	30928383	30928884	AT2	5.40182	1.01559e-14
chr7	30945518	30946019	AT2	3.43273	1.05165e-14
chr15	52199601	52200102	AT2	2.61748	1.09049e-14
chr3	12271300	12271801	AT2	1.71215	1.11853e-14
chr15	45742060	45742561	AT2	2.80265	1.14218e-14
chr1	207082546	207083047	AT2	1.83391	1.148e-14
chr1	157105331	157105832	AT2	3.73724	1.15899e-14
chr10	77909810	77910311	AT2	3.85951	1.18418e-14
chr19	41922041	41922542	AT2	4.35817	1.20914e-14
chr2	99517105	99517606	AT2	6.44703	1.21072e-14
chr9	110581958	110582459	AT2	3.91281	1.24982e-14
chr12	12988254	12988755	AT2	2.93527	1.25014e-14
chr12	31030310	31030811	AT2	2.37727	1.25014e-14
chr15	64238043	64238544	AT2	2.37526	1.34045e-14
chr21	41426389	41426890	AT2	2.16036	1.45551e-14
chr18	46548063	46548564	AT2	2.67391	1.46035e-14
chr8	13115340	13115841	AT2	4.56369	1.46372e-14
chr14	38065091	38065592	AT2	1.85196	1.56721e-14
chr5	141595370	141595871	AT2	3.03699	1.56721e-14
chr12	120107632	120108133	AT2	2.42911	1.56804e-14
chr11	111174146	111174647	AT2	3.37578	1.56831e-14
chr13	108806598	108807099	AT2	4.71239	1.58355e-14
chr12	26287869	26288370	AT2	1.95707	1.58627e-14
chr22	47197250	47197751	AT2	5.05064	1.63007e-14
chr5	127270424	127270925	AT2	2.28813	1.7326e-14
chr21	45132042	45132543	AT2	2.31758	1.74655e-14
chr8	102373921	102374422	AT2	5.04657	1.81161e-14
chr3	140956963	140957464	AT2	3.59507	1.82012e-14
chr1	180137175	180137676	AT2	2.56581	1.84272e-14
chr11	12260853	12261354	AT2	5.64412	1.86518e-14
chr5	172331792	172332293	AT2	2.21227	1.89851e-14
chr14	36538621	36539122	AT2	3.45982	1.95813e-14
chr6	139138891	139139392	AT2	2.11337	1.9646e-14
chr6	71108634	71109135	AT2	2.66096	2.11017e-14
chr2	9970357	9970858	AT2	3.82671	2.13239e-14
chr2	191906368	191906869	AT2	2.97647	2.16004e-14
chr3	183347267	183347768	AT2	2.9279	2.16004e-14
chr7	51129966	51130467	AT2	5.65985	2.18807e-14
chr8	73735231	73735732	AT2	4.85658	2.23348e-14
chr5	124362762	124363263	AT2	3.64337	2.34084e-14
chr1	78703201	78703702	AT2	1.75985	2.43719e-14
chr20	44410117	44410618	AT2	2.27967	2.47738e-14
chr1	114336879	114337380	AT2	4.58858	2.50453e-14
chr22	42258740	42259241	AT2	5.34106	2.75848e-14
chr7	75252637	75253138	AT2	4.21666	2.75848e-14
chr10	6315233	6315734	AT2	6.49812	2.76839e-14
chr2	7171871	7172372	AT2	2.0103	2.78704e-14
chr5	167718456	167718957	AT2	2.29599	2.84137e-14
chr14	68987600	68988101	AT2	2.91894	2.86804e-14
chr16	23328440	23328941	AT2	3.07114	2.89638e-14
chr10	114129220	114129721	AT2	3.97539	2.90487e-14
chr10	35244156	35244657	AT2	6.31351	3.15543e-14
chr16	19394171	19394672	AT2	4.8079	3.20064e-14
chr1	64386275	64386776	AT2	2.97698	3.29465e-14
chr8	95653068	95653569	AT2	2.29309	3.34027e-14
chr2	120501865	120502366	AT2	3.80037	3.41785e-14
chr3	46734015	46734516	AT2	2.73225	3.46259e-14
chr9	124361563	124362064	AT2	2.2422	3.46259e-14
chr14	64116987	64117488	AT2	3.57109	3.55875e-14
chr4	40406641	40407142	AT2	4.55903	3.55875e-14
chr5	2780391	2780892	AT2	3.21662	3.55875e-14
chr13	76334500	76335001	AT2	1.6075	3.68059e-14
chr10	29173209	29173710	AT2	4.40922	3.72434e-14
chr8	8663493	8663994	AT2	3.34372	3.91306e-14
chr17	32129546	32130047	AT2	3.0061	3.97301e-14
chr3	61951059	61951560	AT2	5.15924	4.00004e-14
chr15	56084014	56084515	AT2	3.61599	4.03447e-14
chr3	31418623	31419124	AT2	3.36884	4.15098e-14
chr6	160451042	160451543	AT2	2.94472	4.15625e-14
chr9	34158307	34158808	AT2	2.85426	4.36782e-14
chr8	17532254	17532755	AT2	4.07436	4.54722e-14
chr3	186781501	186782002	AT2	3.45003	4.6289e-14
chr16	19393505	19394006	AT2	3.36004	4.78189e-14
chr11	26225639	26226140	AT2	3.89332	5.01287e-14
chr11	14051421	14051922	AT2	2.65744	5.01414e-14
chr14	69285830	69286331	AT2	3.96225	5.27961e-14
chr12	94699253	94699754	AT2	3.66659	5.31853e-14
chr8	134219169	134219670	AT2	2.89062	5.31853e-14
chr6	2810450	2810951	AT2	2.50312	5.39315e-14
chr3	129513639	129514140	AT2	2.4888	5.55082e-14
chr13	39164916	39165417	AT2	3.13423	5.66789e-14
chr1	86010243	86010744	AT2	2.87788	6.02294e-14
chr12	5804115	5804616	AT2	2.6987	6.02294e-14
chr13	47440225	47440726	AT2	2.17664	6.58184e-14
chr15	54129376	54129877	AT2	3.43969	6.59591e-14
chr9	112078386	112078887	AT2	2.49197	6.60658e-14
chr4	25444562	25445063	AT2	4.15769	6.73936e-14
chr17	66539045	66539546	AT2	2.17739	6.90123e-14
chr14	79745369	79745870	AT2	1.56088	6.92973e-14
chr7	137084752	137085253	AT2	4.96851	7.04908e-14
chr5	150620871	150621372	AT2	3.83483	7.14999e-14
chr5	147319201	147319702	AT2	3.88364	7.24087e-14
chr4	7219130	7219631	AT2	3.1889	7.26412e-14
chr6	43791755	43792256	AT2	2.87673	7.65861e-14
chr16	52441622	52442123	AT2	3.79583	7.6992e-14
chr14	100045231	100045732	AT2	3.55366	7.9218e-14
chr22	21009059	21009560	AT2	3.93418	8.14348e-14
chr12	13025391	13025892	AT2	3.06971	8.19181e-14
chr17	857699	858200	AT2	3.60629	8.25832e-14
chr8	486689	487190	AT2	2.95263	8.28006e-14
chr12	120989567	120990068	AT2	3.16352	8.30101e-14
chr2	216847199	216847700	AT2	3.93299	8.30101e-14
chr1	201430212	201430713	AT2	2.56625	8.60072e-14
chr7	543257	543758	AT2	3.13581	8.62453e-14
chr4	170037014	170037515	AT2	2.76463	8.72124e-14
chr17	80091827	80092328	AT2	3.61827	9.861e-14
chr21	44792956	44793457	AT2	3.55056	9.86112e-14
chr9	84219925	84220426	AT2	2.8618	9.86136e-14
chr11	12269853	12270354	AT2	2.35578	1.01536e-13
chr1	95028402	95028903	AT2	5.07469	1.0627e-13
chr16	4267955	4268456	AT2	5.53848	1.0627e-13
chr3	46256287	46256788	AT2	3.84422	1.18238e-13
chr5	79351452	79351953	AT2	1.81914	1.19207e-13
chr10	75519252	75519753	AT2	3.04248	1.19257e-13
chr3	185954347	185954848	AT2	2.5909	1.21736e-13
chr1	181013569	181014070	AT2	1.87269	1.22535e-13
chr22	39380992	39381493	AT2	2.50451	1.24051e-13
chr5	141765590	141766091	AT2	4.8376	1.276e-13
chr10	81955899	81956400	AT2	2.32679	1.32655e-13
chr2	18527113	18527614	AT2	3.04592	1.37347e-13
chr20	2748879	2749380	AT2	1.85845	1.38123e-13
chr17	47964531	47965032	AT2	2.07079	1.38838e-13
chr15	71407082	71407583	AT2	5.09731	1.38934e-13
chr22	23534252	23534753	AT2	3.11603	1.38934e-13
chr17	4386724	4387225	AT2	2.85609	1.42637e-13
chr11	75133243	75133744	AT2	2.28639	1.47341e-13
chr14	92463433	92463934	AT2	4.16686	1.53675e-13
chr4	38276849	38277350	AT2	2.32463	1.5727e-13
chr4	103239571	103240072	AT2	3.2839	1.59326e-13
chr7	133828639	133829140	AT2	4.44631	1.68566e-13
chr8	102373125	102373626	AT2	2.58275	1.69722e-13
chr15	85875049	85875550	AT2	5.35799	1.70238e-13
chr7	17598591	17599092	AT2	2.95716	1.70528e-13
chr12	16726519	16727020	AT2	2.85776	1.71319e-13
chr1	120322537	120323038	AT2	2.95389	1.71495e-13
chr2	100120544	100121045	AT2	3.46654	1.72325e-13
chr4	153199622	153200123	AT2	3.5304	1.72478e-13
chr11	17435217	17435718	AT2	3.58648	1.73553e-13
chr6	33687342	33687843	AT2	2.78429	1.75968e-13
chr6	138883726	138884227	AT2	5.59582	1.809e-13
chr10	12307595	12308096	AT2	2.28741	1.81351e-13
chr1	40426058	40426559	AT2	2.30424	1.82346e-13
chr2	46636354	46636855	AT2	1.49757	1.85623e-13
chr9	738300	738801	AT2	2.06187	1.86401e-13
chr15	30357417	30357918	AT2	4.07312	1.89784e-13
chr3	77874557	77875058	AT2	2.15285	1.9235e-13
chr1	211670962	211671463	AT2	4.0736	1.93774e-13
chr14	71221642	71222143	AT2	3.0246	1.94244e-13
chr14	36697037	36697538	AT2	3.45344	1.95399e-13
chr9	130717604	130718105	AT2	2.37833	2.09776e-13
chr7	97746135	97746636	AT2	3.9994	2.11305e-13
chr3	66468768	66469269	AT2	2.31406	2.11507e-13
chr11	2933652	2934153	AT2	2.02303	2.12668e-13
chr15	57778004	57778505	AT2	4.0899	2.13894e-13
chr5	153577645	153578146	AT2	2.0936	2.21786e-13
chr16	57535859	57536360	AT2	5.03857	2.34998e-13
chr4	100736743	100737244	AT2	3.09549	2.37822e-13
chr1	33225634	33226135	AT2	2.50758	2.52596e-13
chr19	10847793	10848294	AT2	6.25607	2.52596e-13
chr3	40966115	40966616	AT2	3.89723	2.52596e-13
chr3	181883003	181883504	AT2	2.93468	2.52596e-13
chr9	2094110	2094611	AT2	2.14563	2.52596e-13
chr17	39677948	39678449	AT2	2.41848	2.66786e-13
chr19	42278299	42278800	AT2	2.37916	2.6693e-13
chr1	223908670	223909171	AT2	2.93461	2.83514e-13
chr15	66232160	66232661	AT2	3.62606	2.91317e-13
chr17	618718	619219	AT2	4.38554	2.91317e-13
chr2	114041288	114041789	AT2	2.32194	2.97092e-13
chr7	30510318	30510819	AT2	3.03308	3.01413e-13
chr11	45943528	45944029	AT2	2.30495	3.07237e-13
chr1	21965044	21965545	AT2	3.80967	3.0961e-13
chr12	122430036	122430537	AT2	3.0961	3.0961e-13
chr20	43357474	43357975	AT2	3.17485	3.0961e-13
chr14	96664713	96665214	AT2	4.10085	3.15376e-13
chr18	20959766	20960267	AT2	3.53512	3.28462e-13
chr10	11757940	11758441	AT2	3.10996	3.28481e-13
chr8	145697698	145698199	AT2	2.44071	3.30872e-13
chr1	53642101	53642602	AT2	2.84406	3.3392e-13
chr17	55113311	55113812	AT2	2.52232	3.40275e-13
chr5	138400189	138400690	AT2	3.76656	3.44126e-13
chr19	8545651	8546152	AT2	3.97963	3.46931e-13
chr11	1580234	1580735	AT2	2.57102	3.56955e-13
chr12	53298693	53299194	AT2	2.25704	3.62209e-13
chr2	238058009	238058510	AT2	4.748	3.72337e-13
chr11	12603274	12603775	AT2	4.3561	3.89983e-13
chr3	140122306	140122807	AT2	6.41883	4.02486e-13
chr5	34534145	34534646	AT2	7.42471	4.22139e-13
chr6	44084979	44085480	AT2	2.59294	4.22139e-13
chr19	50718336	50718837	AT2	1.88169	4.27755e-13
chr3	14275708	14276209	AT2	2.3504	4.36216e-13
chr1	1436062	1436563	AT2	3.4482	4.41799e-13
chr12	122591392	122591893	AT2	5.52501	4.42628e-13
chr9	74376716	74377217	AT2	3.30376	4.58662e-13
chr5	180034766	180035267	AT2	4.23083	4.63215e-13
chr11	12824140	12824641	AT2	1.83672	4.8754e-13
chr10	119368453	119368954	AT2	3.08891	5.07867e-13
chr20	14745432	14745933	AT2	3.52353	5.09188e-13
chr12	48294429	48294930	AT2	2.8857	5.11012e-13
chr3	65939001	65939502	AT2	2.68565	5.33346e-13
chr6	134965898	134966399	AT2	4.24584	5.45351e-13
chr7	2197180	2197681	AT2	1.95779	5.49945e-13
chr5	146682631	146683132	AT2	6.16744	5.76791e-13
chr2	239478133	239478634	AT2	3.36874	5.78244e-13
chr1	157168350	157168851	AT2	2.98419	5.81872e-13
chr19	2953076	2953577	AT2	3.87591	5.83095e-13
chr15	69871114	69871615	AT2	3.86285	5.85039e-13
chr9	113689060	113689561	AT2	3.84886	5.85039e-13
chr1	212402034	212402535	AT2	3.73342	5.88909e-13
chr22	50344629	50345130	AT2	1.67608	5.88909e-13
chr11	47437558	47438059	AT2	2.73589	5.92849e-13
chr1	116939311	116939812	AT2	4.69067	5.96745e-13
chr1	206674574	206675075	AT2	2.31278	6.19963e-13
chr12	619438	619939	AT2	3.66176	6.20029e-13
chr20	14965592	14966093	AT2	3.72249	6.20029e-13
chr12	97962313	97962814	AT2	3.23939	6.37184e-13
chr11	12207389	12207890	AT2	4.46198	6.43028e-13
chr18	24159839	24160340	AT2	2.58032	6.51617e-13
chr18	20193199	20193700	AT2	1.9379	6.51622e-13
chr1	16598007	16598508	AT2	6.12503	6.67954e-13
chr9	38024349	38024850	AT2	3.34501	6.83032e-13
chr1	205903898	205904399	AT2	4.91968	6.90544e-13
chr2	60707435	60707936	AT2	4.55726	7.08133e-13
chr6	46138509	46139010	AT2	1.69315	7.08133e-13
chr11	34847076	34847577	AT2	3.56023	7.13068e-13
chr11	56652546	56653047	AT2	2.52153	7.20876e-13
chr2	85940873	85941374	AT2	4.1336	7.20876e-13
chr6	41536395	41536896	AT2	3.14751	7.21077e-13
chr3	53742208	53742709	AT2	3.19395	7.39208e-13
chr10	72680227	72680728	AT2	4.4049	7.46047e-13
chr16	31149957	31150458	AT2	1.97901	7.52093e-13
chr2	74327365	74327866	AT2	5.31182	7.66721e-13
chr7	138163071	138163572	AT2	3.37417	7.66938e-13
chr8	41475141	41475642	AT2	3.0532	7.91426e-13
chr2	75798598	75799099	AT2	3.08936	8.04552e-13
chr1	94050637	94051138	AT2	2.63355	8.15967e-13
chr9	93880371	93880872	AT2	2.11725	8.49654e-13
chr10	123880518	123881019	AT2	3.08972	8.63504e-13
chr11	86555813	86556314	AT2	5.12462	8.63504e-13
chr10	86898969	86899470	AT2	3.27757	8.80959e-13
chr13	99068515	99069016	AT2	2.58338	8.92156e-13
chr7	65515781	65516282	AT2	2.56201	9.0144e-13
chr4	77507090	77507591	AT2	2.34592	9.15663e-13
chr9	135076519	135077020	AT2	6.33686	9.28631e-13
chr17	76501057	76501558	AT2	4.15947	9.30277e-13
chr17	36077868	36078369	AT2	4.10672	9.37293e-13
chr2	8870056	8870557	AT2	5.06852	9.58199e-13
chr22	38328134	38328635	AT2	3.91553	9.7484e-13
chr10	33287170	33287671	AT2	3.19804	9.95185e-13
chr13	113273907	113274408	AT2	3.8854	9.98309e-13
chr15	86131219	86131720	AT2	3.42521	1.00646e-12
chr4	123539147	123539648	AT2	4.30787	1.0502e-12
chr3	182869791	182870292	AT2	3.07407	1.10493e-12
chr17	76138055	76138556	AT2	3.69907	1.10964e-12
chr8	141159432	141159933	AT2	2.81885	1.12701e-12
chr16	809427	809928	AT2	1.07101	1.14349e-12
chrX	133804329	133804830	AT2	2.57371	1.14871e-12
chr21	42879829	42880330	AT2	3.28445	1.16242e-12
chr22	24917580	24918081	AT2	3.25524	1.16242e-12
chr3	31206796	31207297	AT2	2.69272	1.20588e-12
chr22	46771005	46771506	AT2	2.46884	1.22297e-12
chr10	99280752	99281253	AT2	2.50086	1.23421e-12
chr11	2484519	2485020	AT2	2.82214	1.28555e-12
chr1	118113508	118114009	AT2	2.28999	1.30564e-12
chr7	150810279	150810780	AT2	2.77586	1.31895e-12
chr10	99207809	99208310	AT2	3.16867	1.33863e-12
chr8	124693254	124693755	AT2	3.0339	1.40705e-12
chr1	226063101	226063602	AT2	3.32614	1.42752e-12
chr19	13166836	13167337	AT2	3.65815	1.42928e-12
chr7	1494830	1495331	AT2	2.55298	1.45673e-12
chr17	3657692	3658193	AT2	3.25157	1.48435e-12
chr13	98866941	98867442	AT2	3.98166	1.49037e-12
chr16	72918473	72918974	AT2	6.84234	1.50421e-12
chr2	46119312	46119813	AT2	4.04196	1.50421e-12
chr2	239608602	239609103	AT2	5.0124	1.50421e-12
chr4	186219787	186220288	AT2	3.74674	1.52494e-12
chr12	118406613	118407114	AT2	2.43063	1.52941e-12
chr1	162176971	162177472	AT2	1.83836	1.53055e-12
chrX	50513552	50514053	AT2	2.18118	1.54503e-12
chr17	64671882	64672383	AT2	3.23755	1.54829e-12
chr1	207205889	207206390	AT2	2.72933	1.57776e-12
chr16	30752739	30753240	AT2	2.5271	1.60093e-12
chr3	124305855	124306356	AT2	3.4657	1.6751e-12
chr8	38308160	38308661	AT2	3.19399	1.75782e-12
chr19	1082189	1082690	AT2	2.14894	1.77639e-12
chr7	30885394	30885895	AT2	2.62418	1.81949e-12
chr2	9315172	9315673	AT2	2.66473	1.88522e-12
chr3	127261248	127261749	AT2	1.84672	1.88522e-12
chr15	80126770	80127271	AT2	3.6703	1.92138e-12
chr1	43736046	43736547	AT2	2.82785	1.9606e-12
chr5	158931915	158932416	AT2	3.18069	1.9719e-12
chr6	136871299	136871800	AT2	2.2417	1.9719e-12
chr11	44006449	44006950	AT2	3.62569	2.00333e-12
chr10	81709016	81709517	AT2	2.60947	2.0392e-12
chr10	122722753	122723254	AT2	3.08661	2.10531e-12
chr19	56653484	56653985	AT2	2.29415	2.11089e-12
chr7	100825738	100826239	AT2	2.40753	2.15231e-12
chr10	24755108	24755609	AT2	2.07611	2.1651e-12
chr5	15334606	15335107	AT2	3.86028	2.21097e-12
chr4	15907504	15908005	AT2	2.37639	2.23258e-12
chr5	53996963	53997464	AT2	2.59733	2.24833e-12
chr13	78107860	78108361	AT2	5.23088	2.37014e-12
chr15	101263528	101264029	AT2	2.95585	2.40162e-12
chr2	121200418	121200919	AT2	2.14806	2.41024e-12
chr11	69356260	69356761	AT2	4.45455	2.48676e-12
chr7	116377282	116377783	AT2	3.21262	2.51135e-12
chr1	153722934	153723435	AT2	4.84107	2.52674e-12
chr3	127729937	127730438	AT2	3.46783	2.54733e-12
chr9	38620386	38620887	AT2	2.20049	2.54733e-12
chr1	48115820	48116321	AT2	4.07627	2.55198e-12
chr5	58844600	58845101	AT2	2.75913	2.58782e-12
chr1	12074647	12075148	AT2	5.75134	2.66967e-12
chr11	47506600	47507101	AT2	2.85664	2.66967e-12
chr9	80064552	80065053	AT2	2.88652	2.66967e-12
chr14	24081400	24081901	AT2	4.76479	2.67626e-12
chr7	151413029	151413530	AT2	4.06677	2.68941e-12
chr11	108464275	108464776	AT2	1.34991	2.76786e-12
chr2	19304174	19304675	AT2	2.6125	2.76802e-12
chr1	180126783	180127284	AT2	2.54601	2.8026e-12
chr19	49322555	49323056	AT2	2.38447	2.90077e-12
chr9	112093582	112094083	AT2	2.1281	2.95487e-12
chr12	47801978	47802479	AT2	3.71124	2.96864e-12
chr5	134827842	134828343	AT2	4.74018	3.04275e-12
chr13	22211387	22211888	AT2	2.1234	3.0907e-12
chr11	72912332	72912833	AT2	3.30768	3.23504e-12
chr5	133051289	133051790	AT2	3.7615	3.27095e-12
chr9	129917104	129917605	AT2	2.41333	3.28105e-12
chr19	46180472	46180973	AT2	2.20096	3.52799e-12
chr9	99139057	99139558	AT2	2.94168	3.99108e-12
chr2	219866459	219866960	AT2	1.79327	4.00326e-12
chr11	19839081	19839582	AT2	2.81854	4.04872e-12
chr18	52495360	52495861	AT2	2.86433	4.04872e-12
chrX	69674619	69675120	AT2	3.0959	4.04872e-12
chr16	28608163	28608664	AT2	2.57809	4.12567e-12
chr1	46982663	46983164	AT2	1.49684	4.13445e-12
chr8	102602187	102602688	AT2	6.26842	4.15654e-12
chr9	131397503	131398004	AT2	1.58581	4.24431e-12
chr14	93509784	93510285	AT2	1.98736	4.28066e-12
chr2	196466072	196466573	AT2	3.21654	4.28066e-12
chr6	14294694	14295195	AT2	3.69494	4.42737e-12
chr7	66278083	66278584	AT2	5.16441	4.45716e-12
chr16	85456454	85456955	AT2	3.6729	4.53301e-12
chr8	67437406	67437907	AT2	1.77971	4.64811e-12
chr4	75953581	75954082	AT2	4.8931	4.82263e-12
chr16	68778638	68779139	AT2	2.3744	4.9471e-12
chr3	125366378	125366879	AT2	4.07852	5.02327e-12
chr6	39191762	39192263	AT2	3.95779	5.30116e-12
chr13	80324006	80324507	AT2	3.6475	5.36108e-12
chr6	167036782	167037283	AT2	3.20149	5.42706e-12
chr1	19396624	19397125	AT2	4.47434	5.46237e-12
chr11	120172701	120173202	AT2	1.88109	5.55698e-12
chr1	94488019	94488520	AT2	2.9047	5.56372e-12
chr5	87441287	87441788	AT2	4.33677	5.58527e-12
chr8	126620121	126620622	AT2	1.88016	5.70814e-12
chr12	58296221	58296722	AT2	4.5464	5.71921e-12
chr16	28935820	28936321	AT2	1.73691	6.08253e-12
chr2	162915660	162916161	AT2	3.4878	6.20738e-12
chr9	2426949	2427450	AT2	2.26143	6.28937e-12
chr12	52626666	52627167	AT2	3.26254	6.39287e-12
chr3	45684189	45684690	AT2	2.47099	6.49711e-12
chr1	169072540	169073041	AT2	2.92871	6.54564e-12
chr1	168737034	168737535	AT2	5.61044	6.80164e-12
chr1	1547360	1547861	AT2	6.75717	6.82569e-12
chr8	127582865	127583366	AT2	3.09725	6.84818e-12
chr1	27334666	27335167	AT2	2.46279	7.06399e-12
chr2	74210719	74211220	AT2	2.73947	7.06399e-12
chr1	59042839	59043340	AT2	2.09766	7.11845e-12
chr10	105553933	105554434	AT2	1.7839	7.11845e-12
chr4	74811363	74811864	AT2	6.77674	7.11845e-12
chr8	19148920	19149421	AT2	2.39127	7.11845e-12
chr10	122730693	122731194	AT2	3.68256	7.26177e-12
chr1	109761106	109761607	AT2	5.6019	7.49491e-12
chr1	48162645	48163146	AT2	2.89668	7.76928e-12
chr8	67132046	67132547	AT2	2.34417	7.79537e-12
chr1	113003820	113004321	AT2	3.48229	7.89906e-12
chr3	71301501	71302002	AT2	4.36843	7.97047e-12
chr8	63437058	63437559	AT2	4.59593	8.00037e-12
chr14	76178094	76178595	AT2	1.91378	8.02511e-12
chr18	47721234	47721735	AT2	2.39699	8.29888e-12
chr19	48151753	48152254	AT2	2.76537	8.32136e-12
chr1	61034708	61035209	AT2	3.96985	8.42218e-12
chrX	74893354	74893855	AT2	7.18758	8.61748e-12
chr14	89680470	89680971	AT2	1.52723	8.74302e-12
chr11	34661772	34662273	AT2	3.1675	8.7534e-12
chr20	43974099	43974600	AT2	2.98249	8.97121e-12
chr1	230321755	230322256	AT2	2.38307	8.98182e-12
chr6	1335604	1336105	AT2	1.94138	9.11064e-12
chr21	43019212	43019713	AT2	2.65819	9.26691e-12
chr10	134188838	134189339	AT2	3.39773	9.37447e-12
chr20	22564578	22565079	AT2	2.53002	9.44894e-12
chr4	74485896	74486397	AT2	2.04165	9.45045e-12
chr12	7096211	7096712	AT2	2.14822	9.4998e-12
chr2	47303942	47304443	AT2	2.95381	9.4998e-12
chr18	28567282	28567783	AT2	3.06992	9.55393e-12
chr9	72214125	72214626	AT2	4.91832	9.69096e-12
chr7	129007732	129008233	AT2	1.94603	9.90443e-12
chr2	118715600	118716101	AT2	2.30477	9.94242e-12
chr17	73545356	73545857	AT2	2.1704	9.96005e-12
chr6	159087482	159087983	AT2	3.12508	9.96005e-12
chrX	7050402	7050903	AT2	2.18991	9.96005e-12
chr8	25105690	25106191	AT2	2.80552	1.02684e-11
chr2	45446061	45446562	AT2	2.88793	1.04126e-11
chr7	75926594	75927095	AT2	1.69036	1.04126e-11
chr8	102504703	102505204	AT2	3.02619	1.04126e-11
chr1	154390763	154391264	AT2	1.93408	1.0434e-11
chr4	57594743	57595244	AT2	3.13954	1.05208e-11
chr5	158590307	158590808	AT2	4.57059	1.05284e-11
chr5	35198118	35198619	AT2	4.03467	1.07604e-11
chr2	218763123	218763624	AT2	2.57595	1.08266e-11
chr21	41160234	41160735	AT2	3.90046	1.08371e-11
chr9	127414758	127415259	AT2	3.73573	1.10184e-11
chr17	75250899	75251400	AT2	2.92816	1.10734e-11
chr20	45785151	45785652	AT2	6.77845	1.10855e-11
chr1	9961656	9962157	AT2	6.44058	1.12113e-11
chr10	21915378	21915879	AT2	3.79615	1.13975e-11
chr17	7165692	7166193	AT2	2.86417	1.16559e-11
chr2	231646097	231646598	AT2	3.0224	1.20855e-11
chr10	81739258	81739759	AT2	4.41696	1.21651e-11
chr5	111478520	111479021	AT2	3.61718	1.22272e-11
chr14	23446837	23447338	AT2	2.22823	1.23781e-11
chr19	49005274	49005775	AT2	1.47769	1.25739e-11
chr11	68110103	68110604	AT2	3.72934	1.31897e-11
chr3	152170033	152170534	AT2	4.32505	1.31897e-11
chr3	36529559	36530060	AT2	4.81901	1.33733e-11
chr19	38795513	38796014	AT2	2.55774	1.37341e-11
chr2	197073540	197074041	AT2	3.71566	1.37405e-11
chr8	103770729	103771230	AT2	3.50671	1.39675e-11
chr11	68348923	68349424	AT2	4.24892	1.42646e-11
chr1	162188634	162189135	AT2	3.48936	1.43934e-11
chr13	101441650	101442151	AT2	1.9589	1.47883e-11
chr5	2751663	2752164	AT2	1.78453	1.47939e-11
chr8	103914930	103915431	AT2	2.46295	1.47962e-11
chr19	47693607	47694108	AT2	3.31459	1.4914e-11
chr12	92474125	92474626	AT2	2.61066	1.49603e-11
chr20	58676481	58676982	AT2	3.07282	1.49622e-11
chr5	172127361	172127862	AT2	4.3204	1.51727e-11
chr12	123503355	123503856	AT2	4.35965	1.55611e-11
chr11	704867	705368	AT2	2.49717	1.56126e-11
chr3	136410006	136410507	AT2	4.05182	1.56126e-11
chr2	110861694	110862195	AT2	3.21606	1.61411e-11
chr3	46972434	46972935	AT2	4.22583	1.65703e-11
chr5	87436986	87437487	AT2	1.09581	1.65861e-11
chr5	106841435	106841936	AT2	3.92326	1.70217e-11
chr8	82401010	82401511	AT2	4.77541	1.70569e-11
chr8	142249320	142249821	AT2	1.95216	1.71938e-11
chr14	76288374	76288875	AT2	3.83224	1.76927e-11
chr1	202003889	202004390	AT2	1.54648	1.78893e-11
chr7	73157215	73157716	AT2	2.11759	1.79008e-11
chr17	54250015	54250516	AT2	5.26882	1.82722e-11
chr9	95732577	95733078	AT2	3.04826	1.86069e-11
chr18	29077832	29078333	AT2	1.75769	1.88756e-11
chr7	102790639	102791140	AT2	4.0643	1.88973e-11
chr1	3104795	3105296	AT2	2.97818	1.90117e-11
chr7	43675706	43676207	AT2	2.81663	1.94716e-11
chr1	39608264	39608765	AT2	2.36807	1.95082e-11
chr9	130328825	130329326	AT2	2.42509	1.97393e-11
chr4	183133344	183133845	AT2	4.52991	2.00045e-11
chr1	24031330	24031831	AT2	4.76705	2.01702e-11
chr6	3410000	3410501	AT2	3.83738	2.01702e-11
chr8	54647270	54647771	AT2	1.95739	2.01971e-11
chr7	46017774	46018275	AT2	1.53984	2.04333e-11
chr1	156441236	156441737	AT2	2.70855	2.0958e-11
chr1	43399609	43400110	AT2	2.71707	2.11327e-11
chr21	34815432	34815933	AT2	2.29617	2.11686e-11
chr21	43545829	43546330	AT2	3.56581	2.1214e-11
chr1	168942142	168942643	AT2	3.22201	2.15069e-11
chr4	155664859	155665360	AT2	2.99688	2.15069e-11
chr11	128212457	128212958	AT2	1.50528	2.1886e-11
chr22	46307463	46307964	AT2	2.0516	2.21939e-11
chr13	109856924	109857425	AT2	2.9906	2.29428e-11
chr21	46998277	46998778	AT2	6.98026	2.32474e-11
chr3	190105289	190105790	AT2	7.15676	2.32474e-11
chr4	40406063	40406564	AT2	2.328	2.32474e-11
chr10	21462821	21463322	AT2	2.33039	2.35429e-11
chr17	40566857	40567358	AT2	2.90971	2.36865e-11
chr4	2585250	2585751	AT2	2.56749	2.36865e-11
chr12	15954560	15955061	AT2	3.20697	2.42089e-11
chr20	23063379	23063880	AT2	2.25796	2.42089e-11
chr12	48238268	48238769	AT2	4.42001	2.44367e-11
chr9	2613501	2614002	AT2	3.63664	2.45341e-11
chr1	3838759	3839260	AT2	2.28161	2.46865e-11
chr11	47210784	47211285	AT2	2.92689	2.46865e-11
chr10	79933235	79933736	AT2	3.80217	2.5041e-11
chr20	14074270	14074771	AT2	3.21253	2.5041e-11
chr1	116854732	116855233	AT2	2.70386	2.51443e-11
chr16	4186191	4186692	AT2	1.69475	2.52623e-11
chr1	169071734	169072235	AT2	2.99646	2.54596e-11
chrX	23407451	23407952	AT2	3.38608	2.5882e-11
chr1	1690123	1690624	AT2	2.23714	2.64006e-11
chr1	168876114	168876615	AT2	2.30833	2.67044e-11
chr7	101491839	101492340	AT2	4.00516	2.67044e-11
chr11	129187415	129187916	AT2	3.09423	2.71968e-11
chr15	68219783	68220284	AT2	3.49259	2.72641e-11
chr2	127984196	127984697	AT2	2.33676	2.72967e-11
chr9	85175312	85175813	AT2	1.88768	2.76191e-11
chr1	59398456	59398957	AT2	2.20523	2.83744e-11
chr13	42135192	42135693	AT2	4.11066	2.83744e-11
chr18	9673149	9673650	AT2	1.58905	2.83744e-11
chr5	34487325	34487826	AT2	3.40044	2.83931e-11
chr6	119361697	119362198	AT2	3.6769	2.85362e-11
chr1	201987775	201988276	AT2	1.69635	2.87093e-11
chr8	86262314	86262815	AT2	4.03653	2.89873e-11
chr2	85940290	85940791	AT2	2.00554	2.99999e-11
chr2	20382195	20382696	AT2	2.89363	3.0224e-11
chr4	106473408	106473909	AT2	2.03699	3.05835e-11
chr10	75610745	75611246	AT2	3.83017	3.12398e-11
chr7	17138947	17139448	AT2	2.02387	3.13915e-11
chr13	44884930	44885431	AT2	3.10372	3.141e-11
chr4	183819108	183819609	AT2	3.0617	3.141e-11
chr16	15993445	15993946	AT2	3.46396	3.14309e-11
chr17	39810336	39810837	AT2	2.98995	3.14495e-11
chr6	11277378	11277879	AT2	2.60748	3.18094e-11
chr1	205270498	205270999	AT2	2.43566	3.19941e-11
chr14	100747921	100748422	AT2	4.74801	3.21836e-11
chr7	5262337	5262838	AT2	4.61514	3.35373e-11
chr22	38635027	38635528	AT2	1.8848	3.4059e-11
chr6	25166582	25167083	AT2	4.97153	3.50609e-11
chr4	6957176	6957677	AT2	2.21287	3.54443e-11
chr11	86303114	86303615	AT2	1.99339	3.57212e-11
chr4	25301448	25301949	AT2	1.855	3.69219e-11
chr11	78534117	78534618	AT2	3.61164	3.77105e-11
chr2	173850240	173850741	AT2	3.49047	3.77105e-11
chr17	48139778	48140279	AT2	1.73133	3.87447e-11
chr1	28431714	28432215	AT2	3.16641	3.97384e-11
chr17	47724161	47724662	AT2	3.49119	3.97384e-11
chr19	10316829	10317330	AT2	3.19669	3.97384e-11
chr19	41250524	41251025	AT2	3.02963	3.97384e-11
chr7	100875646	100876147	AT2	3.02942	3.97384e-11
chr22	37805571	37806072	AT2	5.39247	4.10095e-11
chr15	79244172	79244673	AT2	3.13318	4.10275e-11
chr3	193830224	193830725	AT2	2.03248	4.11333e-11
chr7	12210072	12210573	AT2	2.45186	4.1385e-11
chr12	47903029	47903530	AT2	4.08154	4.16244e-11
chr16	4340460	4340961	AT2	3.29721	4.16631e-11
chr1	43751077	43751578	AT2	2.1798	4.19555e-11
chr5	127534726	127535227	AT2	3.19913	4.20909e-11
chr4	7361339	7361840	AT2	3.0023	4.21712e-11
chr3	128930649	128931150	AT2	2.71269	4.21952e-11
chr19	47316428	47316929	AT2	4.97235	4.30479e-11
chr10	9875799	9876300	AT2	4.05879	4.34551e-11
chr2	232566646	232567147	AT2	2.12673	4.3731e-11
chr11	18557758	18558259	AT2	3.58762	4.45714e-11
chr4	22517387	22517888	AT2	2.52207	4.48379e-11
chr6	11434884	11435385	AT2	2.32342	4.50696e-11
chr12	98812392	98812893	AT2	2.46183	4.52951e-11
chr17	37437378	37437879	AT2	3.3821	4.58472e-11
chr19	28928619	28929120	AT2	3.63425	4.71582e-11
chr6	43663339	43663840	AT2	2.78665	4.72641e-11
chr16	81617448	81617949	AT2	3.09369	4.76481e-11
chr16	10695196	10695697	AT2	3.52919	4.80204e-11
chr10	80917249	80917750	AT2	1.99079	4.88179e-11
chr5	149883409	149883910	AT2	1.93441	4.88179e-11
chr11	1855316	1855817	AT2	2.61065	4.97111e-11
chr3	62593315	62593816	AT2	2.67307	5.0511e-11
chr9	131398154	131398655	AT2	3.09842	5.14803e-11
chr1	1098030	1098531	AT2	2.28991	5.1494e-11
chr3	24101475	24101976	AT2	3.5829	5.37066e-11
chr10	74100678	74101179	AT2	3.2541	5.40421e-11
chr2	238410517	238411018	AT2	5.52703	5.40421e-11
chr7	130578827	130579328	AT2	2.85006	5.40456e-11
chr19	50737473	50737974	AT2	2.52492	5.43655e-11
chr2	232538058	232538559	AT2	2.74805	5.71527e-11
chr14	24743309	24743810	AT2	2.41706	5.71758e-11
chr12	112083165	112083666	AT2	3.23551	5.73503e-11
chr2	47596101	47596602	AT2	1.96836	5.84599e-11
chr19	11152867	11153368	AT2	2.90622	5.95724e-11
chr10	12762352	12762853	AT2	2.10456	6.01751e-11
chr2	202888484	202888985	AT2	3.569	6.07284e-11
chr11	107560203	107560704	AT2	2.012	6.25932e-11
chr12	6344617	6345118	AT2	2.92148	6.25932e-11
chr9	101562352	101562853	AT2	3.63889	6.29628e-11
chr6	42067236	42067737	AT2	2.22098	6.51038e-11
chr7	82791931	82792432	AT2	1.5488	6.5231e-11
chr10	128950547	128951048	AT2	2.7046	6.52783e-11
chr20	43882946	43883447	AT2	2.69328	6.81533e-11
chr17	74023349	74023850	AT2	2.1165	6.83702e-11
chr2	61583328	61583829	AT2	3.0517	6.90528e-11
chr6	10521218	10521719	AT2	2.55184	6.90738e-11
chr7	76959423	76959924	AT2	4.30091	7.13137e-11
chr1	89078351	89078852	AT2	5.24998	7.21038e-11
chr10	90038649	90039150	AT2	3.80255	7.2387e-11
chr3	14167225	14167726	AT2	2.05014	7.2387e-11
chr22	30421039	30421540	AT2	3.36148	7.31738e-11
chr7	577784	578285	AT2	2.49463	7.31738e-11
chr1	60280193	60280694	AT2	1.76939	7.35351e-11
chr12	95941186	95941687	AT2	3.51375	7.35351e-11
chr6	35369132	35369633	AT2	3.92253	7.35351e-11
chr10	29919202	29919703	AT2	2.36033	7.37072e-11
chr2	235496394	235496895	AT2	3.86892	7.40908e-11
chr15	90727152	90727653	AT2	2.21164	7.48905e-11
chr2	47567206	47567707	AT2	2.59161	7.50828e-11
chr11	113845648	113846149	AT2	2.98523	7.51344e-11
chr7	155636749	155637250	AT2	2.68745	7.61314e-11
chr10	104531957	104532458	AT2	4.07998	7.64276e-11
chr3	8699905	8700406	AT2	1.99155	7.64276e-11
chr15	90590294	90590795	AT2	3.02054	7.70089e-11
chr8	58980063	58980564	AT2	2.91799	7.77044e-11
chr16	677758	678259	AT2	1.42082	7.88334e-11
chr3	107741195	107741696	AT2	3.65052	7.99901e-11
chr18	10035366	10035867	AT2	2.99049	8.10178e-11
chr18	46471021	46471522	AT2	5.27933	8.14411e-11
chr7	22385933	22386434	AT2	2.96596	8.14777e-11
chr17	48138194	48138695	AT2	1.7471	8.19684e-11
chr2	27943939	27944440	AT2	3.46806	8.19684e-11
chr2	39638674	39639175	AT2	3.87107	8.27224e-11
chr21	44856079	44856580	AT2	2.75261	8.31203e-11
chr8	119004211	119004712	AT2	2.12475	8.43386e-11
chr1	2139671	2140172	AT2	2.21216	8.54625e-11
chr17	27073884	27074385	AT2	1.80289	8.57559e-11
chr1	25200618	25201119	AT2	5.63735	8.63307e-11
chr1	118133860	118134361	AT2	3.70075	8.63307e-11
chr8	28347578	28348079	AT2	2.48613	8.74695e-11
chr2	61088862	61089363	AT2	3.47019	8.82337e-11
chr11	10864349	10864850	AT2	2.56866	8.93376e-11
chr16	74777483	74777984	AT2	2.25833	8.98068e-11
chr12	7308145	7308646	AT2	2.61955	9.2225e-11
chr7	36342983	36343484	AT2	2.06945	9.36889e-11
chr12	94145615	94146116	AT2	3.72312	9.49048e-11
chr4	39972413	39972914	AT2	2.5739	9.50367e-11
chr8	62602191	62602692	AT2	2.68768	9.50367e-11
chr19	6730273	6730774	AT2	2.07919	9.5334e-11
chr5	174399170	174399671	AT2	3.18761	9.5334e-11
chr15	90579787	90580288	AT2	4.12957	9.5504e-11
chr9	118053879	118054380	AT2	4.55796	9.61607e-11
chr8	128047919	128048420	AT2	1.58795	9.62165e-11
chr11	116433606	116434107	AT2	3.15657	9.6841e-11
chr10	114571407	114571908	AT2	2.46268	9.72021e-11
chr9	127634574	127635075	AT2	3.39108	9.72021e-11
chr7	75279321	75279822	AT2	3.42644	9.72299e-11
chr9	38744410	38744911	AT2	3.93389	9.76111e-11
chr17	36476354	36476855	AT2	3.31909	9.76625e-11
chr6	7058611	7059112	AT2	2.74364	9.81941e-11
chr10	33422919	33423420	AT2	3.32229	9.85522e-11
chr11	66139084	66139585	AT2	2.27212	9.89801e-11
chr20	60936826	60937327	AT2	2.58239	9.94337e-11
chr12	6325066	6325567	AT2	1.78484	9.95153e-11
chr11	109539799	109540300	AT2	3.84951	9.95997e-11
chr17	47178445	47178946	AT2	2.47175	1.01403e-10
chr1	165884557	165885058	AT2	3.10616	1.02564e-10
chr7	73246376	73246877	AT2	3.20732	1.03085e-10
chr7	47186902	47187403	AT2	2.96915	1.04943e-10
chr12	53342555	53343056	AT2	1.53655	1.05872e-10
chr15	26122713	26123214	AT2	2.7721	1.09393e-10
chr5	167792026	167792527	AT2	2.77657	1.09393e-10
chr15	69887738	69888239	AT2	2.30319	1.13574e-10
chr22	36781907	36782408	AT2	2.40102	1.13574e-10
chr1	117708588	117709089	AT2	4.3389	1.15065e-10
chr5	143051397	143051898	AT2	4.18516	1.15729e-10
chr13	30950376	30950877	AT2	2.47355	1.17404e-10
chr7	366859	367360	AT2	3.08226	1.17404e-10
chr5	141766223	141766724	AT2	4.22649	1.18065e-10
chr17	62172810	62173311	AT2	3.28454	1.2e-10
chr15	79286189	79286690	AT2	2.43855	1.20209e-10
chr6	14941334	14941835	AT2	2.4152	1.20209e-10
chr12	13036289	13036790	AT2	2.80641	1.207e-10
chr2	36806075	36806576	AT2	2.20434	1.207e-10
chr2	10509892	10510393	AT2	3.91071	1.21353e-10
chrX	115567348	115567849	AT2	1.93041	1.21353e-10
chr10	5992999	5993500	AT2	2.67622	1.21696e-10
chr7	86476099	86476600	AT2	2.66827	1.22516e-10
chr12	116940916	116941417	AT2	2.74688	1.26027e-10
chr12	80084725	80085226	AT2	1.49659	1.2787e-10
chr18	24480980	24481481	AT2	1.77387	1.28102e-10
chr18	6561529	6562030	AT2	3.16266	1.29443e-10
chr20	49178810	49179311	AT2	2.24006	1.32457e-10
chr5	2757909	2758410	AT2	5.17677	1.32457e-10
chr13	99698444	99698945	AT2	1.48704	1.33482e-10
chr10	127160717	127161218	AT2	3.50307	1.33905e-10
chr17	26554661	26555162	AT2	3.29784	1.34757e-10
chr1	55353872	55354373	AT2	2.76245	1.35255e-10
chr9	138919806	138920307	AT2	3.53866	1.35981e-10
chr1	16449205	16449706	AT2	2.74794	1.39102e-10
chr1	229939565	229940066	AT2	2.54625	1.39102e-10
chr4	7436489	7436990	AT2	2.97793	1.42085e-10
chr2	161078197	161078698	AT2	2.92785	1.47934e-10
chr21	16937167	16937668	AT2	3.26592	1.48589e-10
chr1	233749326	233749827	AT2	1.46474	1.49533e-10
chr3	187467750	187468251	AT2	2.00401	1.51502e-10
chr5	65965183	65965684	AT2	3.57597	1.52731e-10
chr3	111793754	111794255	AT2	1.99798	1.52904e-10
chr6	157519407	157519908	AT2	2.50259	1.53817e-10
chr5	78791074	78791575	AT2	2.21591	1.54032e-10
chr6	107962533	107963034	AT2	2.65953	1.54032e-10
chr12	12162110	12162611	AT2	2.4846	1.54466e-10
chr2	99486321	99486822	AT2	2.39503	1.54466e-10
chr11	33735200	33735701	AT2	5.08286	1.54604e-10
chr9	36118636	36119137	AT2	4.66017	1.57423e-10
chr16	4994676	4995177	AT2	1.52548	1.57698e-10
chr14	100062285	100062786	AT2	2.39948	1.59684e-10
chr21	40191720	40192221	AT2	1.91012	1.59899e-10
chr13	99083265	99083766	AT2	2.94402	1.60358e-10
chr4	77586141	77586642	AT2	3.19792	1.621e-10
chr6	158489821	158490322	AT2	2.39212	1.62182e-10
chr20	32670849	32671350	AT2	2.75733	1.64397e-10
chr3	42158936	42159437	AT2	6.28556	1.64397e-10
chr20	43349825	43350326	AT2	2.96003	1.64734e-10
chr11	102423165	102423666	AT2	2.57071	1.69656e-10
chr9	117541723	117542224	AT2	2.63853	1.70182e-10
chr5	55229768	55230269	AT2	1.67941	1.71019e-10
chr10	116267140	116267641	AT2	2.32064	1.72075e-10
chr19	11074134	11074635	AT2	4.22305	1.72766e-10
chr10	101154591	101155092	AT2	3.11764	1.73146e-10
chr3	195869802	195870303	AT2	2.78769	1.73546e-10
chr8	126286038	126286539	AT2	2.80638	1.74787e-10
chr17	52977863	52978364	AT2	1.75899	1.77298e-10
chr1	59680505	59681006	AT2	2.73427	1.78537e-10
chr8	69766601	69767102	AT2	2.60268	1.78537e-10
chr12	123735326	123735827	AT2	3.27157	1.7894e-10
chr1	117670336	117670837	AT2	5.23642	1.79597e-10
chr22	20960401	20960902	AT2	2.17908	1.79597e-10
chr12	52542252	52542753	AT2	2.21827	1.82481e-10
chr14	77589852	77590353	AT2	2.2867	1.85994e-10
chr13	50307616	50308117	AT2	2.30181	1.92364e-10
chr16	88831297	88831798	AT2	1.77221	1.92448e-10
chr15	90460949	90461450	AT2	3.14082	1.93599e-10
chr7	20257151	20257652	AT2	2.44981	1.93599e-10
chr19	8315899	8316400	AT2	2.8361	2.00363e-10
chr6	1311946	1312447	AT2	1.82356	2.01281e-10
chr6	49524133	49524634	AT2	2.4409	2.0241e-10
chr15	68218832	68219333	AT2	3.68698	2.04429e-10
chr15	40622456	40622957	AT2	2.66833	2.0986e-10
chr18	20679544	20680045	AT2	2.75298	2.12477e-10
chr1	42601113	42601614	AT2	2.17555	2.12484e-10
chr15	83611452	83611953	AT2	2.2982	2.14288e-10
chr12	31030922	31031423	AT2	3.17699	2.14458e-10
chr9	140169184	140169685	AT2	2.25601	2.14458e-10
chr2	222506183	222506684	AT2	2.52967	2.16849e-10
chr22	46138758	46139259	AT2	2.63008	2.16849e-10
chr2	241172988	241173489	AT2	2.35733	2.17178e-10
chr9	115593418	115593919	AT2	2.1641	2.17178e-10
chr10	86768423	86768924	AT2	3.47825	2.18452e-10
chr21	34569729	34570230	AT2	3.82602	2.22629e-10
chr6	133872984	133873485	AT2	4.06171	2.28229e-10
chr17	6455138	6455639	AT2	2.35203	2.3019e-10
chr6	24358031	24358532	AT2	2.47586	2.31491e-10
chr11	77988550	77989051	AT2	3.62633	2.39907e-10
chr22	19861944	19862445	AT2	2.51365	2.40463e-10
chr18	55930293	55930794	AT2	2.44039	2.43108e-10
chr2	172128408	172128909	AT2	2.17237	2.43108e-10
chr3	38028363	38028864	AT2	2.32107	2.43108e-10
chr19	48229239	48229740	AT2	3.12366	2.44571e-10
chr2	121383354	121383855	AT2	1.6375	2.49507e-10
chr5	179894022	179894523	AT2	3.52876	2.49507e-10
chr17	3658256	3658757	AT2	2.41567	2.50637e-10
chr7	97983674	97984175	AT2	1.6245	2.55214e-10
chr11	75282531	75283032	AT2	3.66949	2.56599e-10
chr16	10672323	10672824	AT2	2.07053	2.60011e-10
chr12	6381932	6382433	AT2	3.09143	2.60667e-10
chr5	134783384	134783885	AT2	3.34631	2.60667e-10
chr18	68000947	68001448	AT2	4.78713	2.61297e-10
chr17	34110397	34110898	AT2	2.90686	2.61378e-10
chr9	112969264	112969765	AT2	2.15371	2.6388e-10
chr1	209979267	209979768	AT2	2.0464	2.64438e-10
chr17	43360293	43360794	AT2	4.48883	2.64949e-10
chr3	119832238	119832739	AT2	3.33552	2.67691e-10
chr10	46983595	46984096	AT2	1.54798	2.68137e-10
chr2	120337293	120337794	AT2	4.7101	2.68418e-10
chr3	57711972	57712473	AT2	6.8399	2.68418e-10
chr5	66786648	66787149	AT2	6.51244	2.68418e-10
chr14	104583065	104583566	AT2	2.4692	2.72357e-10
chr11	12188613	12189114	AT2	2.45702	2.78393e-10
chr20	17207172	17207673	AT2	3.24724	2.85578e-10
chr20	44097963	44098464	AT2	2.29244	2.85578e-10
chr10	24635825	24636326	AT2	1.97985	2.89545e-10
chr4	7337363	7337864	AT2	3.31461	2.89958e-10
chr9	73169151	73169652	AT2	2.82461	2.90968e-10
chr3	58097520	58098021	AT2	2.97459	2.92005e-10
chr1	19258795	19259296	AT2	4.24863	2.95546e-10
chr1	207198691	207199192	AT2	2.60513	2.95546e-10
chr2	206643015	206643516	AT2	4.02346	3.04051e-10
chr1	47655581	47656082	AT2	1.32914	3.05177e-10
chr10	10873024	10873525	AT2	1.47288	3.06624e-10
chr17	57923722	57924223	AT2	2.09294	3.08311e-10
chr11	69259216	69259717	AT2	1.72823	3.09315e-10
chr1	27286728	27287229	AT2	1.79913	3.14232e-10
chr11	393803	394304	AT2	2.22227	3.14975e-10
chr16	89311067	89311568	AT2	2.61926	3.16258e-10
chr1	33182193	33182694	AT2	2.14239	3.19694e-10
chr2	165824232	165824733	AT2	3.76541	3.2396e-10
chr5	169578178	169578679	AT2	3.46852	3.24951e-10
chr7	142998224	142998725	AT2	3.44005	3.26903e-10
chr22	37428703	37429204	AT2	3.20765	3.27695e-10
chr6	30850419	30850920	AT2	1.97419	3.28103e-10
chr8	126606106	126606607	AT2	2.97945	3.29353e-10
chr4	77819025	77819526	AT2	2.25953	3.29642e-10
chr6	30174636	30175137	AT2	2.99594	3.30805e-10
chr2	95684877	95685378	AT2	3.77619	3.34348e-10
chr6	7548816	7549317	AT2	2.43043	3.34348e-10
chr1	42636811	42637312	AT2	3.73671	3.34609e-10
chr14	55764555	55765056	AT2	3.75373	3.36375e-10
chr4	3252226	3252727	AT2	4.03746	3.41377e-10
chr5	107008098	107008599	AT2	1.90936	3.41984e-10
chr9	124738045	124738546	AT2	3.3242	3.41984e-10
chr2	74520578	74521079	AT2	2.52595	3.42871e-10
chr3	99644421	99644922	AT2	3.51725	3.52251e-10
chr15	42452274	42452775	AT2	3.68996	3.52489e-10
chr13	75800241	75800742	AT2	3.50122	3.52946e-10
chr2	27543803	27544304	AT2	3.7242	3.53571e-10
chr2	109721539	109722040	AT2	6.30474	3.53604e-10
chr4	7196074	7196575	AT2	6.29338	3.54789e-10
chr7	142981711	142982212	AT2	3.12137	3.55533e-10
chr15	44487284	44487785	AT2	1.41221	3.6099e-10
chr18	55470246	55470747	AT2	1.26625	3.6099e-10
chr19	42391779	42392280	AT2	2.09432	3.62084e-10
chr18	72518571	72519072	AT2	3.55503	3.63305e-10
chr7	123438059	123438560	AT2	1.5129	3.66351e-10
chr8	126464187	126464688	AT2	3.55264	3.66487e-10
chr6	12594383	12594884	AT2	3.11104	3.70391e-10
chr7	116590957	116591458	AT2	5.88043	3.70391e-10
chr1	212101784	212102285	AT2	2.54589	3.7097e-10
chr12	48947358	48947859	AT2	4.79976	3.7097e-10
chr22	50748731	50749232	AT2	3.29898	3.7097e-10
chr10	46992974	46993475	AT2	2.08027	3.7415e-10
chr2	152713943	152714444	AT2	3.55206	3.76618e-10
chr1	14468836	14469337	AT2	4.08532	3.7961e-10
chr2	225878065	225878566	AT2	4.82068	3.7961e-10
chr15	29963112	29963613	AT2	2.2804	3.79695e-10
chr15	69849590	69850091	AT2	3.2481	3.80351e-10
chr2	100908467	100908968	AT2	2.22746	3.93682e-10
chr1	3138547	3139048	AT2	2.24073	3.97813e-10
chr12	65212059	65212560	AT2	4.98608	3.97813e-10
chr10	25463362	25463863	AT2	2.5801	3.98826e-10
chr18	21611333	21611834	AT2	4.91541	3.98826e-10
chr6	72892583	72893084	AT2	2.47045	4.0269e-10
chr4	48904295	48904796	AT2	3.72087	4.03969e-10
chr1	200119730	200120231	AT2	3.10837	4.07657e-10
chr1	10579137	10579638	AT2	2.94067	4.09075e-10
chr11	36417829	36418330	AT2	4.56238	4.09816e-10
chr5	16736339	16736840	AT2	1.84438	4.11001e-10
chr11	225667	226168	AT2	4.37232	4.13414e-10
chr17	15869412	15869913	AT2	2.40653	4.17912e-10
chr12	107153873	107154374	AT2	3.368	4.19522e-10
chr20	14966453	14966954	AT2	2.92339	4.19522e-10
chr11	17460909	17461410	AT2	2.29418	4.20432e-10
chr15	92415947	92416448	AT2	3.08993	4.22589e-10
chr2	53737010	53737511	AT2	6.80815	4.34283e-10
chr3	33272706	33273207	AT2	6.72149	4.34283e-10
chr5	79494678	79495179	AT2	7.00752	4.34283e-10
chr6	126118481	126118982	AT2	6.7051	4.34283e-10
chr9	131674697	131675198	AT2	2.04594	4.38993e-10
chr17	80541626	80542127	AT2	3.08468	4.39618e-10
chr9	72260410	72260911	AT2	2.52346	4.40877e-10
chr7	129419622	129420123	AT2	2.23976	4.4559e-10
chr9	2623412	2623913	AT2	2.07004	4.46486e-10
chr22	30165645	30166146	AT2	2.89422	4.48586e-10
chr1	48379743	48380244	AT2	4.27069	4.49279e-10
chr2	44518716	44519217	AT2	3.2698	4.53315e-10
chr16	19009983	19010484	AT2	2.19668	4.54268e-10
chr19	11050122	11050623	AT2	1.98484	4.5502e-10
chr5	150022032	150022533	AT2	3.05693	4.60968e-10
chr3	161607911	161608412	AT2	4.52001	4.6358e-10
chr4	92971973	92972474	AT2	3.23728	4.67248e-10
chr5	148345296	148345797	AT2	1.65687	4.74478e-10
chr6	19879724	19880225	AT2	2.7751	4.79722e-10
chr1	22740641	22741142	AT2	2.87859	4.8016e-10
chr3	101925326	101925827	AT2	2.71182	4.8707e-10
chr1	231036674	231037175	AT2	3.15289	4.90305e-10
chr7	116588999	116589500	AT2	1.41617	4.92186e-10
chr2	233428310	233428811	AT2	4.92234	4.98833e-10
chr2	238411054	238411555	AT2	2.54472	5.00139e-10
chr15	52580467	52580968	AT2	1.51542	5.05518e-10
chr5	38854089	38854590	AT2	1.60567	5.06876e-10
chr19	15590382	15590883	AT2	4.73768	5.07381e-10
chr7	73242498	73242999	AT2	1.96215	5.21277e-10
chr16	23329867	23330368	AT2	4.607	5.23143e-10
chr7	75522270	75522771	AT2	1.31525	5.24234e-10
chr2	174095708	174096209	AT2	2.53409	5.25416e-10
chr9	123492867	123493368	AT2	2.46788	5.25416e-10
chr10	79938821	79939322	AT2	3.40855	5.25481e-10
chr17	46035004	46035505	AT2	2.19577	5.25481e-10
chr20	52740137	52740638	AT2	1.53358	5.26969e-10
chr3	31721347	31721848	AT2	4.21185	5.26969e-10
chr12	50203092	50203593	AT2	3.65604	5.34358e-10
chr1	202101327	202101828	AT2	3.15776	5.35493e-10
chr3	42073284	42073785	AT2	5.2953	5.3958e-10
chr1	204049448	204049949	AT2	1.22785	5.4366e-10
chr7	98807972	98808473	AT2	1.85717	5.4366e-10
chr4	108817164	108817665	AT2	1.48389	5.47084e-10
chr14	36988549	36989050	AT2	3.83186	5.53292e-10
chr6	3511569	3512070	AT2	2.70038	5.53476e-10
chr20	48767511	48768012	AT2	2.45192	5.70766e-10
chr4	1240173	1240674	AT2	3.99311	5.71255e-10
chr6	19837206	19837707	AT2	1.14318	5.73758e-10
chr1	19696861	19697362	AT2	2.76092	5.74078e-10
chr18	55764591	55765092	AT2	2.12825	5.74078e-10
chr21	34576137	34576638	AT2	1.90886	5.77921e-10
chr5	96057130	96057631	AT2	3.76518	5.85672e-10
chr1	150232364	150232865	AT2	2.72449	5.87822e-10
chr1	95486605	95487106	AT2	2.44423	5.96808e-10
chr2	167232311	167232812	AT2	1.41515	5.96845e-10
chr11	65318238	65318739	AT2	3.48916	5.97541e-10
chr5	159253366	159253867	AT2	2.79475	6.02547e-10
chr15	81001816	81002317	AT2	3.68084	6.03384e-10
chr6	47156340	47156841	AT2	2.84863	6.05627e-10
chr10	127935934	127936435	AT2	2.25798	6.10097e-10
chr5	145361387	145361888	AT2	4.25103	6.19322e-10
chr16	667106	667607	AT2	4.56966	6.34778e-10
chr3	159516624	159517125	AT2	3.30172	6.34778e-10
chr2	121793699	121794200	AT2	1.27795	6.41931e-10
chr16	3996023	3996524	AT2	2.92227	6.45595e-10
chr22	23621054	23621555	AT2	1.916	6.46844e-10
chr10	81744608	81745109	AT2	3.4104	6.49269e-10
chr16	54320671	54321172	AT2	1.69027	6.50193e-10
chr1	115857372	115857873	AT2	3.6051	6.57243e-10
chr1	149989246	149989747	AT2	3.20812	6.7376e-10
chr5	135458904	135459405	AT2	1.85024	6.8054e-10
chr1	27189291	27189792	AT2	2.09741	6.89279e-10
chr13	99959967	99960468	AT2	2.63401	6.89473e-10
chr21	43936191	43936692	AT2	2.15861	6.89547e-10
chr9	121405329	121405830	AT2	2.71986	6.91617e-10
chr5	42840259	42840760	AT2	2.92534	6.9705e-10
chr1	241378669	241379170	AT2	6.56398	7.09105e-10
chr6	12593877	12594378	AT2	7.18067	7.09105e-10
chr16	88454654	88455155	AT2	3.21765	7.09615e-10
chr12	50356654	50357155	AT2	2.76113	7.17952e-10
chr1	26503698	26504199	AT2	2.20671	7.28196e-10
chr11	117799933	117800434	AT2	2.87965	7.34717e-10
chr2	191673798	191674299	AT2	2.78032	7.35215e-10
chr6	167033403	167033904	AT2	4.02565	7.41952e-10
chr8	18815072	18815573	AT2	2.2186	7.42625e-10
chr6	15539929	15540430	AT2	5.37376	7.52541e-10
chr6	157524452	157524953	AT2	5.50703	7.55017e-10
chr11	19463764	19464265	AT2	3.0673	7.59337e-10
chr4	2932436	2932937	AT2	2.02489	7.64707e-10
chr17	73092239	73092740	AT2	1.36425	7.66178e-10
chr1	18806855	18807356	AT2	1.45128	7.73829e-10
chr13	24881321	24881822	AT2	1.89035	7.79185e-10
chr15	59432677	59433178	AT2	5.79996	7.84527e-10
chr10	73020396	73020897	AT2	2.34369	7.86625e-10
chr19	32864634	32865135	AT2	2.43888	7.92078e-10
chr2	26235300	26235801	AT2	1.6927	7.9835e-10
chr3	94367503	94368004	AT2	2.71866	8.11621e-10
chr2	208838856	208839357	AT2	2.82326	8.15597e-10
chr11	64602681	64603182	AT2	2.88468	8.17885e-10
chr3	197094246	197094747	AT2	1.81434	8.21406e-10
chr12	13045493	13045994	AT2	2.01318	8.29632e-10
chr17	60858731	60859232	AT2	3.63214	8.29632e-10
chr21	44764075	44764576	AT2	1.33748	8.43963e-10
chr12	106763305	106763806	AT2	3.79802	8.44212e-10
chr1	16125450	16125951	AT2	2.2957	8.46197e-10
chr4	2938939	2939440	AT2	2.17495	8.48983e-10
chr10	131936701	131937202	AT2	2.72399	8.5052e-10
chr19	56195227	56195728	AT2	2.75005	8.69898e-10
chr5	138350369	138350870	AT2	3.93273	8.73368e-10
chr12	112550267	112550768	AT2	3.67503	8.78519e-10
chr13	45742350	45742851	AT2	2.46017	8.78519e-10
chr6	12287960	12288461	AT2	3.6086	8.85317e-10
chr14	72193355	72193856	AT2	5.32922	8.91982e-10
chr6	166247922	166248423	AT2	1.79725	8.93378e-10
chr2	158863763	158864264	AT2	3.93614	9.00232e-10
chr20	18233237	18233738	AT2	2.37267	9.08996e-10
chr1	183155018	183155519	AT2	2.60972	9.09488e-10
chr5	116217776	116218277	AT2	2.89771	9.09488e-10
chr2	98973036	98973537	AT2	3.85022	9.22502e-10
chr8	22844421	22844922	AT2	2.44043	9.23381e-10
chr8	139594709	139595210	AT2	2.16216	9.26886e-10
chr2	121968209	121968710	AT2	2.34624	9.31741e-10
chr4	154130496	154130997	AT2	2.50663	9.3324e-10
chr6	44101335	44101836	AT2	2.81974	9.50539e-10
chr18	61616250	61616751	AT2	2.39525	9.65339e-10
chr1	151481287	151481788	AT2	2.18181	9.65645e-10
chr16	4703569	4704070	AT2	1.97579	9.65645e-10
chr2	14772503	14773004	AT2	1.60611	9.6733e-10
chr13	44806129	44806630	AT2	1.44078	9.72687e-10
chr16	29832940	29833441	AT2	2.12662	9.84743e-10
chr3	63711320	63711821	AT2	2.74828	9.86502e-10
chr1	155162610	155163111	AT2	1.96889	9.96212e-10
chr10	54016765	54017266	AT2	2.13941	9.96212e-10
chr6	14109084	14109585	AT2	1.96032	9.96212e-10
chr2	228048289	228048790	AT2	2.95353	9.98627e-10
chr7	77314557	77315058	AT2	2.40421	1.0003e-09
chr22	48664556	48665057	AT2	5.4061	1.00104e-09
chr3	64136530	64137031	AT2	1.99946	1.02132e-09
chr2	106778415	106778916	AT2	4.38867	1.03073e-09
chr16	31188353	31188854	AT2	2.14396	1.04195e-09
chr16	50753179	50753680	AT2	2.74347	1.05109e-09
chr17	71304264	71304765	AT2	2.00841	1.06009e-09
chr1	43722221	43722722	AT2	2.15017	1.06768e-09
chr9	101300874	101301375	AT2	4.05153	1.06779e-09
chr1	2066895	2067396	AT2	2.63233	1.06946e-09
chr17	37861858	37862359	AT2	2.66322	1.07507e-09
chr5	167728727	167729228	AT2	3.64787	1.08146e-09
chr1	31158117	31158618	AT2	2.4213	1.08223e-09
chr17	68657358	68657859	AT2	4.72924	1.08223e-09
chr9	135089263	135089764	AT2	3.27518	1.09278e-09
chr6	150532762	150533263	AT2	3.90268	1.09424e-09
chr7	155754377	155754878	AT2	3.75241	1.10155e-09
chr8	25975646	25976147	AT2	3.41661	1.10155e-09
chr10	90782268	90782769	AT2	3.19956	1.10935e-09
chr2	69799667	69800168	AT2	4.50809	1.12027e-09
chr2	192791937	192792438	AT2	3.23211	1.12027e-09
chr1	84719487	84719988	AT2	3.43803	1.12661e-09
chr17	63459266	63459767	AT2	2.62843	1.16739e-09
chr11	12112202	12112703	AT2	2.56573	1.16775e-09
chr9	131814840	131815341	AT2	1.87784	1.18766e-09
chr4	57547257	57547758	AT2	2.36702	1.18844e-09
chr12	52674042	52674543	AT2	1.85286	1.19286e-09
chr8	144952471	144952972	AT2	2.13326	1.19703e-09
chr19	35609051	35609552	AT2	1.76812	1.20029e-09
chr3	185821779	185822280	AT2	4.04225	1.20331e-09
chr3	134030748	134031249	AT2	2.64306	1.20466e-09
chr7	103086383	103086884	AT2	2.68531	1.20761e-09
chr2	42369967	42370468	AT2	4.00875	1.2183e-09
chr2	62520827	62521328	AT2	1.38668	1.2183e-09
chr6	144066605	144067106	AT2	1.46831	1.22513e-09
chr8	29812235	29812736	AT2	5.35716	1.23682e-09
chr13	113737921	113738422	AT2	4.19884	1.23805e-09
chr12	117354461	117354962	AT2	2.51115	1.25417e-09
chr11	72903218	72903719	AT2	3.8902	1.25514e-09
chr1	86875067	86875568	AT2	2.64791	1.26225e-09
chr5	79513089	79513590	AT2	2.87959	1.26225e-09
chr5	96054170	96054671	AT2	1.82326	1.26287e-09
chr14	24836332	24836833	AT2	2.20173	1.26869e-09
chr15	93181646	93182147	AT2	2.88392	1.27648e-09
chr4	185071129	185071630	AT2	5.00545	1.2838e-09
chr4	89436002	89436503	AT2	3.59184	1.28652e-09
chr7	105221802	105222303	AT2	2.73255	1.30476e-09
chr9	100908405	100908906	AT2	1.93362	1.32412e-09
chr3	106064095	106064596	AT2	2.92062	1.37318e-09
chr11	8790441	8790942	AT2	3.32379	1.38474e-09
chr3	4778196	4778697	AT2	1.91247	1.41501e-09
chr17	69434865	69435366	AT2	2.60191	1.41767e-09
chr1	118173958	118174459	AT2	2.52338	1.46322e-09
chr7	30182204	30182705	AT2	1.43917	1.48283e-09
chr1	25188498	25188999	AT2	2.44899	1.48652e-09
chr16	52562255	52562756	AT2	1.58446	1.50499e-09
chr1	52035390	52035891	AT2	3.27738	1.51652e-09
chr3	58522688	58523189	AT2	3.22494	1.52726e-09
chr4	37962220	37962721	AT2	6.59753	1.54518e-09
chr6	168250475	168250976	AT2	3.12692	1.58446e-09
chr7	98809333	98809834	AT2	2.95851	1.58908e-09
chr6	76077756	76078257	AT2	2.25955	1.58968e-09
chr20	19765117	19765618	AT2	2.84082	1.60797e-09
chr12	96613500	96614001	AT2	1.75734	1.64187e-09
chr5	74199159	74199660	AT2	2.94068	1.64486e-09
chr12	48587355	48587856	AT2	4.49111	1.64725e-09
chr1	169453387	169453888	AT2	2.61004	1.65562e-09
chr6	38572483	38572984	AT2	2.83982	1.6573e-09
chr8	136676991	136677492	AT2	2.38984	1.66368e-09
chr2	193095563	193096064	AT2	4.29773	1.66633e-09
chr6	107562945	107563446	AT2	1.51607	1.66633e-09
chr22	46748892	46749393	AT2	4.84677	1.67157e-09
chr7	111851347	111851848	AT2	1.97929	1.67377e-09
chr6	53226206	53226707	AT2	3.06161	1.6762e-09
chr10	30811606	30812107	AT2	1.83659	1.70413e-09
chr12	120662317	120662818	AT2	2.18342	1.71017e-09
chr2	9247648	9248149	AT2	2.19793	1.71032e-09
chr2	20725167	20725668	AT2	3.58436	1.71211e-09
chr15	64758543	64759044	AT2	3.32384	1.72003e-09
chr10	105649999	105650500	AT2	2.60311	1.72143e-09
chr6	109010478	109010979	AT2	1.28532	1.73671e-09
chr5	133774918	133775419	AT2	2.55772	1.73683e-09
chr6	46893283	46893784	AT2	2.0649	1.73868e-09
chr7	5452754	5453255	AT2	3.4788	1.7394e-09
chr1	212489392	212489893	AT2	3.44706	1.76371e-09
chr2	64628598	64629099	AT2	3.60456	1.76871e-09
chr4	144310603	144311104	AT2	2.74858	1.77499e-09
chr15	64992051	64992552	AT2	2.17443	1.81583e-09
chr1	201095785	201096286	AT2	4.4803	1.82295e-09
chr3	16524168	16524669	AT2	2.52933	1.83006e-09
chr1	201366086	201366587	AT2	2.15348	1.84579e-09
chr2	212631378	212631879	AT2	2.23129	1.84674e-09
chr5	1557140	1557641	AT2	3.70477	1.86476e-09
chr19	33538227	33538728	AT2	2.55771	1.86482e-09
chr6	10528272	10528773	AT2	2.10737	1.88185e-09
chr9	140506609	140507110	AT2	2.37052	1.88906e-09
chr2	20431310	20431811	AT2	2.07221	1.93057e-09
chr19	35497262	35497763	AT2	2.23278	1.95048e-09
chr22	36609474	36609975	AT2	3.74241	1.97462e-09
chr3	135686389	135686890	AT2	3.19644	1.97584e-09
chr22	47389490	47389991	AT2	4.26977	1.98782e-09
chr14	100041328	100041829	AT2	2.69739	1.99525e-09
chr15	57811147	57811648	AT2	3.80531	1.99937e-09
chr15	100890743	100891244	AT2	2.60513	2.01648e-09
chr16	2885590	2886091	AT2	1.92795	2.02056e-09
chr3	184166569	184167070	AT2	2.72418	2.02181e-09
chr5	148187311	148187812	AT2	1.67857	2.04133e-09
chr11	72497301	72497802	AT2	2.25543	2.0546e-09
chr16	88046679	88047180	AT2	2.51263	2.0546e-09
chr19	45280826	45281327	AT2	2.96403	2.0546e-09
chr11	12245347	12245848	AT2	2.1711	2.05965e-09
chr6	31009054	31009555	AT2	5.21493	2.07062e-09
chr12	13804965	13805466	AT2	5.10062	2.07758e-09
chr1	10796691	10797192	AT2	2.03928	2.12659e-09
chr19	49842008	49842509	AT2	1.3103	2.13217e-09
chr1	201992019	201992520	AT2	2.43156	2.14641e-09
chr4	20811386	20811887	AT2	2.64594	2.16344e-09
chr17	4624768	4625269	AT2	2.67126	2.20764e-09
chr6	81359100	81359601	AT2	4.90137	2.2137e-09
chr9	27261742	27262243	AT2	3.77196	2.244e-09
chr15	45423595	45424096	AT2	3.71715	2.2982e-09
chr16	88682664	88683165	AT2	3.28752	2.2982e-09
chr17	58631756	58632257	AT2	3.73457	2.2982e-09
chr12	40610644	40611145	AT2	3.33335	2.30494e-09
chr2	64317322	64317823	AT2	3.81141	2.30907e-09
chr10	122872394	122872895	AT2	4.2941	2.31683e-09
chr5	157345643	157346144	AT2	3.08649	2.35316e-09
chr2	166650464	166650965	AT2	1.65725	2.38834e-09
chr9	136127740	136128241	AT2	2.24443	2.39829e-09
chr16	68450231	68450732	AT2	1.8334	2.40561e-09
chr15	77831050	77831551	AT2	3.51615	2.4108e-09
chr10	123886183	123886684	AT2	3.61855	2.41358e-09
chr8	57232971	57233472	AT2	3.76789	2.41358e-09
chr9	20319928	20320429	AT2	2.55113	2.41878e-09
chr6	22828574	22829075	AT2	3.68533	2.43847e-09
chr1	220508890	220509391	AT2	3.79008	2.44749e-09
chr8	86191128	86191629	AT2	3.96107	2.44925e-09
chr22	40551853	40552354	AT2	2.52548	2.45057e-09
chr6	17589679	17590180	AT2	2.43466	2.46309e-09
chr1	239887120	239887621	AT2	3.43149	2.4642e-09
chr18	4455136	4455637	AT2	2.58882	2.47652e-09
chr16	23373792	23374293	AT2	2.74352	2.47782e-09
chr7	155653403	155653904	AT2	2.44055	2.48159e-09
chr13	29138112	29138613	AT2	3.51003	2.49489e-09
chr16	57986727	57987228	AT2	3.2686	2.5059e-09
chr6	32828894	32829395	AT2	3.39736	2.52435e-09
chr6	64015087	64015588	AT2	3.42181	2.52597e-09
chr16	85648560	85649061	AT2	2.0577	2.52966e-09
chr19	42254531	42255032	AT2	3.10104	2.53928e-09
chr10	5508475	5508976	AT2	1.69891	2.58199e-09
chr4	25875149	25875650	AT2	3.02635	2.60082e-09
chr1	240830585	240831086	AT2	5.4815	2.61238e-09
chr5	138474397	138474898	AT2	3.68888	2.6172e-09
chr1	59039426	59039927	AT2	2.70518	2.63435e-09
chr1	65002669	65003170	AT2	1.84506	2.66019e-09
chr22	43403456	43403957	AT2	3.03517	2.69059e-09
chr3	184362906	184363407	AT2	4.27787	2.69614e-09
chr1	39633456	39633957	AT2	2.40219	2.6997e-09
chr10	46982906	46983407	AT2	1.58593	2.72574e-09
chr21	43571733	43572234	AT2	4.06764	2.73306e-09
chr7	105575611	105576112	AT2	2.87594	2.75914e-09
chr14	95543682	95544183	AT2	4.78587	2.82151e-09
chr1	145584866	145585367	AT2	5.11445	2.82972e-09
chr7	99617296	99617797	AT2	4.76341	2.82972e-09
chr1	204412336	204412837	AT2	3.23896	2.8351e-09
chr7	21657482	21657983	AT2	1.97334	2.8384e-09
chr6	53329612	53330113	AT2	1.48869	2.83946e-09
chr19	46174106	46174607	AT2	2.16133	2.84377e-09
chr5	74212676	74213177	AT2	2.39014	2.84377e-09
chr12	50511095	50511596	AT2	2.64283	2.86459e-09
chr12	66042807	66043308	AT2	2.91817	2.86732e-09
chr4	8190775	8191276	AT2	1.92014	2.89235e-09
chr5	43432560	43433061	AT2	2.54451	2.94699e-09
chr17	64948118	64948619	AT2	2.13143	2.9527e-09
chr6	45536980	45537481	AT2	3.23251	2.96187e-09
chr15	81141560	81142061	AT2	2.47906	2.96575e-09
chr6	36584835	36585336	AT2	1.84901	3.00615e-09
chr14	36989057	36989558	AT2	3.33531	3.0421e-09
chr22	40313135	40313636	AT2	6.50799	3.06297e-09
chr4	157870558	157871059	AT2	3.07156	3.08534e-09
chr1	28853316	28853817	AT2	2.61959	3.08937e-09
chr2	121909250	121909751	AT2	3.78871	3.08937e-09
chr12	50618068	50618569	AT2	2.42631	3.09755e-09
chr18	38430844	38431345	AT2	3.46984	3.09755e-09
chr16	68299154	68299655	AT2	2.46675	3.1162e-09
chr9	127625513	127626014	AT2	2.77569	3.12391e-09
chr13	45428317	45428818	AT2	2.50255	3.2078e-09
chr11	67325944	67326445	AT2	3.1086	3.21702e-09
chr7	51384910	51385411	AT2	3.08563	3.24866e-09
chr8	145659213	145659714	AT2	5.51926	3.29102e-09
chr3	59663832	59664333	AT2	2.06601	3.33318e-09
chr17	43502835	43503336	AT2	2.13494	3.34585e-09
chr2	214052874	214053375	AT2	5.13009	3.36472e-09
chr15	74934692	74935193	AT2	3.90115	3.38862e-09
chr16	69133749	69134250	AT2	3.63158	3.38862e-09
chr8	140972072	140972573	AT2	3.67111	3.4248e-09
chr17	74022811	74023312	AT2	4.86859	3.43389e-09
chr18	24442972	24443473	AT2	2.4346	3.43389e-09
chr3	29106915	29107416	AT2	1.63678	3.47214e-09
chr17	55605311	55605812	AT2	3.31307	3.49206e-09
chr17	79004886	79005387	AT2	2.21504	3.49599e-09
chr17	7521870	7522371	AT2	3.5403	3.58033e-09
chr6	133869579	133870080	AT2	4.04085	3.60498e-09
chr6	126188661	126189162	AT2	2.77859	3.60948e-09
chr10	82220486	82220987	AT2	1.99164	3.61211e-09
chr2	66616794	66617295	AT2	4.35571	3.62753e-09
chr1	48035450	48035951	AT2	2.26648	3.65599e-09
chr1	28261243	28261744	AT2	2.7488	3.66831e-09
chr18	31701095	31701596	AT2	2.592	3.67297e-09
chr16	68066024	68066525	AT2	4.47183	3.67545e-09
chr8	108220660	108221161	AT2	3.77513	3.68791e-09
chr1	151314942	151315443	AT2	4.38753	3.71521e-09
chr16	11397694	11398195	AT2	2.44097	3.71637e-09
chr3	73539746	73540247	AT2	3.32967	3.74347e-09
chr2	165696936	165697437	AT2	2.13915	3.79665e-09
chr7	5398507	5399008	AT2	3.72529	3.80569e-09
chr8	38820086	38820587	AT2	3.405	3.8499e-09
chr6	24504883	24505384	AT2	3.35247	3.88277e-09
chr4	86853917	86854418	AT2	3.57108	3.92304e-09
chr4	185208965	185209466	AT2	2.5993	3.92518e-09
chr5	78469365	78469866	AT2	2.42811	3.9498e-09
chr6	25027880	25028381	AT2	3.61445	3.97082e-09
chr2	216922256	216922757	AT2	3.06668	3.99597e-09
chr22	29179705	29180206	AT2	5.07101	3.99956e-09
chr2	204443746	204444247	AT2	2.65101	4.0429e-09
chr11	131293496	131293997	AT2	3.26037	4.05151e-09
chr16	74808607	74809108	AT2	1.85684	4.05591e-09
chr3	197247749	197248250	AT2	2.45409	4.05591e-09
chr12	43355135	43355636	AT2	2.22026	4.06651e-09
chr10	123792939	123793440	AT2	3.5776	4.08465e-09
chr9	71991416	71991917	AT2	2.52262	4.09381e-09
chr15	64410299	64410800	AT2	3.55803	4.10143e-09
chr2	22583581	22584082	AT2	6.19071	4.10626e-09
chr13	45389789	45390290	AT2	2.991	4.14142e-09
chr16	57831817	57832318	AT2	2.03467	4.15639e-09
chr13	30682955	30683456	AT2	2.31838	4.15996e-09
chr19	6092363	6092864	AT2	2.13563	4.22066e-09
chr3	127466503	127467004	AT2	2.17907	4.28544e-09
chr8	75232543	75233044	AT2	2.20408	4.28917e-09
chr15	94648964	94649465	AT2	2.11259	4.28991e-09
chr4	185726637	185727138	AT2	2.24256	4.29305e-09
chr16	19405006	19405507	AT2	2.69738	4.29457e-09
chr1	223926519	223927020	AT2	1.84448	4.31918e-09
chr2	95939947	95940448	AT2	1.59934	4.32777e-09
chr15	87084246	87084747	AT2	2.66527	4.37214e-09
chr19	6463925	6464426	AT2	2.58948	4.43862e-09
chr5	38793069	38793570	AT2	3.28757	4.45714e-09
chr9	935267	935768	AT2	3.43601	4.45888e-09
chr5	99853146	99853647	AT2	3.32962	4.48923e-09
chr15	57899829	57900330	AT2	2.52032	4.48984e-09
chr5	134577695	134578196	AT2	2.75112	4.50493e-09
chr6	12472762	12473263	AT2	2.80074	4.50493e-09
chr7	115801692	115802193	AT2	4.10051	4.51719e-09
chr22	36290913	36291414	AT2	2.74733	4.56442e-09
chr1	16469762	16470263	AT2	3.16424	4.57394e-09
chr14	70179116	70179617	AT2	2.43285	4.61584e-09
chr5	141988616	141989117	AT2	4.04582	4.64236e-09
chr2	27988796	27989297	AT2	2.77289	4.66604e-09
chr7	116312081	116312582	AT2	1.70262	4.67143e-09
chr16	57298829	57299330	AT2	2.10323	4.70527e-09
chr11	36244450	36244951	AT2	3.93426	4.84484e-09
chr21	39715452	39715953	AT2	2.06206	4.87304e-09
chr9	103790724	103791225	AT2	2.55936	4.90906e-09
chr8	127559631	127560132	AT2	2.64072	4.90965e-09
chr3	169386824	169387325	AT2	2.05175	4.92695e-09
chr2	74859329	74859830	AT2	2.59805	4.95755e-09
chr11	67781749	67782250	AT2	2.04015	4.99171e-09
chr19	47275567	47276068	AT2	6.25675	4.99171e-09
chr2	191844608	191845109	AT2	1.98709	4.99171e-09
chr11	111789331	111789832	AT2	2.11605	5.03844e-09
chr22	25509325	25509826	AT2	2.80136	5.09292e-09
chr4	54457442	54457943	AT2	2.2664	5.24052e-09
chr1	206686913	206687414	AT2	2.8423	5.24117e-09
chr16	11568747	11569248	AT2	3.84104	5.24117e-09
chr10	105001036	105001537	AT2	2.06343	5.25263e-09
chr11	63328235	63328736	AT2	1.31793	5.25263e-09
chr4	57564371	57564872	AT2	2.84448	5.26675e-09
chr19	1065613	1066114	AT2	5.94518	5.27074e-09
chrX	13027323	13027824	AT2	4.1685	5.29984e-09
chr19	24100628	24101129	AT2	2.66964	5.33143e-09
chr13	109571677	109572178	AT2	2.4405	5.34006e-09
chr14	107249750	107250251	AT2	4.05687	5.34594e-09
chr4	48256372	48256873	AT2	3.23253	5.35733e-09
chr20	47299150	47299651	AT2	2.42801	5.38947e-09
chr19	7616137	7616638	AT2	1.76004	5.43041e-09
chr19	11196056	11196557	AT2	2.39297	5.45391e-09
chr4	42674995	42675496	AT2	2.34249	5.49629e-09
chr1	90812910	90813411	AT2	2.70047	5.55231e-09
chr21	39683542	39684043	AT2	2.72795	5.55231e-09
chr7	139914089	139914590	AT2	2.8043	5.56632e-09
chr14	91716367	91716868	AT2	2.32203	5.57116e-09
chr3	108001723	108002224	AT2	2.78964	5.58315e-09
chr6	168151545	168152046	AT2	2.14785	5.59993e-09
chr17	79272374	79272875	AT2	2.89721	5.63088e-09
chr8	42318408	42318909	AT2	1.74051	5.63184e-09
chr16	30751554	30752055	AT2	1.65877	5.65218e-09
chr16	29776702	29777203	AT2	2.17226	5.67106e-09
chr6	3363580	3364081	AT2	1.826	5.777e-09
chr15	33318767	33319268	AT2	3.31513	5.80673e-09
chr21	46933242	46933743	AT2	2.04155	5.82975e-09
chr17	62735359	62735860	AT2	4.22901	5.92478e-09
chr6	170341583	170342084	AT2	2.2872	5.92847e-09
chr19	35738699	35739200	AT2	1.85378	5.93186e-09
chr10	72137921	72138422	AT2	4.69871	5.97474e-09
chr11	61753350	61753851	AT2	4.13894	5.9952e-09
chr1	54058270	54058771	AT2	3.46656	6.0287e-09
chr6	144086894	144087395	AT2	4.22518	6.057e-09
chr2	28339862	28340363	AT2	4.1874	6.07775e-09
chr12	52537339	52537840	AT2	3.30895	6.08759e-09
chr9	33233960	33234461	AT2	2.69577	6.15952e-09
chr7	142583349	142583850	AT2	3.97674	6.1889e-09
chr2	197094750	197095251	AT2	3.78619	6.24036e-09
chr6	136810475	136810976	AT2	2.85386	6.30582e-09
chr12	12578495	12578996	AT2	3.49858	6.33006e-09
chr16	89734817	89735318	AT2	2.28057	6.37278e-09
chr16	29772219	29772720	AT2	3.08954	6.37918e-09
chr22	42359768	42360269	AT2	4.84685	6.38996e-09
chr6	143718525	143719026	AT2	1.16215	6.43627e-09
chr9	1050032	1050533	AT2	2.03668	6.48443e-09
chr9	112920404	112920905	AT2	3.44594	6.5499e-09
chr2	165477455	165477956	AT2	1.75043	6.56774e-09
chr9	112239205	112239706	AT2	3.1016	6.56774e-09
chr14	38067394	38067895	AT2	2.69789	6.66443e-09
chr9	97545388	97545889	AT2	2.43564	6.69999e-09
chr19	33801470	33801971	AT2	2.94091	6.71776e-09
chr8	8662042	8662543	AT2	3.47118	6.71776e-09
chr21	41776190	41776691	AT2	2.61015	6.81118e-09
chr12	53208138	53208639	AT2	2.00505	6.82695e-09
chr12	123616455	123616956	AT2	2.26392	6.86098e-09
chr14	59827831	59828332	AT2	1.18275	6.95868e-09
chr5	37668561	37669062	AT2	2.58186	6.96203e-09
chr19	49004638	49005139	AT2	2.09601	6.96743e-09
chr2	182942171	182942672	AT2	2.91219	6.99711e-09
chr17	6949443	6949944	AT2	2.96345	7.02758e-09
chr6	123119169	123119670	AT2	5.30991	7.06745e-09
chr5	40552208	40552709	AT2	2.78638	7.10501e-09
chr9	35518126	35518627	AT2	2.31306	7.12876e-09
chr18	20046410	20046911	AT2	1.9045	7.13245e-09
chr17	9548539	9549040	AT2	1.4026	7.13941e-09
chr12	46603645	46604146	AT2	2.81872	7.14067e-09
chr14	103406472	103406973	AT2	2.93684	7.23514e-09
chr15	92617933	92618434	AT2	2.85815	7.25709e-09
chr20	40272119	40272620	AT2	3.1698	7.27847e-09
chr14	96661266	96661767	AT2	2.48473	7.30431e-09
chr9	97913130	97913631	AT2	3.94068	7.31253e-09
chr6	138876667	138877168	AT2	2.31622	7.35095e-09
chr3	52073868	52074369	AT2	2.57703	7.42489e-09
chr1	151918816	151919317	AT2	3.2958	7.42824e-09
chr19	39522116	39522617	AT2	1.3962	7.60025e-09
chr5	111985533	111986034	AT2	2.87262	7.62017e-09
chr2	75006840	75007341	AT2	3.09292	7.68742e-09
chr5	68813381	68813882	AT2	2.60218	7.71691e-09
chr1	119385266	119385767	AT2	2.85537	7.80263e-09
chr3	31921433	31921934	AT2	4.17187	7.92497e-09
chr7	30936997	30937498	AT2	3.1973	7.92497e-09
chr9	133736121	133736622	AT2	3.12761	7.94508e-09
chr3	15123390	15123891	AT2	2.59203	8.03537e-09
chr6	99797619	99798120	AT2	1.85042	8.08844e-09
chr3	125988876	125989377	AT2	2.59934	8.10521e-09
chr14	99902801	99903302	AT2	4.52033	8.14295e-09
chr5	90390719	90391220	AT2	3.46636	8.15287e-09
chr6	31082226	31082727	AT2	2.63785	8.32375e-09
chr3	53286406	53286907	AT2	1.64058	8.3243e-09
chr1	110113097	110113598	AT2	4.33311	8.34483e-09
chr21	44762912	44763413	AT2	2.1314	8.36153e-09
chr6	75915637	75916138	AT2	2.09819	8.37646e-09
chr5	132012810	132013311	AT2	2.59604	8.38935e-09
chr1	197964259	197964760	AT2	2.62155	8.40497e-09
chr3	51709199	51709700	AT2	3.59283	8.71668e-09
chr3	189781790	189782291	AT2	2.79734	8.75279e-09
chr2	161071077	161071578	AT2	3.33062	8.82306e-09
chr5	159714450	159714951	AT2	1.93221	8.85984e-09
chr19	47200654	47201155	AT2	1.69538	8.91207e-09
chr15	62594407	62594908	AT2	2.94519	8.94917e-09
chr2	103454236	103454737	AT2	3.74375	9.11138e-09
chr16	89568691	89569192	AT2	2.63273	9.12617e-09
chr5	97594584	97595085	AT2	2.39946	9.15186e-09
chr13	27131500	27132001	AT2	1.47105	9.1606e-09
chr12	46068274	46068775	AT2	4.06328	9.27967e-09
chr2	210338543	210339044	AT2	3.58839	9.28555e-09
chr16	84366861	84367362	AT2	3.65798	9.31037e-09
chr4	70689031	70689532	AT2	1.92539	9.32475e-09
chr18	12497233	12497734	AT2	4.29655	9.33004e-09
chr4	24796869	24797370	AT2	2.34452	9.35334e-09
chr2	159314395	159314896	AT2	1.9294	9.44437e-09
chr2	174454966	174455467	AT2	3.45848	9.445e-09
chr2	20945580	20946081	AT2	4.23284	9.4957e-09
chr13	113423290	113423791	AT2	3.83337	9.53926e-09
chr10	115258791	115259292	AT2	2.49645	9.70999e-09
chr11	105780808	105781309	AT2	2.04386	9.77772e-09
chr4	56527532	56528033	AT2	4.952	9.77772e-09
chr22	21104747	21105248	AT2	4.08964	9.84532e-09
chr2	128273593	128274094	AT2	2.99586	9.85816e-09
chr2	114651865	114652366	AT2	2.81006	9.86413e-09
chr21	33856950	33857451	AT2	1.18492	9.94617e-09
chr8	80996443	80996944	AT2	2.79625	9.95186e-09
chr22	20885578	20886079	AT2	1.66213	1.02412e-08
chr11	31833362	31833863	AT2	2.07216	1.02932e-08
chr12	4120670	4121171	AT2	2.16461	1.03209e-08
chr1	205316013	205316514	AT2	5.11715	1.06011e-08
chr2	9960269	9960770	AT2	3.03664	1.06011e-08
chr19	45311230	45311731	AT2	1.79884	1.06409e-08
chr11	130016097	130016598	AT2	2.22176	1.0645e-08
chr2	10592349	10592850	AT2	3.06599	1.06557e-08
chr6	160807851	160808352	AT2	2.84558	1.06788e-08
chr5	114826322	114826823	AT2	2.18681	1.07549e-08
chr5	72729679	72730180	AT2	4.72454	1.08868e-08
chr11	1575353	1575854	AT2	2.60778	1.08991e-08
chr15	42027677	42028178	AT2	2.87657	1.08991e-08
chr3	177238997	177239498	AT2	3.28241	1.08991e-08
chr8	117950435	117950936	AT2	2.75518	1.09186e-08
chr20	39640092	39640593	AT2	3.26123	1.10033e-08
chr12	113737311	113737812	AT2	2.289	1.11419e-08
chr7	74045810	74046311	AT2	3.12382	1.11457e-08
chr10	34413660	34414161	AT2	3.0111	1.11607e-08
chr3	54087173	54087674	AT2	3.27198	1.12147e-08
chr5	111564311	111564812	AT2	2.11775	1.12887e-08
chr9	130911366	130911867	AT2	1.95042	1.13188e-08
chr3	187930063	187930564	AT2	4.45243	1.1388e-08
chr16	73050100	73050601	AT2	2.55312	1.14054e-08
chr16	48640894	48641395	AT2	1.63727	1.15421e-08
chr2	47882163	47882664	AT2	2.19046	1.16974e-08
chr4	42826358	42826859	AT2	2.25084	1.17113e-08
chr1	16470290	16470791	AT2	1.53386	1.1754e-08
chr11	27485902	27486403	AT2	2.07372	1.18605e-08
chr11	7618850	7619351	AT2	1.20885	1.18743e-08
chr3	19930509	19931010	AT2	1.75032	1.20329e-08
chr15	93180159	93180660	AT2	1.76044	1.20348e-08
chr6	24680690	24681191	AT2	5.16684	1.21086e-08
chr4	159097216	159097717	AT2	2.92646	1.21136e-08
chr8	24076180	24076681	AT2	2.40229	1.21679e-08
chr21	18884732	18885233	AT2	1.97854	1.22925e-08
chr2	113836035	113836536	AT2	2.10508	1.22984e-08
chr2	228736248	228736749	AT2	3.07086	1.2345e-08
chr6	157413854	157414355	AT2	2.93791	1.23565e-08
chr11	1569491	1569992	AT2	1.74052	1.24289e-08
chr8	96079180	96079681	AT2	3.16084	1.2618e-08
chr22	41983652	41984153	AT2	1.75177	1.26819e-08
chr8	82106156	82106657	AT2	2.81672	1.29388e-08
chr11	75039715	75040216	AT2	1.70875	1.29462e-08
chr15	90708871	90709372	AT2	1.55427	1.29462e-08
chr3	140797491	140797992	AT2	3.4936	1.29644e-08
chr5	34001335	34001836	AT2	3.10857	1.30867e-08
chr13	79534943	79535444	AT2	6.65336	1.31908e-08
chr11	102176864	102177365	AT2	2.04943	1.31962e-08
chr3	156343842	156344343	AT2	1.59375	1.32589e-08
chr3	172466948	172467449	AT2	3.80817	1.32658e-08
chr5	72576103	72576604	AT2	4.40276	1.33085e-08
chr5	134794544	134795045	AT2	2.58924	1.33431e-08
chr5	153457281	153457782	AT2	2.91845	1.33563e-08
chr6	76044358	76044859	AT2	2.80214	1.33563e-08
chr6	159076603	159077104	AT2	3.20299	1.33569e-08
chr8	103120115	103120616	AT2	1.72482	1.3419e-08
chr3	32150658	32151159	AT2	2.66801	1.34641e-08
chr3	146235735	146236236	AT2	2.87212	1.34641e-08
chr11	125985796	125986297	AT2	1.90583	1.36709e-08
chr2	218793288	218793789	AT2	1.53633	1.38448e-08
chr8	17378966	17379467	AT2	3.15658	1.38828e-08
chr1	205889173	205889674	AT2	3.09869	1.38934e-08
chr19	2176396	2176897	AT2	3.06942	1.39517e-08
chr19	17599750	17600251	AT2	1.65882	1.39743e-08
chr18	48752369	48752870	AT2	5.4019	1.39836e-08
chr16	11730145	11730646	AT2	1.94813	1.41039e-08
chr9	124499149	124499650	AT2	1.34369	1.41039e-08
chr11	57062035	57062536	AT2	2.8069	1.41185e-08
chr12	1628363	1628864	AT2	2.67067	1.42227e-08
chr3	53272168	53272669	AT2	2.65512	1.42318e-08
chr8	135904756	135905257	AT2	1.63312	1.4456e-08
chr8	110656801	110657302	AT2	1.50903	1.45733e-08
chr12	19452680	19453181	AT2	3.08128	1.45735e-08
chr11	783511	784012	AT2	1.84064	1.45934e-08
chr12	96017465	96017966	AT2	2.10556	1.46174e-08
chr16	67302122	67302623	AT2	2.67467	1.46174e-08
chr7	117323026	117323527	AT2	2.55004	1.46715e-08
chr12	13543326	13543827	AT2	2.42148	1.4929e-08
chr10	72146932	72147433	AT2	2.4021	1.50101e-08
chr16	66960883	66961384	AT2	2.14264	1.50101e-08
chr10	116006581	116007082	AT2	3.68694	1.50345e-08
chr11	73175381	73175882	AT2	4.63921	1.5116e-08
chr6	139860893	139861394	AT2	2.1455	1.5222e-08
chr9	37943562	37944063	AT2	1.96235	1.5222e-08
chr14	105438481	105438982	AT2	1.88592	1.53653e-08
chr15	52640420	52640921	AT2	2.97238	1.5407e-08
chr2	85938143	85938644	AT2	1.45393	1.54465e-08
chr9	96344364	96344865	AT2	1.92661	1.57501e-08
chr4	153891624	153892125	AT2	4.26153	1.57664e-08
chr4	71644664	71645165	AT2	2.77795	1.60633e-08
chr15	72476394	72476895	AT2	2.03693	1.6072e-08
chr2	36407883	36408384	AT2	3.59873	1.61057e-08
chr4	20842340	20842841	AT2	2.77981	1.61057e-08
chr10	123778983	123779484	AT2	1.33848	1.61738e-08
chr10	5024121	5024622	AT2	1.7643	1.63197e-08
chr20	48929071	48929572	AT2	2.16066	1.64513e-08
chr7	30885951	30886452	AT2	2.50171	1.64581e-08
chr10	5085807	5086308	AT2	2.41135	1.66029e-08
chr12	6989731	6990232	AT2	3.88668	1.66029e-08
chr5	149897185	149897686	AT2	2.16253	1.66029e-08
chr15	90756585	90757086	AT2	3.37977	1.66407e-08
chr20	56014365	56014866	AT2	1.44978	1.67488e-08
chr6	11263585	11264086	AT2	2.66314	1.6856e-08
chr10	115240530	115241031	AT2	2.75999	1.70282e-08
chr12	7055423	7055924	AT2	1.10884	1.72799e-08
chr1	72030896	72031397	AT2	2.88462	1.73992e-08
chr2	239777589	239778090	AT2	3.37212	1.75655e-08
chr20	14318099	14318600	AT2	1.40407	1.76168e-08
chr7	51113310	51113811	AT2	3.09679	1.76168e-08
chr9	96230006	96230507	AT2	2.3082	1.76717e-08
chr17	72376167	72376668	AT2	2.34921	1.76874e-08
chr20	48441823	48442324	AT2	3.41529	1.76874e-08
chr21	39543016	39543517	AT2	4.48162	1.76874e-08
chr20	42646729	42647230	AT2	3.15238	1.77201e-08
chr9	78066295	78066796	AT2	3.07411	1.77201e-08
chr7	74049919	74050420	AT2	1.97243	1.77339e-08
chr8	60181263	60181764	AT2	3.05605	1.77747e-08
chr4	83636780	83637281	AT2	2.59305	1.77811e-08
chr12	104679615	104680116	AT2	1.98008	1.7814e-08
chr2	192083976	192084477	AT2	1.93612	1.78575e-08
chr20	52683980	52684481	AT2	1.45394	1.79391e-08
chr8	145641752	145642253	AT2	3.51946	1.79391e-08
chr1	24894378	24894879	AT2	2.66245	1.80358e-08
chr13	111209859	111210360	AT2	3.01526	1.80753e-08
chr11	101878225	101878726	AT2	2.74336	1.82783e-08
chrX	118637238	118637739	AT2	2.97841	1.83007e-08
chr9	116342889	116343390	AT2	1.43812	1.83532e-08
chr11	15987061	15987562	AT2	1.91451	1.85197e-08
chr14	96655566	96656067	AT2	4.86331	1.85965e-08
chr6	35299873	35300374	AT2	2.38248	1.85965e-08
chr3	52483931	52484432	AT2	2.18611	1.86127e-08
chr13	26596742	26597243	AT2	2.30101	1.86474e-08
chr18	11945981	11946482	AT2	1.63703	1.86474e-08
chr7	38969119	38969620	AT2	2.96868	1.86993e-08
chr11	34876572	34877073	AT2	2.34144	1.8746e-08
chr16	85387431	85387932	AT2	3.02556	1.8746e-08
chr2	64680175	64680676	AT2	1.8579	1.88051e-08
chr1	229155557	229156058	AT2	1.9738	1.88153e-08
chr2	99422646	99423147	AT2	2.71958	1.89385e-08
chr4	166631220	166631721	AT2	1.85275	1.91602e-08
chr1	86016823	86017324	AT2	2.01305	1.91805e-08
chr8	126186840	126187341	AT2	2.63164	2.01938e-08
chr10	3895572	3896073	AT2	2.44372	2.02183e-08
chr17	44120963	44121464	AT2	3.73855	2.02183e-08
chr11	9340836	9341337	AT2	3.25914	2.04334e-08
chr10	43835958	43836459	AT2	1.61475	2.04344e-08
chr1	202015385	202015886	AT2	2.22468	2.07948e-08
chr13	113342734	113343235	AT2	2.28685	2.0891e-08
chr16	68269912	68270413	AT2	2.23747	2.0891e-08
chr14	75040003	75040504	AT2	2.72586	2.10575e-08
chr21	43098523	43099024	AT2	2.89537	2.10903e-08
chr1	9363126	9363627	AT2	2.1667	2.12257e-08
chr15	42444342	42444843	AT2	3.04913	2.12257e-08
chr7	98601743	98602244	AT2	2.64332	2.12257e-08
chr9	3330689	3331190	AT2	6.74107	2.13092e-08
chr9	134763047	134763548	AT2	6.47268	2.13092e-08
chr4	184797281	184797782	AT2	1.60035	2.13143e-08
chr8	124013026	124013527	AT2	2.70258	2.14254e-08
chr10	28664572	28665073	AT2	2.69875	2.14264e-08
chr2	238338326	238338827	AT2	3.42955	2.14264e-08
chr18	30050711	30051212	AT2	1.06429	2.14364e-08
chr2	213403773	213404274	AT2	2.37344	2.14364e-08
chr18	9838403	9838904	AT2	1.46153	2.14439e-08
chr1	234843304	234843805	AT2	2.79288	2.14623e-08
chr1	226005270	226005771	AT2	1.81319	2.16138e-08
chr2	110456444	110456945	AT2	2.26317	2.16504e-08
chr22	31603274	31603775	AT2	1.94029	2.16504e-08
chr6	11344341	11344842	AT2	1.81802	2.17221e-08
chr21	40326518	40327019	AT2	3.43107	2.19032e-08
chr1	202185826	202186327	AT2	4.36064	2.19984e-08
chr5	72245254	72245755	AT2	3.6782	2.19984e-08
chr11	130051069	130051570	AT2	1.98659	2.21297e-08
chr7	98970087	98970588	AT2	2.21996	2.21901e-08
chr4	72096890	72097391	AT2	2.94516	2.22053e-08
chr3	117347673	117348174	AT2	1.97754	2.22868e-08
chr4	106816321	106816822	AT2	1.90806	2.23419e-08
chr6	27219508	27220009	AT2	2.41628	2.2469e-08
chr1	33654474	33654975	AT2	5.30463	2.25504e-08
chr20	36615303	36615804	AT2	2.78498	2.26628e-08
chr13	31619804	31620305	AT2	1.72981	2.26637e-08
chr9	126089930	126090431	AT2	2.83235	2.27462e-08
chr14	23030849	23031350	AT2	2.98483	2.28361e-08
chr19	58883804	58884305	AT2	3.10623	2.30073e-08
chr8	101475460	101475961	AT2	3.73865	2.30192e-08
chr11	11574207	11574708	AT2	4.16257	2.31188e-08
chr22	30694224	30694725	AT2	1.94524	2.33341e-08
chr10	58671796	58672297	AT2	2.12531	2.3347e-08
chr1	86969654	86970155	AT2	3.43994	2.34473e-08
chr1	108733579	108734080	AT2	2.17247	2.34961e-08
chr1	147016788	147017289	AT2	2.50189	2.36339e-08
chr12	6419544	6420045	AT2	2.1449	2.36853e-08
chr13	113870909	113871410	AT2	1.99874	2.36853e-08
chr17	62770188	62770689	AT2	2.20919	2.36977e-08
chr7	428522	429023	AT2	3.69206	2.39934e-08
chr7	151384557	151385058	AT2	2.03758	2.4019e-08
chr15	75492886	75493387	AT2	2.22012	2.40706e-08
chr11	8742686	8743187	AT2	1.3883	2.41141e-08
chr17	49171161	49171662	AT2	3.61982	2.4209e-08
chr4	152994875	152995376	AT2	3.71319	2.43699e-08
chr2	95742423	95742924	AT2	2.40819	2.43792e-08
chr13	27538904	27539405	AT2	4.59749	2.43846e-08
chr1	67948400	67948901	AT2	4.37228	2.45448e-08
chr11	35651445	35651946	AT2	3.47534	2.4646e-08
chr4	7219696	7220197	AT2	3.11023	2.4646e-08
chr15	80521528	80522029	AT2	3.04461	2.47149e-08
chr8	15944670	15945171	AT2	2.96058	2.47949e-08
chr17	17343773	17344274	AT2	3.28289	2.49827e-08
chr9	126348375	126348876	AT2	4.7155	2.50651e-08
chr3	50306189	50306690	AT2	1.56809	2.51089e-08
chr14	72113695	72114196	AT2	4.3712	2.52296e-08
chr15	75959044	75959545	AT2	2.16284	2.52728e-08
chr8	22963346	22963847	AT2	2.01154	2.52728e-08
chr8	98862294	98862795	AT2	4.22473	2.54956e-08
chr2	8944058	8944559	AT2	3.61566	2.56424e-08
chr11	57089594	57090095	AT2	1.45156	2.57172e-08
chr2	101402713	101403214	AT2	3.60542	2.59463e-08
chr10	3149703	3150204	AT2	1.51484	2.60531e-08
chr20	49332168	49332669	AT2	2.85077	2.60531e-08
chr10	120784775	120785276	AT2	1.65153	2.60719e-08
chr21	39723780	39724281	AT2	3.31486	2.62284e-08
chr22	29108358	29108859	AT2	3.21722	2.663e-08
chr14	77653186	77653687	AT2	3.57727	2.66874e-08
chr2	48946498	48946999	AT2	3.81402	2.66874e-08
chr5	115367757	115368258	AT2	2.59636	2.66874e-08
chr1	220718168	220718669	AT2	3.75246	2.69731e-08
chr10	7728354	7728855	AT2	3.26029	2.70111e-08
chr11	12250962	12251463	AT2	3.24651	2.70316e-08
chr16	68770885	68771386	AT2	1.38316	2.70316e-08
chr2	135117255	135117756	AT2	2.85883	2.70402e-08
chr20	20691362	20691863	AT2	2.34368	2.71472e-08
chrX	118544494	118544995	AT2	2.65565	2.71999e-08
chr15	93160521	93161022	AT2	2.45442	2.72127e-08
chr6	39786840	39787341	AT2	3.47022	2.72707e-08
chr11	126833530	126834031	AT2	2.12436	2.72791e-08
chr22	19950489	19950990	AT2	1.50857	2.73588e-08
chr3	111804938	111805439	AT2	1.06679	2.73588e-08
chr9	37963987	37964488	AT2	1.80993	2.73588e-08
chr8	119558788	119559289	AT2	3.68498	2.7435e-08
chr14	105557927	105558428	AT2	2.46141	2.74443e-08
chr17	71289604	71290105	AT2	1.97087	2.76767e-08
chr14	75667094	75667595	AT2	2.42208	2.77109e-08
chr11	86299487	86299988	AT2	2.57913	2.77698e-08
chr12	116933007	116933508	AT2	3.21382	2.80575e-08
chr4	147971443	147971944	AT2	4.61307	2.81672e-08
chr12	104449888	104450389	AT2	2.75816	2.82025e-08
chr2	20379399	20379900	AT2	1.98548	2.82025e-08
chr15	42349540	42350041	AT2	1.7573	2.87942e-08
chr5	159657909	159658410	AT2	1.7235	2.89735e-08
chr1	33227145	33227646	AT2	2.9913	2.90422e-08
chr18	20911128	20911629	AT2	2.37182	2.9122e-08
chrX	9078747	9079248	AT2	5.71906	2.91643e-08
chr12	123377904	123378405	AT2	1.89551	2.94647e-08
chr7	47644558	47645059	AT2	1.64191	2.96886e-08
chr2	65623689	65624190	AT2	2.42137	2.97751e-08
chr22	29313998	29314499	AT2	4.14631	2.97751e-08
chr17	19806791	19807292	AT2	5.24826	3.00284e-08
chr20	42017295	42017796	AT2	4.19216	3.00284e-08
chr5	121814656	121815157	AT2	3.16905	3.00284e-08
chr5	34466602	34467103	AT2	2.82046	3.01575e-08
chr4	25653839	25654340	AT2	3.82968	3.02809e-08
chr1	218879429	218879930	AT2	2.90583	3.03137e-08
chr18	10205128	10205629	AT2	5.68643	3.03137e-08
chr15	43545890	43546391	AT2	1.24237	3.03758e-08
chr5	123997045	123997546	AT2	1.04484	3.04162e-08
chr8	224331	224832	AT2	2.08512	3.04162e-08
chr8	30357766	30358267	AT2	3.20985	3.04906e-08
chr12	93521330	93521831	AT2	2.2572	3.06916e-08
chr3	185082992	185083493	AT2	2.38903	3.08336e-08
chr3	185514284	185514785	AT2	2.13553	3.08336e-08
chr5	141783156	141783657	AT2	3.45103	3.10399e-08
chr16	11400999	11401500	AT2	2.58816	3.10679e-08
chr17	71548820	71549321	AT2	4.93387	3.11766e-08
chr8	80785528	80786029	AT2	2.30459	3.12137e-08
chr17	4039516	4040017	AT2	2.71605	3.14298e-08
chr2	234388804	234389305	AT2	3.28771	3.14298e-08
chr22	50720804	50721305	AT2	1.94923	3.14298e-08
chr6	27218736	27219237	AT2	1.39053	3.14298e-08
chr8	145017275	145017776	AT2	1.54236	3.1508e-08
chr11	394337	394838	AT2	2.6384	3.17463e-08
chr1	112509909	112510410	AT2	4.79965	3.17886e-08
chr3	52211121	52211622	AT2	2.91387	3.195e-08
chr18	6729575	6730076	AT2	2.11025	3.1968e-08
chr2	10410658	10411159	AT2	1.97236	3.21623e-08
chr5	58817962	58818463	AT2	2.52035	3.21915e-08
chr7	16793036	16793537	AT2	1.53581	3.21915e-08
chr8	126591059	126591560	AT2	2.53558	3.21915e-08
chr2	25008433	25008934	AT2	2.92337	3.2469e-08
chr17	81042325	81042826	AT2	3.07962	3.27947e-08
chr2	10984067	10984568	AT2	2.81269	3.28916e-08
chr19	750825	751326	AT2	2.48028	3.30023e-08
chr19	1183762	1184263	AT2	2.41942	3.31115e-08
chr14	24080508	24081009	AT2	2.51908	3.32548e-08
chr12	131405227	131405728	AT2	2.37868	3.32793e-08
chr3	188884771	188885272	AT2	2.08198	3.34443e-08
chrX	133852387	133852888	AT2	2.66532	3.39525e-08
chr10	5131980	5132481	AT2	3.95906	3.44999e-08
chr11	118134909	118135410	AT2	1.4136	3.46251e-08
chr1	24446515	24447016	AT2	4.34253	3.46884e-08
chr15	101455118	101455619	AT2	2.49991	3.52705e-08
chr16	50285127	50285628	AT2	2.03783	3.52705e-08
chr5	160226160	160226661	AT2	1.75527	3.53511e-08
chr8	128822329	128822830	AT2	5.76965	3.59101e-08
chr9	38227028	38227529	AT2	2.59197	3.60013e-08
chr2	241835327	241835828	AT2	2.87772	3.61879e-08
chr15	77766659	77767160	AT2	1.61	3.62305e-08
chr5	176728587	176729088	AT2	1.66236	3.62305e-08
chr14	36920899	36921400	AT2	4.08935	3.63673e-08
chr10	86175562	86176063	AT2	2.74189	3.65289e-08
chr10	86456103	86456604	AT2	1.46964	3.65289e-08
chr9	109645372	109645873	AT2	3.94982	3.65289e-08
chr22	44559847	44560348	AT2	2.73661	3.65513e-08
chr6	1287382	1287883	AT2	1.85544	3.69793e-08
chr1	97743422	97743923	AT2	2.52187	3.71036e-08
chr4	25657183	25657684	AT2	1.40455	3.71247e-08
chr1	223894880	223895381	AT2	1.77226	3.71365e-08
chr1	55894885	55895386	AT2	1.92196	3.73358e-08
chr15	89644960	89645461	AT2	1.89463	3.77102e-08
chr8	16683431	16683932	AT2	2.09586	3.77519e-08
chr3	50302013	50302514	AT2	1.80868	3.79343e-08
chr13	75800788	75801289	AT2	3.88721	3.82567e-08
chr10	79648988	79649489	AT2	1.80963	3.85876e-08
chr4	185766432	185766933	AT2	1.88888	3.86061e-08
chr1	207277252	207277753	AT2	2.45422	3.87631e-08
chr16	67439104	67439605	AT2	2.79562	3.89117e-08
chr3	115562054	115562555	AT2	3.66908	3.89117e-08
chr1	206848069	206848570	AT2	1.78065	3.90144e-08
chr2	192484802	192485303	AT2	3.80013	3.90183e-08
chr3	10011519	10012020	AT2	3.17818	3.95531e-08
chr11	34255472	34255973	AT2	1.47996	3.95736e-08
chr1	228318592	228319093	AT2	2.15946	3.95814e-08
chr18	11994580	11995081	AT2	3.54123	3.99968e-08
chr2	121796411	121796912	AT2	2.19541	4.00594e-08
chr3	149095440	149095941	AT2	1.83546	4.00594e-08
chr11	118493598	118494099	AT2	3.86846	4.00632e-08
chr22	46010397	46010898	AT2	3.50831	4.04015e-08
chr17	36104903	36105404	AT2	2.74519	4.05605e-08
chr4	186558365	186558866	AT2	3.4853	4.06144e-08
chr10	99478247	99478748	AT2	2.07567	4.07698e-08
chr18	19667970	19668471	AT2	2.37616	4.08079e-08
chr10	23688693	23689194	AT2	4.06949	4.08501e-08
chr18	20714121	20714622	AT2	3.08575	4.09238e-08
chr13	107254569	107255070	AT2	3.08311	4.1095e-08
chr18	32604959	32605460	AT2	3.39225	4.16504e-08
chr19	42946857	42947358	AT2	2.54309	4.16573e-08
chr10	21455800	21456301	AT2	1.89754	4.19721e-08
chr15	69590950	69591451	AT2	1.8334	4.20927e-08
chr4	157519549	157520050	AT2	4.00908	4.25049e-08
chr6	47427902	47428403	AT2	1.77034	4.27056e-08
chr4	72107389	72107890	AT2	2.11781	4.27551e-08
chr10	91621660	91622161	AT2	3.34432	4.27684e-08
chr20	36305481	36305982	AT2	3.50012	4.27684e-08
chr2	16606828	16607329	AT2	1.6376	4.33262e-08
chr7	2212522	2213023	AT2	2.53587	4.33262e-08
chr16	87918835	87919336	AT2	3.20082	4.37452e-08
chr14	70124669	70125170	AT2	3.21389	4.38221e-08
chr9	94600374	94600875	AT2	2.93801	4.40211e-08
chr1	205286546	205287047	AT2	1.82862	4.45092e-08
chr7	106837604	106838105	AT2	2.04603	4.53467e-08
chr17	79339492	79339993	AT2	1.99057	4.53773e-08
chr2	206568732	206569233	AT2	1.90132	4.57163e-08
chr19	38794556	38795057	AT2	2.69153	4.57425e-08
chr1	65861986	65862487	AT2	4.84696	4.59722e-08
chr10	100029170	100029671	AT2	2.91463	4.59722e-08
chr7	116716332	116716833	AT2	6.04929	4.60104e-08
chr3	84885990	84886491	AT2	3.37291	4.65063e-08
chr6	21731564	21732065	AT2	2.5335	4.65477e-08
chr6	106808203	106808704	AT2	2.56303	4.66729e-08
chr1	151804975	151805476	AT2	1.74723	4.69622e-08
chr7	149577818	149578319	AT2	4.76854	4.72852e-08
chr13	99643052	99643553	AT2	3.40591	4.73346e-08
chr2	47296629	47297130	AT2	2.58352	4.77446e-08
chr8	120189346	120189847	AT2	1.57054	4.78432e-08
chr10	104236413	104236914	AT2	4.15719	4.81459e-08
chr12	124562422	124562923	AT2	2.49353	4.8434e-08
chr10	94731836	94732337	AT2	3.26911	4.86871e-08
chr6	149775503	149776004	AT2	1.61175	4.89779e-08
chr10	98030997	98031498	AT2	1.73855	4.90169e-08
chr21	44092915	44093416	AT2	3.97947	4.90352e-08
chr2	112677686	112678187	AT2	2.7855	4.91334e-08
chr17	15318174	15318675	AT2	4.20584	4.92893e-08
chr2	20793130	20793631	AT2	2.00657	4.92922e-08
chr8	30668705	30669206	AT2	2.81398	4.97359e-08
chr1	109817292	109817793	AT2	1.97897	4.97901e-08
chr8	11300730	11301231	AT2	2.63357	4.97927e-08
chr14	104286287	104286788	AT2	2.9056	4.9828e-08
chr6	2563780	2564281	AT2	4.7401	4.98709e-08
chr11	60425804	60426305	AT2	1.76539	4.99254e-08
chr19	35739355	35739856	AT2	1.48851	4.99254e-08
chr9	112107613	112108114	AT2	2.17385	4.99254e-08
chr2	263792	264293	AT2	2.02715	5.0473e-08
chr8	101408107	101408608	AT2	2.28791	5.05821e-08
chr9	14165603	14166104	AT2	2.73894	5.06011e-08
chr12	6376075	6376576	AT2	2.41873	5.06143e-08
chr5	53966832	53967333	AT2	1.85632	5.06173e-08
chr6	83073275	83073776	AT2	2.24516	5.06923e-08
chr3	69379986	69380487	AT2	1.76207	5.08542e-08
chr5	156696005	156696506	AT2	2.6036	5.09704e-08
chr15	31506933	31507434	AT2	2.58312	5.14824e-08
chr18	19571009	19571510	AT2	2.52378	5.1704e-08
chr15	60812152	60812653	AT2	2.68594	5.22122e-08
chr5	129862393	129862894	AT2	2.94768	5.22122e-08
chr15	40544573	40545074	AT2	1.46349	5.25276e-08
chr15	40531302	40531803	AT2	2.39277	5.25886e-08
chr4	159747955	159748456	AT2	2.05691	5.2659e-08
chr20	56270038	56270539	AT2	2.2538	5.26716e-08
chr3	46027713	46028214	AT2	2.44799	5.26716e-08
chr3	42201393	42201894	AT2	1.43931	5.27291e-08
chr16	68678872	68679373	AT2	2.65568	5.30134e-08
chr7	130575310	130575811	AT2	4.47797	5.30778e-08
chr2	46441	46942	AT2	2.17393	5.33306e-08
chr20	21515038	21515539	AT2	4.67619	5.34153e-08
chr16	68162810	68163311	AT2	4.00372	5.34334e-08
chr6	52368979	52369480	AT2	1.15209	5.34759e-08
chr16	85525510	85526011	AT2	2.13494	5.39002e-08
chr7	95025515	95026016	AT2	1.27439	5.39014e-08
chr16	12010317	12010818	AT2	2.57851	5.51931e-08
chr20	749003	749504	AT2	1.80305	5.60158e-08
chr10	115742496	115742997	AT2	1.00269	5.71676e-08
chr2	201988820	201989321	AT2	1.94293	5.73511e-08
chr1	210395634	210396135	AT2	1.73697	5.74507e-08
chr1	47266927	47267428	AT2	2.26473	5.8723e-08
chr10	133811150	133811651	AT2	1.75832	5.8723e-08
chr2	170186202	170186703	AT2	3.76392	5.8723e-08
chr6	151038503	151039004	AT2	1.92741	5.91871e-08
chr6	86070970	86071471	AT2	3.10121	5.98254e-08
chr2	137120949	137121450	AT2	3.41631	5.99311e-08
chr14	37130760	37131261	AT2	2.26234	6.01072e-08
chr1	43407325	43407826	AT2	2.37064	6.02078e-08
chr1	16062422	16062923	AT2	1.88461	6.06672e-08
chr13	95655433	95655934	AT2	1.47937	6.0801e-08
chr11	58941574	58942075	AT2	1.21505	6.08112e-08
chr8	122778670	122779171	AT2	4.96721	6.1075e-08
chr2	112789765	112790266	AT2	2.153	6.12522e-08
chr9	140618408	140618909	AT2	4.65132	6.1268e-08
chr10	116456658	116457159	AT2	1.96773	6.12717e-08
chr3	177383128	177383629	AT2	2.66247	6.16461e-08
chr6	42110211	42110712	AT2	2.19577	6.18164e-08
chr2	223288398	223288899	AT2	1.97272	6.22159e-08
chr3	127480212	127480713	AT2	3.4608	6.22621e-08
chr9	100955511	100956012	AT2	2.21261	6.27305e-08
chr1	20210656	20211157	AT2	5.16375	6.27814e-08
chr1	183850786	183851287	AT2	2.15462	6.28267e-08
chr14	24835805	24836306	AT2	1.75306	6.29249e-08
chr1	183668863	183669364	AT2	2.08356	6.29508e-08
chr4	41361011	41361512	AT2	2.40063	6.29508e-08
chr9	115166642	115167143	AT2	2.83237	6.3179e-08
chr3	107855891	107856392	AT2	3.58187	6.36052e-08
chr4	96225970	96226471	AT2	1.84253	6.36052e-08
chr11	73993459	73993960	AT2	4.2264	6.39295e-08
chr2	223383317	223383818	AT2	1.95497	6.39837e-08
chr3	190037419	190037920	AT2	3.22935	6.40283e-08
chr7	30612000	30612501	AT2	3.16278	6.4209e-08
chr4	129697784	129698285	AT2	2.02457	6.42973e-08
chr8	22026027	22026528	AT2	3.81748	6.42973e-08
chr22	43336150	43336651	AT2	1.74563	6.46811e-08
chr5	160350800	160351301	AT2	2.23484	6.47456e-08
chr12	79941166	79941667	AT2	1.67596	6.47483e-08
chr17	37893779	37894280	AT2	2.17424	6.47483e-08
chr1	42631436	42631937	AT2	2.02477	6.49062e-08
chr7	117313433	117313934	AT2	2.27256	6.50549e-08
chr9	12785139	12785640	AT2	3.5006	6.50549e-08
chr10	104542678	104543179	AT2	1.97863	6.51475e-08
chr12	65930679	65931180	AT2	2.37787	6.53237e-08
chr4	139120574	139121075	AT2	2.19186	6.54263e-08
chr11	108408701	108409202	AT2	2.09835	6.5564e-08
chr4	55420695	55421196	AT2	4.42758	6.5564e-08
chr5	142942460	142942961	AT2	3.72851	6.5564e-08
chr17	13324165	13324666	AT2	3.3651	6.56904e-08
chr2	20424990	20425491	AT2	1.39211	6.5966e-08
chr5	111444958	111445459	AT2	3.17264	6.5966e-08
chr6	15431889	15432390	AT2	3.53233	6.5966e-08
chr7	96177995	96178496	AT2	2.09025	6.6069e-08
chr2	157038476	157038977	AT2	1.36954	6.61463e-08
chr2	172380432	172380933	AT2	3.19026	6.63857e-08
chr6	41792827	41793328	AT2	2.98584	6.77784e-08
chr9	139890269	139890770	AT2	3.15566	6.80696e-08
chr8	29622946	29623447	AT2	2.37837	6.89887e-08
chr16	53467364	53467865	AT2	3.02382	6.90278e-08
chr19	38422932	38423433	AT2	1.56228	6.90278e-08
chr7	158784853	158785354	AT2	1.62433	6.90638e-08
chr9	134420611	134421112	AT2	2.14637	6.91099e-08
chr15	90836490	90836991	AT2	2.10521	6.92011e-08
chr5	178104360	178104861	AT2	2.53409	6.94217e-08
chr17	970422	970923	AT2	2.36332	6.95721e-08
chr3	53604729	53605230	AT2	1.68693	6.96946e-08
chr20	39936975	39937476	AT2	3.02584	7.03381e-08
chr7	155446354	155446855	AT2	1.14144	7.11022e-08
chr4	183783981	183784482	AT2	1.68826	7.13041e-08
chr18	55888487	55888988	AT2	2.05008	7.14104e-08
chr13	21607996	21608497	AT2	2.18951	7.16076e-08
chr8	42398224	42398725	AT2	1.77579	7.16076e-08
chr11	113928919	113929420	AT2	3.19334	7.1821e-08
chr9	74930648	74931149	AT2	1.72104	7.18383e-08
chr8	42155277	42155778	AT2	3.22054	7.21411e-08
chr8	142328127	142328628	AT2	2.12484	7.23428e-08
chr5	123624837	123625338	AT2	2.81763	7.27606e-08
chr10	89601990	89602491	AT2	3.38308	7.3196e-08
chr17	6470764	6471265	AT2	3.11078	7.3196e-08
chr13	95966647	95967148	AT2	2.73896	7.32763e-08
chr1	154904533	154905034	AT2	1.68076	7.33124e-08
chr20	10934981	10935482	AT2	4.39715	7.35243e-08
chr10	118609018	118609519	AT2	1.73192	7.38012e-08
chr9	129719541	129720042	AT2	5.76295	7.38442e-08
chr2	112704175	112704676	AT2	2.11084	7.41403e-08
chr19	39222352	39222853	AT2	3.13795	7.43294e-08
chr10	8201661	8202162	AT2	5.62145	7.45906e-08
chr4	169991093	169991594	AT2	1.75986	7.46504e-08
chr11	64102526	64103027	AT2	2.2105	7.52461e-08
chr15	72489960	72490461	AT2	1.85974	7.54559e-08
chr6	70501077	70501578	AT2	3.65277	7.5581e-08
chr5	66187296	66187797	AT2	2.93123	7.63624e-08
chr9	137314134	137314635	AT2	1.97209	7.63624e-08
chr13	76333895	76334396	AT2	1.99095	7.65147e-08
chr14	92302711	92303212	AT2	1.64171	7.69409e-08
chr5	134707530	134708031	AT2	4.09086	7.71473e-08
chr17	37787671	37788172	AT2	2.23309	7.71897e-08
chr10	62493024	62493525	AT2	2.78639	7.73646e-08
chr12	85863131	85863632	AT2	1.85402	7.73646e-08
chr17	15914673	15915174	AT2	2.93654	7.73646e-08
chr8	29177808	29178309	AT2	2.07896	7.75303e-08
chr4	25564773	25565274	AT2	2.57246	7.86404e-08
chr2	85515496	85515997	AT2	3.68843	7.91985e-08
chr6	46950686	46951187	AT2	2.12889	7.92574e-08
chr2	196477263	196477764	AT2	1.51716	8.08547e-08
chr10	72344814	72345315	AT2	2.53935	8.12019e-08
chr2	237895064	237895565	AT2	1.6051	8.1433e-08
chr3	11249679	11250180	AT2	1.81338	8.19295e-08
chr7	131845838	131846339	AT2	2.61641	8.25739e-08
chr4	152330477	152330978	AT2	2.64885	8.37185e-08
chr21	35088399	35088900	AT2	1.73758	8.37467e-08
chr20	22391986	22392487	AT2	2.47358	8.52814e-08
chr1	161480721	161481222	AT2	3.85428	8.69222e-08
chr3	149299662	149300163	AT2	2.36313	8.74061e-08
chr5	177701178	177701679	AT2	4.44533	8.74944e-08
chr3	149119334	149119835	AT2	2.05915	8.76073e-08
chr1	201977274	201977775	AT2	2.11788	8.77811e-08
chr18	21570336	21570837	AT2	5.64706	8.77811e-08
chr22	44723978	44724479	AT2	6.46306	8.77811e-08
chr9	71329375	71329876	AT2	6.42809	8.77811e-08
chr19	2059824	2060325	AT2	1.75032	8.82744e-08
chr8	102647916	102648417	AT2	2.22035	8.86333e-08
chr8	40030163	40030664	AT2	3.09337	8.91497e-08
chr11	46563560	46564061	AT2	2.05733	8.95398e-08
chr18	3412481	3412982	AT2	2.51648	9.02189e-08
chr8	95278448	95278949	AT2	3.75926	9.06767e-08
chr8	8319031	8319532	AT2	1.45873	9.13978e-08
chr10	80886834	80887335	AT2	1.86645	9.23468e-08
chr4	7350617	7351118	AT2	5.52256	9.27019e-08
chr17	77892764	77893265	AT2	2.0179	9.27684e-08
chr1	203505940	203506441	AT2	1.64481	9.33233e-08
chr1	235242832	235243333	AT2	2.37809	9.33863e-08
chr7	70194730	70195231	AT2	1.95765	9.44546e-08
chr2	18158447	18158948	AT2	2.68047	9.47039e-08
chr10	97068408	97068909	AT2	1.33698	9.48743e-08
chr6	154971272	154971773	AT2	2.11437	9.48743e-08
chr22	23560914	23561415	AT2	2.61501	9.50931e-08
chr12	69418102	69418603	AT2	2.68509	9.55829e-08
chr21	42688391	42688892	AT2	2.05282	9.58232e-08
chr4	71611836	71612337	AT2	3.31998	9.5838e-08
chr11	33725211	33725712	AT2	3.60947	9.61263e-08
chr1	182150386	182150887	AT2	1.98629	9.62587e-08
chr4	152329816	152330317	AT2	1.63373	9.74196e-08
chr3	187897390	187897891	AT2	4.70926	9.75759e-08
chr5	150421244	150421745	AT2	3.46327	9.80253e-08
chr20	60940698	60941199	AT2	2.12582	9.80719e-08
chr19	13928720	13929221	AT2	1.28054	9.8307e-08
chr11	130575575	130576076	AT2	2.19949	9.8576e-08
chr1	155098980	155099481	AT2	2.16343	9.96714e-08
chr6	123074790	123075291	AT2	4.54302	9.99289e-08
chr22	37963230	37963731	AT2	2.35679	9.9998e-08
chr17	75251451	75251952	AT2	2.02312	1.01444e-07
chr21	46947018	46947519	AT2	2.26774	1.01751e-07
chr12	124716390	124716891	AT2	2.1507	1.0222e-07
chr9	130485743	130486244	AT2	3.50782	1.02453e-07
chr3	177462602	177463103	AT2	4.26654	1.02739e-07
chr12	53455193	53455694	AT2	1.57191	1.03304e-07
chr11	120903267	120903768	AT2	4.47561	1.03841e-07
chr11	68117114	68117615	AT2	4.44172	1.0421e-07
chr11	111852666	111853167	AT2	3.05719	1.04213e-07
chr9	85769165	85769666	AT2	3.97902	1.04953e-07
chr3	188012619	188013120	AT2	1.3864	1.05651e-07
chr1	177554645	177555146	AT2	3.03651	1.0575e-07
chr10	104429197	104429698	AT2	2.25464	1.06046e-07
chr12	716599	717100	AT2	3.05926	1.06046e-07
chr2	75787937	75788438	AT2	2.28194	1.06835e-07
chr10	123368078	123368579	AT2	2.08029	1.08132e-07
chr1	172291480	172291981	AT2	1.54598	1.0827e-07
chr17	34111716	34112217	AT2	3.38117	1.09575e-07
chr8	62695144	62695645	AT2	3.31195	1.11088e-07
chr1	8242356	8242857	AT2	1.78058	1.11762e-07
chr12	117846065	117846566	AT2	2.97446	1.11793e-07
chr16	58059364	58059865	AT2	1.5577	1.11813e-07
chr17	19166344	19166845	AT2	2.65229	1.11819e-07
chr19	38484853	38485354	AT2	3.77677	1.11893e-07
chr3	41200497	41200998	AT2	3.17021	1.11893e-07
chr16	67274982	67275483	AT2	1.22333	1.11974e-07
chr17	31239209	31239710	AT2	1.87018	1.11974e-07
chr17	10640437	10640938	AT2	1.5116	1.1201e-07
chr2	7965829	7966330	AT2	1.59958	1.12949e-07
chr4	186995393	186995894	AT2	2.61003	1.1406e-07
chr17	75413588	75414089	AT2	2.58852	1.14226e-07
chr11	102424614	102425115	AT2	2.42169	1.15736e-07
chr4	6749393	6749894	AT2	2.40612	1.16222e-07
chr15	86622545	86623046	AT2	2.21006	1.1677e-07
chr2	70751406	70751907	AT2	1.74988	1.1718e-07
chr5	176789517	176790018	AT2	2.89513	1.1793e-07
chr3	184283461	184283962	AT2	2.13533	1.17981e-07
chr5	159304835	159305336	AT2	2.78335	1.17981e-07
chr6	31275786	31276287	AT2	1.1861	1.17981e-07
chr1	65389029	65389530	AT2	4.53798	1.18807e-07
chr1	241170854	241171355	AT2	6.05874	1.19805e-07
chr17	74049569	74050070	AT2	2.76974	1.2144e-07
chr4	102227245	102227746	AT2	2.94803	1.21503e-07
chr10	11917769	11918270	AT2	1.70999	1.21614e-07
chr20	33510425	33510926	AT2	5.67148	1.22513e-07
chr22	34279533	34280034	AT2	4.17597	1.22513e-07
chr21	43944704	43945205	AT2	1.3774	1.22541e-07
chr20	45941540	45942041	AT2	2.6764	1.22637e-07
chr2	219147298	219147799	AT2	2.2344	1.23368e-07
chr16	31488758	31489259	AT2	1.58763	1.24001e-07
chr3	150469638	150470139	AT2	1.60685	1.24533e-07
chr3	38500561	38501062	AT2	2.1657	1.24682e-07
chr20	9819569	9820070	AT2	4.07336	1.24915e-07
chr3	188490364	188490865	AT2	2.73496	1.24983e-07
chr20	25235955	25236456	AT2	2.8751	1.25119e-07
chr3	4590391	4590892	AT2	4.18567	1.26455e-07
chr14	105931898	105932399	AT2	2.89589	1.2684e-07
chr17	8692235	8692736	AT2	2.688	1.2684e-07
chr6	41545623	41546124	AT2	1.79395	1.27226e-07
chr12	112218384	112218885	AT2	2.20903	1.27822e-07
chr10	112155332	112155833	AT2	2.03841	1.28506e-07
chr5	94377702	94378203	AT2	4.44554	1.30014e-07
chr20	8296191	8296692	AT2	3.34905	1.30304e-07
chr15	42338675	42339176	AT2	2.38989	1.30338e-07
chr19	7898372	7898873	AT2	1.53401	1.30338e-07
chr4	175525237	175525738	AT2	2.82387	1.30681e-07
chr2	216545686	216546187	AT2	2.46145	1.3126e-07
chr22	43365960	43366461	AT2	2.69456	1.31489e-07
chr22	23624235	23624736	AT2	1.73561	1.31877e-07
chr3	174159031	174159532	AT2	1.94112	1.32146e-07
chr15	91576279	91576780	AT2	2.49554	1.33248e-07
chr18	19612286	19612787	AT2	2.35302	1.34399e-07
chr19	7491058	7491559	AT2	3.78234	1.34676e-07
chr3	64672020	64672521	AT2	2.55091	1.34777e-07
chr14	27311090	27311591	AT2	1.72537	1.34812e-07
chr4	123007503	123008004	AT2	2.3383	1.34908e-07
chr15	59607983	59608484	AT2	4.00271	1.35323e-07
chr1	109723761	109724262	AT2	1.50167	1.35895e-07
chr3	45241287	45241788	AT2	4.35301	1.36623e-07
chr19	16199219	16199720	AT2	1.31116	1.37037e-07
chr7	105079654	105080155	AT2	2.7091	1.38357e-07
chr11	116064358	116064859	AT2	1.10069	1.38849e-07
chr1	28112231	28112732	AT2	2.16337	1.3908e-07
chr14	103979187	103979688	AT2	2.09708	1.3946e-07
chr11	10319867	10320368	AT2	2.27933	1.40172e-07
chrX	128976389	128976890	AT2	2.91648	1.40182e-07
chr12	125167690	125168191	AT2	2.55368	1.40304e-07
chrX	118615318	118615819	AT2	3.27693	1.40389e-07
chr10	77486266	77486767	AT2	2.68899	1.41348e-07
chr11	8835818	8836319	AT2	2.31229	1.41556e-07
chr9	114792328	114792829	AT2	2.5265	1.41713e-07
chr21	47004056	47004557	AT2	6.45507	1.42646e-07
chr10	99228578	99229079	AT2	1.86668	1.43242e-07
chr9	135613070	135613571	AT2	1.97166	1.43549e-07
chr18	9835330	9835831	AT2	2.48609	1.44142e-07
chr12	612182	612683	AT2	1.0101	1.45726e-07
chr13	20994005	20994506	AT2	1.76922	1.46751e-07
chr2	37910952	37911453	AT2	2.19481	1.47213e-07
chr2	106809298	106809799	AT2	1.62031	1.47369e-07
chr1	1368506	1369007	AT2	2.84092	1.47422e-07
chr2	45236548	45237049	AT2	1.32307	1.49345e-07
chr17	4424509	4425010	AT2	1.86953	1.49378e-07
chr2	102686487	102686988	AT2	1.39287	1.50029e-07
chr11	10681177	10681678	AT2	1.93951	1.50618e-07
chr21	43478584	43479085	AT2	5.6252	1.50865e-07
chr21	44942524	44943025	AT2	2.41001	1.53048e-07
chr3	45187693	45188194	AT2	2.37577	1.53652e-07
chr7	70203000	70203501	AT2	2.47751	1.53858e-07
chr2	3486904	3487405	AT2	1.26225	1.54186e-07
chr14	103154620	103155121	AT2	3.34202	1.54747e-07
chr4	153943198	153943699	AT2	3.43768	1.55169e-07
chr22	46923918	46924419	AT2	1.49041	1.56154e-07
chr11	34642207	34642708	AT2	2.49899	1.57087e-07
chr16	31146816	31147317	AT2	1.78565	1.57249e-07
chr16	85554328	85554829	AT2	2.23895	1.57395e-07
chr2	120452708	120453209	AT2	2.34761	1.5743e-07
chr22	36806013	36806514	AT2	1.75777	1.5743e-07
chr3	183723689	183724190	AT2	2.13785	1.5743e-07
chr10	105877723	105878224	AT2	2.32865	1.57519e-07
chr11	58953543	58954044	AT2	1.95889	1.59264e-07
chr8	23963233	23963734	AT2	3.67417	1.59457e-07
chr11	8405643	8406144	AT2	3.01391	1.59656e-07
chr20	43973596	43974097	AT2	3.32565	1.5991e-07
chr1	207472236	207472737	AT2	1.99345	1.61958e-07
chr7	147939357	147939858	AT2	3.04793	1.62295e-07
chr1	46867784	46868285	AT2	2.41205	1.63438e-07
chr14	105670872	105671373	AT2	2.82071	1.6395e-07
chr12	7072089	7072590	AT2	2.33675	1.64699e-07
chr1	235034631	235035132	AT2	1.84924	1.64899e-07
chr9	27154808	27155309	AT2	3.07529	1.65697e-07
chr8	145806155	145806656	AT2	3.33339	1.66006e-07
chr11	7626717	7627218	AT2	2.34283	1.66108e-07
chr15	45425715	45426216	AT2	4.26122	1.67407e-07
chr16	4985217	4985718	AT2	2.04574	1.67587e-07
chr11	111193196	111193697	AT2	3.37919	1.69868e-07
chr9	34124934	34125435	AT2	3.15824	1.71102e-07
chr8	103782216	103782717	AT2	3.10752	1.7207e-07
chr13	22237264	22237765	AT2	2.65926	1.73164e-07
chr7	151249441	151249942	AT2	1.91661	1.73288e-07
chr10	128810952	128811453	AT2	1.5842	1.7447e-07
chr12	58284189	58284690	AT2	3.23662	1.74954e-07
chr16	23193648	23194149	AT2	1.48738	1.75031e-07
chr22	21103312	21103813	AT2	1.64882	1.75202e-07
chr13	73664545	73665046	AT2	3.53165	1.75725e-07
chr12	6202204	6202705	AT2	2.23335	1.75859e-07
chr6	81237264	81237765	AT2	2.58424	1.76738e-07
chr18	45576528	45577029	AT2	2.81687	1.77644e-07
chr3	132756915	132757416	AT2	1.43477	1.81196e-07
chr15	94774411	94774912	AT2	1.36793	1.82103e-07
chr3	69289862	69290363	AT2	3.05189	1.82134e-07
chr21	31265970	31266471	AT2	3.44359	1.82164e-07
chr9	4174749	4175250	AT2	4.76816	1.82458e-07
chr10	30798267	30798768	AT2	2.92359	1.832e-07
chr4	129348952	129349453	AT2	1.9496	1.8357e-07
chr19	36001192	36001693	AT2	1.90654	1.83765e-07
chr11	67113271	67113772	AT2	2.00545	1.85076e-07
chr15	55513315	55513816	AT2	1.92726	1.85178e-07
chr2	208712426	208712927	AT2	2.25241	1.8559e-07
chr15	58754679	58755180	AT2	2.85762	1.86098e-07
chr6	158184392	158184893	AT2	1.59221	1.88523e-07
chr15	67399154	67399655	AT2	1.7327	1.8865e-07
chr21	30672191	30672692	AT2	1.54676	1.9014e-07
chr15	51103545	51104046	AT2	2.41746	1.91353e-07
chr20	22471464	22471965	AT2	2.64856	1.91978e-07
chr18	46926696	46927197	AT2	2.87959	1.92022e-07
chr21	43171717	43172218	AT2	2.53548	1.92022e-07
chr18	43954763	43955264	AT2	1.9914	1.9382e-07
chr2	72342455	72342956	AT2	2.30726	1.9382e-07
chr6	13725722	13726223	AT2	2.94565	1.95788e-07
chr2	7932171	7932672	AT2	1.30488	1.96018e-07
chr11	126151083	126151584	AT2	5.75023	1.97689e-07
chr8	102961969	102962470	AT2	2.52069	1.97806e-07
chr14	63959073	63959574	AT2	2.67312	1.98413e-07
chr17	39807639	39808140	AT2	2.43582	1.99026e-07
chr1	57154086	57154587	AT2	4.13995	1.99464e-07
chr10	123121475	123121976	AT2	2.62249	2.0007e-07
chr2	48742636	48743137	AT2	2.02529	2.0007e-07
chr6	138893473	138893974	AT2	1.81174	2.00475e-07
chr4	72053544	72054045	AT2	1.98498	2.00785e-07
chr9	112261937	112262438	AT2	2.59673	2.00855e-07
chr16	8978447	8978948	AT2	4.78106	2.02778e-07
chr8	141223671	141224172	AT2	2.77835	2.02778e-07
chr1	10784248	10784749	AT2	2.3116	2.03094e-07
chr1	218553743	218554244	AT2	2.95668	2.03429e-07
chr7	158224557	158225058	AT2	1.25768	2.04939e-07
chr11	130318163	130318664	AT2	1.78524	2.07059e-07
chr10	72345546	72346047	AT2	4.90722	2.08043e-07
chr15	93353781	93354282	AT2	2.50017	2.08391e-07
chr9	33415527	33416028	AT2	1.54574	2.09598e-07
chrX	119253999	119254500	AT2	2.64842	2.09921e-07
chr2	135426324	135426825	AT2	2.5063	2.10419e-07
chr3	98489096	98489597	AT2	3.07432	2.10657e-07
chr22	19793899	19794400	AT2	2.26095	2.11137e-07
chr22	29740148	29740649	AT2	4.44025	2.1309e-07
chr12	18876637	18877138	AT2	2.71653	2.13606e-07
chr1	164629346	164629847	AT2	1.78975	2.13908e-07
chr14	35843382	35843883	AT2	2.30543	2.15265e-07
chr2	43421218	43421719	AT2	2.15159	2.15265e-07
chr3	24000698	24001199	AT2	2.02056	2.16784e-07
chr5	168566635	168567136	AT2	1.78743	2.17151e-07
chr7	17315649	17316150	AT2	3.02291	2.17166e-07
chr14	106922347	106922848	AT2	2.01242	2.17486e-07
chr16	31507829	31508330	AT2	2.71256	2.18376e-07
chr18	11658832	11659333	AT2	3.49872	2.18573e-07
chr7	2237748	2238249	AT2	2.89705	2.19055e-07
chr10	28832859	28833360	AT2	2.95866	2.19859e-07
chr8	277021	277522	AT2	3.62336	2.19859e-07
chr15	101261878	101262379	AT2	1.79031	2.20164e-07
chr20	30196162	30196663	AT2	1.59922	2.20211e-07
chr14	55544280	55544781	AT2	2.0982	2.20393e-07
chr17	79393150	79393651	AT2	1.65724	2.20518e-07
chr6	1313763	1314264	AT2	1.79922	2.24122e-07
chr2	161037652	161038153	AT2	4.24744	2.27333e-07
chr10	14613906	14614407	AT2	1.24041	2.29176e-07
chr14	99858031	99858532	AT2	2.31096	2.2973e-07
chr5	38636688	38637189	AT2	6.59705	2.2973e-07
chr6	110435188	110435689	AT2	6.93244	2.2973e-07
chr14	95990253	95990754	AT2	3.93873	2.30155e-07
chr1	10793987	10794488	AT2	3.62868	2.30944e-07
chr9	124360237	124360738	AT2	2.0113	2.3201e-07
chr1	8087281	8087782	AT2	3.67708	2.34746e-07
chr1	236072056	236072557	AT2	2.11888	2.3475e-07
chr6	21022552	21023053	AT2	1.3385	2.3544e-07
chr4	171028558	171029059	AT2	3.37263	2.36073e-07
chr5	61564037	61564538	AT2	2.21312	2.3958e-07
chr9	117881102	117881603	AT2	1.71689	2.40662e-07
chr5	68710630	68711131	AT2	1.25866	2.4136e-07
chr8	110987804	110988305	AT2	2.06581	2.41811e-07
chr1	34307009	34307510	AT2	3.21179	2.442e-07
chr2	74733556	74734057	AT2	3.18855	2.45452e-07
chr13	97777647	97778148	AT2	1.82131	2.46093e-07
chr7	138081005	138081506	AT2	3.22219	2.47433e-07
chr15	70432929	70433430	AT2	1.94302	2.48534e-07
chr17	48517672	48518173	AT2	1.56301	2.48534e-07
chr1	210465757	210466258	AT2	1.17601	2.49209e-07
chr6	105159164	105159665	AT2	3.49442	2.53341e-07
chr16	4987055	4987556	AT2	1.2848	2.53411e-07
chr2	171386622	171387123	AT2	1.84073	2.53925e-07
chr5	64235406	64235907	AT2	2.07438	2.5396e-07
chr10	6333161	6333662	AT2	2.14859	2.54046e-07
chr6	84139866	84140367	AT2	2.82708	2.54526e-07
chr9	85554325	85554826	AT2	3.42329	2.5707e-07
chr1	223566901	223567402	AT2	5.035	2.57352e-07
chr21	28853198	28853699	AT2	3.57329	2.57646e-07
chr4	149326713	149327214	AT2	3.25995	2.57666e-07
chr6	33557856	33558357	AT2	2.30477	2.5799e-07
chr6	52977178	52977679	AT2	2.26462	2.58532e-07
chr17	18164439	18164940	AT2	2.00556	2.59047e-07
chr10	108691027	108691528	AT2	4.73049	2.59806e-07
chr5	9924588	9925089	AT2	3.31167	2.60449e-07
chr5	36041208	36041709	AT2	3.01825	2.60449e-07
chr17	36860084	36860585	AT2	1.26678	2.61219e-07
chr12	104910673	104911174	AT2	3.47151	2.61364e-07
chr5	114750760	114751261	AT2	1.13678	2.64082e-07
chr6	152702218	152702719	AT2	1.46323	2.64306e-07
chr13	73557097	73557598	AT2	2.55484	2.64981e-07
chr4	86747396	86747897	AT2	2.47985	2.66421e-07
chr9	116225706	116226207	AT2	1.74277	2.66832e-07
chr11	33755980	33756481	AT2	2.09336	2.67889e-07
chr17	40625008	40625509	AT2	3.7315	2.69418e-07
chr6	111010066	111010567	AT2	2.77614	2.69418e-07
chr11	125930597	125931098	AT2	3.30995	2.69464e-07
chr7	131935991	131936492	AT2	1.4457	2.70365e-07
chr14	38640399	38640900	AT2	3.20486	2.72303e-07
chr19	7939378	7939879	AT2	3.22207	2.73047e-07
chr10	125847565	125848066	AT2	2.37688	2.73397e-07
chr14	94393420	94393921	AT2	3.07462	2.73594e-07
chr8	66938687	66939188	AT2	2.19897	2.75522e-07
chrX	129010606	129011107	AT2	3.36635	2.77724e-07
chr4	38730111	38730612	AT2	1.32865	2.78061e-07
chr4	124468190	124468691	AT2	1.4909	2.78267e-07
chr1	95663388	95663889	AT2	2.89742	2.78435e-07
chr13	24352895	24353396	AT2	3.02167	2.80536e-07
chr6	159274475	159274976	AT2	1.09749	2.81526e-07
chr5	172329220	172329721	AT2	3.73778	2.81603e-07
chr15	89694161	89694662	AT2	2.38567	2.82893e-07
chr9	137977802	137978303	AT2	1.67086	2.84204e-07
chr15	77361882	77362383	AT2	2.42521	2.85872e-07
chr2	71902335	71902836	AT2	2.70343	2.87043e-07
chr8	22785269	22785770	AT2	2.76378	2.87927e-07
chr1	2207229	2207730	AT2	2.53408	2.87984e-07
chr16	85548196	85548697	AT2	1.87359	2.87984e-07
chr12	40306303	40306804	AT2	2.30925	2.8804e-07
chr2	9699135	9699636	AT2	2.58157	2.88408e-07
chrX	124230227	124230728	AT2	3.60578	2.88967e-07
chr19	14172684	14173185	AT2	2.60931	2.90489e-07
chr14	71278784	71279285	AT2	3.35475	2.90949e-07
chr6	43766453	43766954	AT2	1.81	2.9228e-07
chr4	23891267	23891768	AT2	2.57372	2.92352e-07
chr12	106354024	106354525	AT2	2.9629	2.9314e-07
chr3	157260828	157261329	AT2	2.19064	2.95513e-07
chr8	141266903	141267404	AT2	2.37535	2.95576e-07
chr6	119582367	119582868	AT2	2.29273	3.00676e-07
chr19	2540724	2541225	AT2	1.7016	3.03834e-07
chr2	133339525	133340026	AT2	3.19596	3.03834e-07
chr16	55999883	56000384	AT2	2.63768	3.05201e-07
chr15	29966854	29967355	AT2	1.46693	3.05645e-07
chr18	8455753	8456254	AT2	2.71323	3.06667e-07
chr15	90502412	90502913	AT2	3.01913	3.0712e-07
chr22	46773965	46774466	AT2	2.54955	3.0712e-07
chr22	46992742	46993243	AT2	2.48567	3.0712e-07
chr5	34686855	34687356	AT2	2.17177	3.08061e-07
chr1	223959684	223960185	AT2	2.67411	3.08583e-07
chr12	102285274	102285775	AT2	2.13554	3.12152e-07
chr20	48247613	48248114	AT2	3.09678	3.12831e-07
chr19	41868230	41868731	AT2	2.5469	3.13541e-07
chr8	134261954	134262455	AT2	2.23797	3.14336e-07
chr8	39916966	39917467	AT2	1.83735	3.16439e-07
chr14	102230269	102230770	AT2	4.07075	3.17594e-07
chr18	20758459	20758960	AT2	2.89351	3.17635e-07
chr11	72938827	72939328	AT2	2.46956	3.18182e-07
chr3	41012487	41012988	AT2	2.03041	3.19093e-07
chr20	44622020	44622521	AT2	1.79332	3.20696e-07
chr22	30608536	30609037	AT2	1.94506	3.2082e-07
chr8	30295629	30296130	AT2	2.90085	3.20847e-07
chr17	35464324	35464825	AT2	3.96558	3.21395e-07
chr18	55891154	55891655	AT2	1.83107	3.21763e-07
chr22	40772161	40772662	AT2	5.27646	3.22083e-07
chr3	182607693	182608194	AT2	4.59978	3.23016e-07
chr12	46662515	46663016	AT2	1.51067	3.25006e-07
chr2	109921198	109921699	AT2	1.80843	3.2524e-07
chr2	56066179	56066680	AT2	1.25774	3.25374e-07
chr1	214649445	214649946	AT2	2.49177	3.26522e-07
chr9	75011414	75011915	AT2	1.65398	3.27134e-07
chr2	64589629	64590130	AT2	2.69005	3.27717e-07
chr17	36178240	36178741	AT2	2.07697	3.2886e-07
chr6	159278673	159279174	AT2	1.29653	3.2886e-07
chr6	64220013	64220514	AT2	2.99186	3.31002e-07
chr21	38028378	38028879	AT2	2.25964	3.31869e-07
chr17	16921916	16922417	AT2	2.88431	3.32601e-07
chr4	124399883	124400384	AT2	1.71081	3.33481e-07
chr5	141228229	141228730	AT2	1.38573	3.33963e-07
chr1	230340461	230340962	AT2	2.63072	3.34494e-07
chr1	40573203	40573704	AT2	2.29704	3.38116e-07
chr16	82044844	82045345	AT2	2.14756	3.38352e-07
chr17	1542808	1543309	AT2	2.52711	3.39052e-07
chr17	19861285	19861786	AT2	4.5324	3.3975e-07
chr8	129184244	129184745	AT2	4.50061	3.3975e-07
chr3	49438959	49439460	AT2	4.4348	3.42097e-07
chr2	228717957	228718458	AT2	2.38592	3.45343e-07
chr13	107124250	107124751	AT2	1.80031	3.46884e-07
chr12	123874487	123874988	AT2	1.89595	3.48448e-07
chr8	142348655	142349156	AT2	2.44183	3.49184e-07
chr6	422671	423172	AT2	2.23015	3.56332e-07
chr6	3457213	3457714	AT2	2.11133	3.56332e-07
chr18	77722252	77722753	AT2	1.87091	3.56349e-07
chr17	59413244	59413745	AT2	3.84563	3.56672e-07
chr4	146830452	146830953	AT2	1.57652	3.56672e-07
chr15	66406069	66406570	AT2	2.89583	3.58167e-07
chr17	45147655	45148156	AT2	4.04424	3.65807e-07
chr4	75859728	75860229	AT2	2.86831	3.65876e-07
chr2	205570275	205570776	AT2	6.39429	3.70107e-07
chr7	65766087	65766588	AT2	6.29464	3.70107e-07
chr10	99240831	99241332	AT2	2.65712	3.72612e-07
chr8	39912204	39912705	AT2	1.3985	3.74075e-07
chr11	75270201	75270702	AT2	1.94865	3.75361e-07
chr16	70759092	70759593	AT2	2.53403	3.78663e-07
chr17	17588536	17589037	AT2	2.96557	3.79485e-07
chr19	18873243	18873744	AT2	2.38955	3.83661e-07
chr19	1166684	1167185	AT2	2.52377	3.8375e-07
chr10	5587703	5588204	AT2	1.91625	3.84362e-07
chr4	152966821	152967322	AT2	2.50551	3.84696e-07
chr9	124505645	124506146	AT2	2.12891	3.85096e-07
chr8	139615661	139616162	AT2	2.63209	3.86686e-07
chr11	13351207	13351708	AT2	5.789	3.89347e-07
chr2	102731456	102731957	AT2	3.69481	3.92459e-07
chr1	235011363	235011864	AT2	3.24123	3.94458e-07
chr16	85038020	85038521	AT2	3.55813	3.95902e-07
chr5	60552270	60552771	AT2	3.11399	3.96946e-07
chr4	74975530	74976031	AT2	2.81952	4.00057e-07
chr10	95218483	95218984	AT2	1.31321	4.03552e-07
chr7	156803208	156803709	AT2	2.69991	4.06033e-07
chr5	114796124	114796625	AT2	2.37294	4.06704e-07
chr21	36064753	36065254	AT2	3.93272	4.0783e-07
chr10	103721214	103721715	AT2	3.22206	4.09129e-07
chr16	83960179	83960680	AT2	2.45875	4.09184e-07
chr2	158682316	158682817	AT2	1.25248	4.09768e-07
chr20	44407504	44408005	AT2	1.27889	4.09844e-07
chr12	89619527	89620028	AT2	1.96887	4.11549e-07
chr19	8086970	8087471	AT2	4.80781	4.13137e-07
chr10	89378422	89378923	AT2	2.49192	4.13182e-07
chr1	51795040	51795541	AT2	1.68819	4.13397e-07
chr20	17940267	17940768	AT2	3.17307	4.14713e-07
chr3	170407222	170407723	AT2	2.75464	4.14713e-07
chr20	30292296	30292797	AT2	1.17427	4.15802e-07
chr12	118490200	118490701	AT2	2.08521	4.17603e-07
chr1	25900076	25900577	AT2	2.13398	4.20252e-07
chr13	20919034	20919535	AT2	3.36615	4.20512e-07
chr2	232112752	232113253	AT2	2.67021	4.21977e-07
chr1	205410989	205411490	AT2	2.07594	4.22783e-07
chr6	143834248	143834749	AT2	3.24925	4.22783e-07
chr1	11847539	11848040	AT2	1.60297	4.23487e-07
chr5	78015956	78016457	AT2	4.36892	4.2418e-07
chr4	154388250	154388751	AT2	2.3755	4.26849e-07
chr16	54320054	54320555	AT2	1.81605	4.33457e-07
chr11	34675487	34675988	AT2	2.23358	4.34313e-07
chr14	104338137	104338638	AT2	1.4292	4.34313e-07
chr2	205317087	205317588	AT2	1.42507	4.34342e-07
chr10	3848690	3849191	AT2	2.22286	4.34488e-07
chr18	19749207	19749708	AT2	1.73299	4.34731e-07
chr8	131026821	131027322	AT2	2.65477	4.35177e-07
chrX	23825270	23825771	AT2	2.2488	4.37148e-07
chr2	218805568	218806069	AT2	4.1136	4.37458e-07
chr12	7087614	7088115	AT2	3.22239	4.41153e-07
chr7	77701090	77701591	AT2	4.379	4.41932e-07
chr12	125152163	125152664	AT2	1.96525	4.43965e-07
chr8	101030083	101030584	AT2	1.98459	4.44461e-07
chr21	35320007	35320508	AT2	1.21814	4.45309e-07
chr10	32460127	32460628	AT2	3.05018	4.45503e-07
chr17	40117780	40118281	AT2	1.93191	4.47662e-07
chr19	46725137	46725638	AT2	2.94592	4.49134e-07
chr2	238498850	238499351	AT2	2.30671	4.49217e-07
chr16	52596144	52596645	AT2	1.62306	4.49624e-07
chr8	48265695	48266196	AT2	2.19678	4.50198e-07
chr1	159837483	159837984	AT2	1.42035	4.51031e-07
chr20	17543373	17543874	AT2	1.51878	4.51979e-07
chr16	67492769	67493270	AT2	3.21308	4.52125e-07
chr5	154092075	154092576	AT2	2.38335	4.52176e-07
chr8	56819172	56819673	AT2	2.06024	4.52176e-07
chr17	70576685	70577186	AT2	2.17782	4.54378e-07
chr10	134148784	134149285	AT2	1.57714	4.56287e-07
chr20	2132316	2132817	AT2	3.49897	4.60015e-07
chr17	80313784	80314285	AT2	3.20333	4.61459e-07
chr4	108748752	108749253	AT2	3.12754	4.6597e-07
chr1	24885472	24885973	AT2	2.20766	4.69344e-07
chr7	2563694	2564195	AT2	1.54049	4.70794e-07
chr19	56649382	56649883	AT2	2.1221	4.73105e-07
chr20	23860373	23860874	AT2	2.4232	4.75648e-07
chr3	195603469	195603970	AT2	1.66994	4.77099e-07
chr17	73185299	73185800	AT2	2.9582	4.80596e-07
chr6	18493596	18494097	AT2	2.44293	4.80665e-07
chr16	68524891	68525392	AT2	4.72406	4.80822e-07
chr15	64927595	64928096	AT2	2.49466	4.83582e-07
chr6	168251993	168252494	AT2	2.82456	4.83582e-07
chr16	69332477	69332978	AT2	1.67569	4.84247e-07
chr7	123409367	123409868	AT2	1.99602	4.84436e-07
chr7	130675148	130675649	AT2	1.9744	4.88355e-07
chr19	45279559	45280060	AT2	2.61831	4.89416e-07
chr6	150698263	150698764	AT2	1.87876	4.9004e-07
chr11	125983462	125983963	AT2	1.70911	4.90744e-07
chr14	30274739	30275240	AT2	4.83496	4.95502e-07
chr6	7157067	7157568	AT2	4.79725	4.98687e-07
chr1	145694250	145694751	AT2	4.49436	4.98917e-07
chr11	8835122	8835623	AT2	2.70258	4.99982e-07
chr1	47272328	47272829	AT2	1.5644	5.02074e-07
chr17	74557775	74558276	AT2	2.40388	5.06366e-07
chr20	6688592	6689093	AT2	2.55293	5.11822e-07
chr2	20396350	20396851	AT2	2.34097	5.12213e-07
chr2	97437508	97438009	AT2	2.37134	5.14455e-07
chr3	138213147	138213648	AT2	2.24557	5.15971e-07
chr10	46971036	46971537	AT2	2.02065	5.20534e-07
chr4	157176379	157176880	AT2	5.55689	5.2125e-07
chr22	46315319	46315820	AT2	2.28105	5.21803e-07
chr6	169008017	169008518	AT2	5.24164	5.24909e-07
chr22	35848159	35848660	AT2	1.28886	5.25744e-07
chr3	16024290	16024791	AT2	2.34192	5.26522e-07
chr9	137302106	137302607	AT2	2.06007	5.2669e-07
chr2	10633644	10634145	AT2	2.16623	5.26714e-07
chr3	124311518	124312019	AT2	2.22249	5.26714e-07
chr1	1009023	1009524	AT2	1.66736	5.29792e-07
chr1	10725911	10726412	AT2	2.25301	5.30606e-07
chr6	142644511	142645012	AT2	3.8088	5.33929e-07
chr11	121171206	121171707	AT2	1.95633	5.35333e-07
chr14	68826671	68827172	AT2	1.79784	5.35523e-07
chr14	104376513	104377014	AT2	1.75965	5.42702e-07
chr19	5850623	5851124	AT2	3.63637	5.42702e-07
chr22	30217170	30217671	AT2	1.36083	5.42736e-07
chr10	121655736	121656237	AT2	1.7689	5.43038e-07
chr5	173396508	173397009	AT2	2.09077	5.43305e-07
chr1	39624851	39625352	AT2	1.80768	5.43502e-07
chr11	34517048	34517549	AT2	2.40734	5.44625e-07
chr12	83409936	83410437	AT2	1.73153	5.45734e-07
chr2	27515941	27516442	AT2	2.16694	5.47759e-07
chr2	73144309	73144810	AT2	2.72001	5.48795e-07
chr13	30916281	30916782	AT2	2.29965	5.48959e-07
chr2	97330812	97331313	AT2	1.65761	5.50442e-07
chr16	87495007	87495508	AT2	2.01129	5.52257e-07
chr2	67536297	67536798	AT2	3.64194	5.58111e-07
chr8	29144354	29144855	AT2	1.61457	5.58111e-07
chr1	85308445	85308946	AT2	2.37944	5.58499e-07
chr1	86077520	86078021	AT2	1.90602	5.60068e-07
chr15	93571947	93572448	AT2	1.04401	5.64066e-07
chr4	184181537	184182038	AT2	3.51073	5.6655e-07
chr14	62004210	62004711	AT2	1.50958	5.76236e-07
chr9	136002761	136003262	AT2	1.95984	5.76962e-07
chr1	44015566	44016067	AT2	1.17099	5.79846e-07
chr7	64699939	64700440	AT2	1.75612	5.79846e-07
chr12	49217929	49218430	AT2	3.35466	5.81377e-07
chr4	125674989	125675490	AT2	2.09294	5.82585e-07
chr5	79480396	79480897	AT2	2.06455	5.84316e-07
chr1	9960366	9960867	AT2	1.69888	5.85406e-07
chr20	43376068	43376569	AT2	3.10996	5.89364e-07
chr8	119362257	119362758	AT2	4.44977	5.93294e-07
chr1	155963522	155964023	AT2	4.03768	5.98875e-07
chr11	46958730	46959231	AT2	5.9235	5.98875e-07
chr11	71048677	71049178	AT2	6.20787	5.98875e-07
chr18	20770251	20770752	AT2	6.20876	5.98875e-07
chr9	99230123	99230624	AT2	5.96292	5.98875e-07
chr10	35620709	35621210	AT2	2.45017	6.00256e-07
chr16	70780525	70781026	AT2	1.73251	6.01236e-07
chr17	2014848	2015349	AT2	3.41771	6.02047e-07
chr5	142254116	142254617	AT2	2.6402	6.0326e-07
chr10	4989227	4989728	AT2	3.51764	6.03869e-07
chr14	21776819	21777320	AT2	1.45233	6.04087e-07
chr3	13152765	13153266	AT2	2.74994	6.09815e-07
chr2	238483746	238484247	AT2	2.44796	6.10679e-07
chr7	122526353	122526854	AT2	1.22029	6.13804e-07
chr1	223853188	223853689	AT2	1.97867	6.14698e-07
chr2	65714459	65714960	AT2	1.84241	6.15172e-07
chr4	124476498	124476999	AT2	2.19848	6.15426e-07
chr1	56912377	56912878	AT2	3.31331	6.16589e-07
chr12	52509959	52510460	AT2	1.93439	6.16589e-07
chr15	70504566	70505067	AT2	2.05596	6.16589e-07
chr1	59051263	59051764	AT2	3.66916	6.21996e-07
chrX	23821904	23822405	AT2	2.60168	6.23402e-07
chr11	47939284	47939785	AT2	1.66964	6.29693e-07
chr1	8963910	8964411	AT2	2.57894	6.35861e-07
chr9	71770185	71770686	AT2	5.17526	6.39415e-07
chr18	56208855	56209356	AT2	2.18431	6.40544e-07
chr10	75949818	75950319	AT2	1.5745	6.51383e-07
chr2	202013806	202014307	AT2	3.23637	6.55794e-07
chr15	64889109	64889610	AT2	3.25407	6.57425e-07
chr3	134028827	134029328	AT2	2.83739	6.57479e-07
chr2	220549752	220550253	AT2	2.64303	6.58236e-07
chr6	53166933	53167434	AT2	3.33669	6.61335e-07
chr2	232164558	232165059	AT2	1.73173	6.62588e-07
chr10	8585882	8586383	AT2	2.94951	6.65185e-07
chr16	53117905	53118406	AT2	5.03391	6.72259e-07
chr19	39174263	39174764	AT2	1.44549	6.72516e-07
chr13	24133043	24133544	AT2	1.94462	6.7351e-07
chr3	50664792	50665293	AT2	1.19657	6.86103e-07
chr2	46218765	46219266	AT2	4.77616	6.91489e-07
chr1	41512084	41512585	AT2	2.19323	6.93589e-07
chr9	137215488	137215989	AT2	2.75788	6.96421e-07
chr8	126649689	126650190	AT2	1.15275	6.98605e-07
chr12	56480932	56481433	AT2	2.53716	7.00848e-07
chr6	160435201	160435702	AT2	2.76274	7.00932e-07
chr15	66775285	66775786	AT2	2.79538	7.05205e-07
chr6	125518900	125519401	AT2	2.09172	7.06532e-07
chr7	157046581	157047082	AT2	3.8161	7.06973e-07
chr11	94588128	94588629	AT2	3.35253	7.07522e-07
chr3	16498423	16498924	AT2	2.20508	7.07522e-07
chr3	42861249	42861750	AT2	3.06299	7.10401e-07
chr1	94713088	94713589	AT2	1.51299	7.174e-07
chr3	40428406	40428907	AT2	1.39661	7.174e-07
chr22	24542200	24542701	AT2	1.30798	7.22076e-07
chr22	24699390	24699891	AT2	1.8967	7.22413e-07
chr16	57375620	57376121	AT2	2.62479	7.22448e-07
chr6	137365335	137365836	AT2	2.77364	7.23134e-07
chr9	129135406	129135907	AT2	2.59607	7.33583e-07
chr3	43680171	43680672	AT2	3.03763	7.40442e-07
chr6	90441840	90442341	AT2	3.69743	7.42186e-07
chr6	43968031	43968532	AT2	3.20946	7.45912e-07
chr9	12759552	12760053	AT2	2.2073	7.46436e-07
chr22	37806087	37806588	AT2	2.87675	7.5351e-07
chr17	628920	629421	AT2	2.54765	7.53794e-07
chr10	37558440	37558941	AT2	2.99273	7.55872e-07
chr11	8981060	8981561	AT2	1.60901	7.57243e-07
chr5	158945286	158945787	AT2	1.9019	7.58431e-07
chr2	135476529	135477030	AT2	1.97574	7.62697e-07
chr17	29827021	29827522	AT2	2.45502	7.65929e-07
chr4	155547902	155548403	AT2	2.70276	7.68456e-07
chr1	26441055	26441556	AT2	4.82792	7.69283e-07
chr3	169763294	169763795	AT2	4.6893	7.69283e-07
chr20	46083939	46084440	AT2	2.69385	7.71685e-07
chr12	48229520	48230021	AT2	2.75047	7.74636e-07
chr6	31070084	31070585	AT2	2.6586	7.74719e-07
chr8	80449168	80449669	AT2	3.2378	7.74719e-07
chr11	96068569	96069070	AT2	2.55824	7.75679e-07
chr6	42928167	42928668	AT2	1.28959	7.78002e-07
chr16	67211953	67212454	AT2	1.54712	7.87438e-07
chr8	144490118	144490619	AT2	2.17367	7.90197e-07
chr2	161061896	161062397	AT2	1.07162	7.92753e-07
chr7	98997121	98997622	AT2	1.62773	7.93855e-07
chr1	1356516	1357017	AT2	2.67253	7.97242e-07
chr1	33807834	33808335	AT2	1.57908	8.0038e-07
chr11	105590211	105590712	AT2	2.82097	8.02615e-07
chr10	25351252	25351753	AT2	1.56056	8.04535e-07
chr3	69915095	69915596	AT2	2.53181	8.12126e-07
chr4	184717990	184718491	AT2	2.47906	8.12126e-07
chr20	55205040	55205541	AT2	2.33615	8.15112e-07
chr3	24128356	24128857	AT2	2.29733	8.22013e-07
chr2	238207314	238207815	AT2	1.48192	8.22586e-07
chr2	97484887	97485388	AT2	3.99993	8.22758e-07
chr3	65996615	65997116	AT2	2.45298	8.22758e-07
chr14	35822946	35823447	AT2	4.23578	8.25538e-07
chr6	35208815	35209316	AT2	1.6808	8.26361e-07
chr19	15926115	15926616	AT2	4.02474	8.27935e-07
chr2	42789533	42790034	AT2	3.85245	8.27935e-07
chr11	29141084	29141585	AT2	2.14032	8.28669e-07
chr18	29952363	29952864	AT2	1.74517	8.36283e-07
chr17	80796152	80796653	AT2	1.92068	8.39631e-07
chr11	118505392	118505893	AT2	1.39362	8.39891e-07
chr19	6765958	6766459	AT2	1.96048	8.40142e-07
chr18	56337153	56337654	AT2	1.5129	8.43314e-07
chr15	90701348	90701849	AT2	1.54404	8.52072e-07
chr15	71864970	71865471	AT2	2.07837	8.52786e-07
chr12	51765249	51765750	AT2	1.58709	8.54232e-07
chr1	19392706	19393207	AT2	2.7781	8.54906e-07
chr4	25554417	25554918	AT2	2.19813	8.70889e-07
chr17	607292	607793	AT2	4.93351	8.7243e-07
chr20	33379418	33379919	AT2	4.56952	8.7243e-07
chr10	80218622	80219123	AT2	3.62566	8.72797e-07
chr5	146689788	146690289	AT2	2.24405	8.76611e-07
chr3	8485998	8486499	AT2	1.34519	8.7662e-07
chr2	11514606	11515107	AT2	2.02914	8.80564e-07
chr1	95323757	95324258	AT2	3.39704	8.80661e-07
chr2	118870600	118871101	AT2	1.7172	8.91438e-07
chr8	22413842	22414343	AT2	1.85079	8.91438e-07
chr1	24882267	24882768	AT2	1.85019	8.95648e-07
chr11	8756576	8757077	AT2	3.27252	9.0419e-07
chr2	238384393	238384894	AT2	2.22292	9.0419e-07
chr21	40456921	40457422	AT2	3.25552	9.0419e-07
chr17	57069994	57070495	AT2	3.95174	9.06421e-07
chr21	40337926	40338427	AT2	1.69954	9.08806e-07
chr4	91048317	91048818	AT2	1.66697	9.08806e-07
chr6	52705588	52706089	AT2	3.97091	9.093e-07
chr16	23313339	23313840	AT2	2.59188	9.12349e-07
chr3	119878764	119879265	AT2	2.03526	9.14701e-07
chr9	25677351	25677852	AT2	1.49	9.15794e-07
chr11	45820254	45820755	AT2	1.72288	9.16609e-07
chr17	45928213	45928714	AT2	1.37103	9.20874e-07
chr1	1397582	1398083	AT2	2.59102	9.2407e-07
chr17	77110502	77111003	AT2	2.39978	9.27396e-07
chr19	49431400	49431901	AT2	3.34077	9.27977e-07
chr11	35385551	35386052	AT2	1.70012	9.28463e-07
chr5	157342622	157343123	AT2	1.2926	9.30536e-07
chr11	61040474	61040975	AT2	1.65987	9.31175e-07
chr10	73272471	73272972	AT2	1.60613	9.32231e-07
chr2	173575232	173575733	AT2	3.9576	9.33772e-07
chr7	43714075	43714576	AT2	4.06835	9.36613e-07
chr1	43814554	43815055	AT2	1.80997	9.48055e-07
chr15	83348962	83349463	AT2	1.79072	9.57044e-07
chr18	7201990	7202491	AT2	5.90345	9.67175e-07
chr19	18221671	18222172	AT2	5.99667	9.67175e-07
chr7	104593696	104594197	AT2	6.24897	9.67175e-07
chr8	13051551	13052052	AT2	1.3351	9.67175e-07
chr8	107519708	107520209	AT2	5.88873	9.67175e-07
chr2	231288735	231289236	AT2	2.08298	9.72815e-07
chr1	44323836	44324337	AT2	2.04257	9.76412e-07
chr2	232537545	232538046	AT2	2.65617	9.84509e-07
chr4	122721157	122721658	AT2	3.68535	9.92746e-07
chr7	55088134	55088635	AT2	3.8276	1.0003e-06
chr22	31643994	31644495	AT2	1.67939	1.00582e-06
chr11	66516512	66517013	AT2	2.44811	1.00627e-06
chr2	238616028	238616529	AT2	1.54742	1.00982e-06
chr7	47674854	47675355	AT2	3.48711	1.01956e-06
chr15	86094760	86095261	AT2	3.40052	1.02276e-06
chr7	51384288	51384789	AT2	2.13453	1.02361e-06
chr3	12221670	12222171	AT2	1.44296	1.02617e-06
chr10	116508754	116509255	AT2	3.52423	1.03196e-06
chr2	15813903	15814404	AT2	1.86252	1.03694e-06
chr21	40604519	40605020	AT2	2.75968	1.03875e-06
chr21	39003844	39004345	AT2	2.1138	1.03893e-06
chr10	24512834	24513335	AT2	3.0878	1.0419e-06
chr12	120154365	120154866	AT2	1.88323	1.04237e-06
chr1	21949930	21950431	AT2	3.3292	1.04249e-06
chr9	110151941	110152442	AT2	1.79731	1.05385e-06
chr1	207999862	208000363	AT2	3.01187	1.05626e-06
chr1	240076286	240076787	AT2	2.56403	1.05995e-06
chr1	207237898	207238399	AT2	3.34732	1.06614e-06
chr10	88295086	88295587	AT2	1.6397	1.06614e-06
chr3	197060548	197061049	AT2	3.50988	1.06821e-06
chr14	75358574	75359075	AT2	3.04368	1.07483e-06
chr1	203293287	203293788	AT2	2.74663	1.07689e-06
chr1	868371	868872	AT2	2.79266	1.07974e-06
chr6	39891067	39891568	AT2	2.13652	1.07975e-06
chr16	2525426	2525927	AT2	3.52698	1.08043e-06
chr16	84390059	84390560	AT2	2.79425	1.0816e-06
chr10	80944045	80944546	AT2	2.87971	1.0828e-06
chr1	27425934	27426435	AT2	1.7116	1.08682e-06
chr6	43635898	43636399	AT2	2.19366	1.08797e-06
chr10	55016291	55016792	AT2	3.42634	1.09114e-06
chr9	71304962	71305463	AT2	2.89319	1.09204e-06
chr15	52363714	52364215	AT2	2.54444	1.09312e-06
chr17	31298139	31298640	AT2	4.38393	1.10022e-06
chr11	130029426	130029927	AT2	2.34974	1.10192e-06
chr3	129863090	129863591	AT2	3.18134	1.10192e-06
chr17	55994453	55994954	AT2	2.32349	1.11356e-06
chr17	74442520	74443021	AT2	3.24036	1.11953e-06
chr4	122472987	122473488	AT2	2.70018	1.12221e-06
chr22	24065618	24066119	AT2	4.41721	1.12713e-06
chr10	33444701	33445202	AT2	1.3761	1.12861e-06
chr12	67463276	67463777	AT2	2.71539	1.13353e-06
chr9	140163558	140164059	AT2	2.3927	1.14129e-06
chr8	37717268	37717769	AT2	3.91564	1.14258e-06
chr6	31845342	31845843	AT2	1.66785	1.14415e-06
chr19	14647654	14648155	AT2	1.50593	1.14694e-06
chr3	52228518	52229019	AT2	3.15996	1.14739e-06
chr2	7975742	7976243	AT2	2.16603	1.14777e-06
chr8	56883340	56883841	AT2	2.15551	1.1575e-06
chr19	49655019	49655520	AT2	2.6615	1.16072e-06
chr2	167231803	167232304	AT2	2.57553	1.16072e-06
chr3	186314708	186315209	AT2	2.48638	1.16072e-06
chr19	10735871	10736372	AT2	2.23061	1.1625e-06
chr3	169767379	169767880	AT2	2.72052	1.16539e-06
chr14	99862079	99862580	AT2	3.67259	1.16542e-06
chr9	117568195	117568696	AT2	1.65863	1.1674e-06
chr6	45965521	45966022	AT2	3.68658	1.17353e-06
chr11	61497667	61498168	AT2	2.78309	1.17938e-06
chr19	50864399	50864900	AT2	3.64203	1.18594e-06
chr1	23073840	23074341	AT2	2.74658	1.18633e-06
chr8	28657631	28658132	AT2	2.98473	1.18909e-06
chr5	79365621	79366122	AT2	2.4694	1.1926e-06
chr13	111211684	111212185	AT2	2.55117	1.19574e-06
chr17	55110565	55111066	AT2	3.09233	1.19833e-06
chr20	45924599	45925100	AT2	2.86657	1.20557e-06
chr12	49619481	49619982	AT2	1.56904	1.20918e-06
chr1	94511057	94511558	AT2	2.0627	1.2159e-06
chr5	167715280	167715781	AT2	2.21902	1.21842e-06
chr12	116770676	116771177	AT2	5.20279	1.21863e-06
chr2	31095671	31096172	AT2	1.68679	1.21863e-06
chr6	33792180	33792681	AT2	1.85566	1.22401e-06
chr14	75866940	75867441	AT2	1.69439	1.2252e-06
chr1	28835342	28835843	AT2	2.65644	1.22728e-06
chr2	97593557	97594058	AT2	1.87653	1.22869e-06
chr14	63920169	63920670	AT2	2.58036	1.23049e-06
chr11	13030587	13031088	AT2	2.08268	1.23408e-06
chr12	59424182	59424683	AT2	1.21052	1.23408e-06
chr3	157208813	157209314	AT2	2.60015	1.23408e-06
chr4	74974913	74975414	AT2	1.88389	1.23565e-06
chr9	78070291	78070792	AT2	3.11834	1.24461e-06
chr14	36725251	36725752	AT2	1.82983	1.24891e-06
chr1	47369204	47369705	AT2	2.548	1.25007e-06
chr2	15814550	15815051	AT2	2.35247	1.25189e-06
chr7	154961108	154961609	AT2	4.30494	1.25786e-06
chr2	55391219	55391720	AT2	3.3338	1.25989e-06
chr9	10612804	10613305	AT2	2.14402	1.26081e-06
chr16	1232221	1232722	AT2	2.57969	1.26708e-06
chr2	207858715	207859216	AT2	2.14793	1.26871e-06
chr1	61509052	61509553	AT2	2.35262	1.26975e-06
chr10	33453064	33453565	AT2	1.71543	1.27148e-06
chr17	1998153	1998654	AT2	2.22416	1.27282e-06
chr13	31160025	31160526	AT2	2.76198	1.273e-06
chr3	23406462	23406963	AT2	2.5828	1.27681e-06
chr14	99881958	99882459	AT2	2.44682	1.28956e-06
chr22	30598380	30598881	AT2	2.77244	1.29263e-06
chr10	5588738	5589239	AT2	2.1382	1.29516e-06
chr17	26560862	26561363	AT2	2.38174	1.29593e-06
chr8	128812921	128813422	AT2	1.79004	1.30852e-06
chr4	39448468	39448969	AT2	2.34705	1.31574e-06
chr1	55047228	55047729	AT2	1.65762	1.31821e-06
chr12	124853895	124854396	AT2	1.86567	1.32151e-06
chr13	81047765	81048266	AT2	2.74133	1.33092e-06
chr10	13226592	13227093	AT2	2.27178	1.33443e-06
chr12	58231698	58232199	AT2	2.04293	1.33443e-06
chr12	56987832	56988333	AT2	3.21066	1.33477e-06
chr6	18053213	18053714	AT2	2.21988	1.34114e-06
chr14	52924546	52925047	AT2	2.51693	1.34401e-06
chr4	9530669	9531170	AT2	5.75146	1.3484e-06
chr8	19170241	19170742	AT2	2.11579	1.3484e-06
chr18	8177247	8177748	AT2	2.29459	1.35342e-06
chr1	86047969	86048470	AT2	2.78765	1.35352e-06
chr12	110685362	110685863	AT2	1.79656	1.35352e-06
chr16	2093296	2093797	AT2	2.39688	1.35352e-06
chr11	64088941	64089442	AT2	1.82804	1.35525e-06
chr8	95976066	95976567	AT2	4.3391	1.35819e-06
chr16	53407104	53407605	AT2	1.7086	1.35874e-06
chr16	14750192	14750693	AT2	1.49907	1.3636e-06
chr19	5308902	5309403	AT2	2.65248	1.36376e-06
chr2	202003664	202004165	AT2	4.29133	1.37037e-06
chr11	78453344	78453845	AT2	2.36119	1.37108e-06
chr17	70585025	70585526	AT2	2.92038	1.37706e-06
chr17	39811902	39812403	AT2	1.02373	1.37868e-06
chr7	94996854	94997355	AT2	2.13767	1.37974e-06
chr21	44375658	44376159	AT2	2.05753	1.38229e-06
chr11	13029577	13030078	AT2	2.01907	1.39649e-06
chr10	71092990	71093491	AT2	2.15307	1.39755e-06
chr7	30854562	30855063	AT2	1.7031	1.39755e-06
chr5	60139819	60140320	AT2	1.78205	1.40621e-06
chr10	133814615	133815116	AT2	3.56896	1.41011e-06
chr19	1098561	1099062	AT2	1.94348	1.41124e-06
chr17	78143510	78144011	AT2	3.54861	1.43344e-06
chr15	49508530	49509031	AT2	4.06874	1.4401e-06
chr11	12065463	12065964	AT2	2.09722	1.44313e-06
chr11	67917541	67918042	AT2	2.76243	1.45082e-06
chr3	30638653	30639154	AT2	1.54423	1.45297e-06
chr11	123015845	123016346	AT2	2.33429	1.45869e-06
chr20	43966303	43966804	AT2	2.12021	1.4637e-06
chrX	107550484	107550985	AT2	3.26308	1.4637e-06
chr15	57669047	57669548	AT2	1.86102	1.46426e-06
chr6	122238472	122238973	AT2	2.86205	1.46819e-06
chr4	184722969	184723470	AT2	2.51444	1.47294e-06
chr5	96141924	96142425	AT2	1.32879	1.47294e-06
chr1	38992934	38993435	AT2	1.99371	1.4741e-06
chr14	94856798	94857299	AT2	1.42833	1.47558e-06
chr10	100122926	100123427	AT2	2.51699	1.49838e-06
chr15	57798262	57798763	AT2	1.82606	1.49886e-06
chr16	4425063	4425564	AT2	2.4195	1.50422e-06
chr3	66513443	66513944	AT2	1.74057	1.52211e-06
chr7	115995067	115995568	AT2	1.58583	1.52475e-06
chr11	102048893	102049394	AT2	2.05239	1.54199e-06
chr14	35326807	35327308	AT2	3.24938	1.54314e-06
chr15	68253930	68254431	AT2	1.31028	1.5441e-06
chr2	229994469	229994970	AT2	3.66814	1.55167e-06
chr11	70963337	70963838	AT2	2.41503	1.5572e-06
chr17	11370887	11371388	AT2	6.17933	1.5572e-06
chr2	46165896	46166397	AT2	1.66239	1.5572e-06
chr1	8181364	8181865	AT2	2.0939	1.56214e-06
chr1	11040102	11040603	AT2	1.58317	1.56214e-06
chr12	13044192	13044693	AT2	1.06882	1.58004e-06
chr5	38872170	38872671	AT2	1.87981	1.58025e-06
chr18	60153502	60154003	AT2	3.51385	1.58035e-06
chr17	43355457	43355958	AT2	2.73584	1.58565e-06
chr10	81184325	81184826	AT2	1.52165	1.58693e-06
chr1	151345003	151345504	AT2	1.30597	1.59134e-06
chr2	18060278	18060779	AT2	1.62651	1.5942e-06
chr6	137958233	137958734	AT2	2.36773	1.59602e-06
chr4	53617567	53618068	AT2	1.28861	1.59857e-06
chr17	69437149	69437650	AT2	2.71319	1.59937e-06
chr2	242372402	242372903	AT2	2.06664	1.59937e-06
chr11	57202058	57202559	AT2	1.99333	1.6027e-06
chr10	75579209	75579710	AT2	1.39853	1.60271e-06
chr10	45474088	45474589	AT2	1.27604	1.60602e-06
chr9	85896086	85896587	AT2	2.21622	1.63097e-06
chr1	115047794	115048295	AT2	2.20573	1.64429e-06
chr11	112192433	112192934	AT2	1.48498	1.64572e-06
chr15	66273155	66273656	AT2	3.71833	1.65089e-06
chr18	6415078	6415579	AT2	1.80234	1.65333e-06
chr3	119993468	119993969	AT2	3.43609	1.65751e-06
chr4	26024102	26024603	AT2	1.22696	1.6611e-06
chr11	83558611	83559112	AT2	2.94623	1.66735e-06
chr11	67348802	67349303	AT2	2.10468	1.66908e-06
chr4	71793402	71793903	AT2	2.94115	1.67481e-06
chr5	140368847	140369348	AT2	2.11045	1.68373e-06
chr12	6486787	6487288	AT2	2.83755	1.69349e-06
chr19	1262197	1262698	AT2	1.28375	1.69464e-06
chr10	46970339	46970840	AT2	1.72412	1.7048e-06
chr2	121954819	121955320	AT2	1.42061	1.7048e-06
chr22	41633514	41634015	AT2	1.53467	1.72197e-06
chr17	48739128	48739629	AT2	1.88075	1.72233e-06
chr4	71450206	71450707	AT2	3.29477	1.73749e-06
chrX	93854988	93855489	AT2	4.71568	1.74501e-06
chr18	72662900	72663401	AT2	2.33679	1.74651e-06
chr9	75443194	75443695	AT2	1.954	1.76379e-06
chr1	24920668	24921169	AT2	4.71234	1.7695e-06
chr22	38148439	38148940	AT2	1.43793	1.77256e-06
chr1	153585308	153585809	AT2	2.81017	1.78331e-06
chr22	50348023	50348524	AT2	2.7871	1.78412e-06
chr14	105739296	105739797	AT2	2.90157	1.78885e-06
chr20	6975163	6975664	AT2	2.34684	1.78994e-06
chr11	103876141	103876642	AT2	3.40971	1.79083e-06
chr17	37352003	37352504	AT2	2.48039	1.80534e-06
chr15	93210008	93210509	AT2	2.82907	1.80745e-06
chr1	71554466	71554967	AT2	2.47408	1.83586e-06
chr17	16232789	16233290	AT2	2.37005	1.83636e-06
chr4	117873656	117874157	AT2	4.21101	1.84236e-06
chr12	102303010	102303511	AT2	2.73277	1.8425e-06
chr2	230138358	230138859	AT2	1.44352	1.84998e-06
chr3	50540787	50541288	AT2	2.38379	1.85847e-06
chr8	68897117	68897618	AT2	2.92393	1.86226e-06
chr17	8311569	8312070	AT2	2.48293	1.86438e-06
chr6	36332623	36333124	AT2	2.16466	1.87801e-06
chr16	24712269	24712770	AT2	2.52454	1.88198e-06
chr5	74906622	74907123	AT2	3.62032	1.88354e-06
chr14	96670839	96671340	AT2	1.797	1.89776e-06
chr4	8994669	8995170	AT2	2.37	1.89965e-06
chr16	69573347	69573848	AT2	2.12206	1.91353e-06
chrX	9879538	9880039	AT2	3.02386	1.92234e-06
chr21	36250761	36251262	AT2	2.68171	1.92303e-06
chr3	122401772	122402273	AT2	2.33008	1.9244e-06
chr1	21650954	21651455	AT2	1.19218	1.9285e-06
chr16	2141237	2141738	AT2	2.71361	1.93567e-06
chr1	97428351	97428852	AT2	2.51321	1.94925e-06
chr3	134083456	134083957	AT2	1.77833	1.95021e-06
chr14	65273104	65273605	AT2	2.10748	1.95312e-06
chr4	88296073	88296574	AT2	3.3173	1.95443e-06
chrX	19631999	19632500	AT2	1.69856	1.95498e-06
chr17	73716569	73717070	AT2	2.05804	1.96779e-06
chr20	17575011	17575512	AT2	1.98333	1.96779e-06
chr6	88875515	88876016	AT2	1.81942	1.97192e-06
chr10	12341554	12342055	AT2	2.30544	1.97883e-06
chr19	40969432	40969933	AT2	2.02119	1.98017e-06
chr1	246171697	246172198	AT2	1.6645	1.99402e-06
chr13	113655688	113656189	AT2	2.81997	1.99577e-06
chr8	41484989	41485490	AT2	2.55019	2.00786e-06
chr5	34479852	34480353	AT2	1.87442	2.00802e-06
chr16	70782192	70782693	AT2	2.06597	2.01938e-06
chrX	65858855	65859356	AT2	2.68016	2.01938e-06
chr15	71493662	71494163	AT2	1.91068	2.02757e-06
chr2	4187738	4188239	AT2	4.75557	2.03206e-06
chr6	160798384	160798885	AT2	1.88037	2.0509e-06
chr19	47049631	47050132	AT2	4.49861	2.05313e-06
chr17	57367753	57368254	AT2	2.38094	2.05349e-06
chr12	16503531	16504032	AT2	2.44082	2.05546e-06
chr7	16707649	16708150	AT2	1.73697	2.05595e-06
chr17	3879962	3880463	AT2	1.59783	2.06533e-06
chr11	16023438	16023939	AT2	1.19798	2.07713e-06
chr6	46029918	46030419	AT2	1.58709	2.08174e-06
chr3	29376882	29377383	AT2	1.30954	2.0838e-06
chr15	45941014	45941515	AT2	2.22888	2.08412e-06
chr9	33452782	33453283	AT2	1.69745	2.08412e-06
chr1	104599788	104600289	AT2	2.50353	2.08532e-06
chr14	100607089	100607590	AT2	4.15926	2.08532e-06
chr17	63367715	63368216	AT2	4.23378	2.08532e-06
chr6	36881935	36882436	AT2	1.16182	2.08775e-06
chr1	208380962	208381463	AT2	2.2306	2.08941e-06
chr15	100248771	100249272	AT2	1.35961	2.09089e-06
chr7	147901698	147902199	AT2	1.76507	2.0934e-06
chr11	75054481	75054982	AT2	2.07283	2.09539e-06
chr14	105154325	105154826	AT2	2.28536	2.09539e-06
chr14	104159733	104160234	AT2	2.22157	2.09592e-06
chr8	103725137	103725638	AT2	2.66846	2.10275e-06
chr6	10441371	10441872	AT2	2.31937	2.1045e-06
chr17	76526112	76526613	AT2	2.2693	2.121e-06
chr5	68788433	68788934	AT2	1.57629	2.12248e-06
chrX	41189544	41190045	AT2	2.59293	2.12997e-06
chr10	123357796	123358297	AT2	1.08843	2.14175e-06
chr14	100029465	100029966	AT2	1.76026	2.14175e-06
chr12	56408940	56409441	AT2	5.43314	2.1434e-06
chr13	50939952	50940453	AT2	1.71997	2.1434e-06
chr2	97346129	97346630	AT2	5.70517	2.1434e-06
chr19	50708434	50708935	AT2	1.11106	2.14661e-06
chr15	25863251	25863752	AT2	4.9771	2.16502e-06
chr10	34608376	34608877	AT2	1.81107	2.16555e-06
chr5	159532492	159532993	AT2	3.42509	2.16996e-06
chr3	61860697	61861198	AT2	5.30945	2.17178e-06
chr4	48018479	48018980	AT2	1.08442	2.1759e-06
chr16	68941670	68942171	AT2	2.36282	2.18989e-06
chr17	80562830	80563331	AT2	3.66673	2.18989e-06
chr4	121995116	121995617	AT2	1.95807	2.1907e-06
chr9	108073664	108074165	AT2	4.79299	2.19371e-06
chr8	101429548	101430049	AT2	1.93031	2.19505e-06
chr9	38017208	38017709	AT2	1.71296	2.19505e-06
chr8	144821345	144821846	AT2	1.93946	2.19956e-06
chr2	102246611	102247112	AT2	1.88939	2.20092e-06
chr11	12236574	12237075	AT2	2.59408	2.20598e-06
chr1	145424267	145424768	AT2	3.21086	2.20891e-06
chr1	210406968	210407469	AT2	2.34756	2.21948e-06
chr17	21160197	21160698	AT2	2.28436	2.22473e-06
chr10	75518574	75519075	AT2	1.92376	2.26014e-06
chr3	16531387	16531888	AT2	1.85827	2.26842e-06
chr3	193281140	193281641	AT2	4.65086	2.26946e-06
chr16	84047901	84048402	AT2	2.71099	2.27231e-06
chr10	77163936	77164437	AT2	1.91466	2.29052e-06
chr2	31030116	31030617	AT2	1.87839	2.30111e-06
chr8	19171015	19171516	AT2	2.22839	2.30685e-06
chr5	159687910	159688411	AT2	1.20614	2.30769e-06
chr5	81701478	81701979	AT2	1.06539	2.31485e-06
chr9	140330417	140330918	AT2	2.56363	2.31485e-06
chr1	178310283	178310784	AT2	1.88671	2.31604e-06
chr11	69069026	69069527	AT2	1.81975	2.31703e-06
chr4	89733550	89734051	AT2	3.03532	2.31703e-06
chr11	78803887	78804388	AT2	3.09232	2.32023e-06
chr13	43843255	43843756	AT2	1.67688	2.33432e-06
chr3	69427305	69427806	AT2	3.89698	2.34506e-06
chr1	49018451	49018952	AT2	2.60449	2.34906e-06
chr16	84875331	84875832	AT2	1.20153	2.34906e-06
chr21	36628839	36629340	AT2	1.31719	2.35604e-06
chr16	68741453	68741954	AT2	1.63654	2.35946e-06
chr7	151442279	151442780	AT2	1.58614	2.37451e-06
chr9	136921068	136921569	AT2	2.22859	2.39398e-06
chr17	66576384	66576885	AT2	2.2086	2.40368e-06
chr16	17490679	17491180	AT2	2.81556	2.41754e-06
chr20	4925100	4925601	AT2	3.45023	2.41982e-06
chr6	158663532	158664033	AT2	2.3273	2.4376e-06
chr18	45663233	45663734	AT2	1.82752	2.44642e-06
chr19	47366972	47367473	AT2	1.78694	2.44642e-06
chr5	167696275	167696776	AT2	1.59926	2.45825e-06
chr3	182848935	182849436	AT2	3.5883	2.4674e-06
chr4	9104143	9104644	AT2	2.48621	2.47538e-06
chr3	45224608	45225109	AT2	2.09567	2.47703e-06
chr4	146657384	146657885	AT2	2.49004	2.48918e-06
chr2	85888189	85888690	AT2	2.16466	2.49419e-06
chr6	116521943	116522444	AT2	3.25087	2.49786e-06
chr1	183129019	183129520	AT2	1.47912	2.4998e-06
chr7	116728435	116728936	AT2	6.10622	2.50099e-06
chr9	74640537	74641038	AT2	2.19057	2.50099e-06
chr10	71444012	71444513	AT2	2.39647	2.51386e-06
chr13	97793783	97794284	AT2	1.73267	2.51386e-06
chr2	153203568	153204069	AT2	3.72546	2.53244e-06
chr18	74819132	74819633	AT2	3.27473	2.54791e-06
chr10	77863011	77863512	AT2	1.99496	2.56911e-06
chr15	85874355	85874856	AT2	1.61245	2.57232e-06
chr17	16947010	16947511	AT2	2.16264	2.57281e-06
chr20	56289390	56289891	AT2	2.75609	2.58431e-06
chr5	63461680	63462181	AT2	2.31907	2.59343e-06
chr2	30441394	30441895	AT2	2.48024	2.59386e-06
chr12	125005019	125005520	AT2	1.88633	2.59512e-06
chr3	124781651	124782152	AT2	3.55283	2.59792e-06
chr5	66053713	66054214	AT2	3.58296	2.61046e-06
chr5	36745269	36745770	AT2	1.33746	2.63389e-06
chr5	168245193	168245694	AT2	2.72815	2.6525e-06
chr1	86967694	86968195	AT2	2.91404	2.6603e-06
chr4	7807149	7807650	AT2	2.30737	2.6746e-06
chr1	39679717	39680218	AT2	2.05102	2.67887e-06
chr7	6035112	6035613	AT2	3.37955	2.6871e-06
chr6	166188593	166189094	AT2	1.68277	2.68916e-06
chr22	19827482	19827983	AT2	3.2709	2.69502e-06
chr22	51052053	51052554	AT2	2.45475	2.71359e-06
chr3	171592104	171592605	AT2	1.72206	2.71864e-06
chr11	1479973	1480474	AT2	1.57533	2.72841e-06
chr16	23410197	23410698	AT2	3.16772	2.72841e-06
chr14	77769219	77769720	AT2	3.26615	2.73494e-06
chr15	40395480	40395981	AT2	1.48328	2.73609e-06
chr3	53168644	53169145	AT2	1.00448	2.74313e-06
chr12	116804589	116805090	AT2	3.2207	2.76322e-06
chr1	68316182	68316683	AT2	2.97395	2.76617e-06
chr5	73920285	73920786	AT2	2.20006	2.77127e-06
chr16	4310342	4310843	AT2	3.09177	2.78422e-06
chr10	88631455	88631956	AT2	2.86495	2.78741e-06
chr16	73049396	73049897	AT2	1.46668	2.79106e-06
chr10	104967268	104967769	AT2	4.42553	2.79308e-06
chr19	39152553	39153054	AT2	3.02886	2.79981e-06
chr7	114775719	114776220	AT2	2.84196	2.79981e-06
chr7	86688845	86689346	AT2	1.66486	2.80567e-06
chr12	26922072	26922573	AT2	2.06464	2.81312e-06
chr17	56267092	56267593	AT2	1.73411	2.81827e-06
chr14	69251174	69251675	AT2	2.32206	2.82034e-06
chr4	7368327	7368828	AT2	2.35636	2.82034e-06
chr8	8127899	8128400	AT2	2.17996	2.82034e-06
chr8	17646866	17647367	AT2	3.09212	2.82355e-06
chr17	54340260	54340761	AT2	2.2974	2.82726e-06
chr8	123699186	123699687	AT2	3.1426	2.8294e-06
chr5	126984608	126985109	AT2	3.66221	2.83124e-06
chr12	123326576	123327077	AT2	4.3374	2.83635e-06
chr3	137506312	137506813	AT2	2.25942	2.83635e-06
chr7	130872211	130872712	AT2	2.98732	2.84333e-06
chr3	182896427	182896928	AT2	2.4972	2.84342e-06
chr13	43962680	43963181	AT2	2.96335	2.84415e-06
chr7	39547395	39547896	AT2	4.10569	2.84415e-06
chr22	47154639	47155140	AT2	2.92204	2.85615e-06
chr8	8630381	8630882	AT2	2.2656	2.86336e-06
chr4	186733163	186733664	AT2	2.46007	2.86617e-06
chr1	12524570	12525071	AT2	1.96134	2.87146e-06
chr1	68643520	68644021	AT2	2.87186	2.87146e-06
chr6	10529385	10529886	AT2	1.58737	2.87146e-06
chr22	43317926	43318427	AT2	3.10689	2.87694e-06
chr15	66124999	66125500	AT2	1.0332	2.88025e-06
chr10	21581673	21582174	AT2	2.07258	2.88982e-06
chr1	65861463	65861964	AT2	2.68902	2.90012e-06
chr1	51779792	51780293	AT2	1.84531	2.9179e-06
chr1	23763011	23763512	AT2	2.99994	2.92882e-06
chr17	77809926	77810427	AT2	2.77289	2.92882e-06
chr1	167652748	167653249	AT2	2.51094	2.93498e-06
chr17	1650312	1650813	AT2	1.53433	2.95026e-06
chr9	101192878	101193379	AT2	2.35704	2.95026e-06
chr2	65609946	65610447	AT2	1.60689	2.9541e-06
chr11	133827815	133828316	AT2	2.98294	2.95959e-06
chr17	39689152	39689653	AT2	3.37626	2.96321e-06
chr9	92291185	92291686	AT2	2.21351	2.97308e-06
chr13	34736336	34736837	AT2	2.02475	2.98115e-06
chr9	22103208	22103709	AT2	2.55698	2.98388e-06
chr12	65515017	65515518	AT2	2.2549	3.03014e-06
chr2	160011829	160012330	AT2	1.89311	3.03014e-06
chr12	118391487	118391988	AT2	3.4082	3.03573e-06
chr3	125899424	125899925	AT2	1.76761	3.03749e-06
chr20	52354949	52355450	AT2	2.15953	3.0378e-06
chr8	25177300	25177801	AT2	2.33873	3.0378e-06
chr16	29955275	29955776	AT2	1.61879	3.04301e-06
chr11	75097138	75097639	AT2	2.91443	3.04592e-06
chr10	6315893	6316394	AT2	2.49257	3.04676e-06
chr11	8625832	8626333	AT2	1.85617	3.05117e-06
chr10	114501614	114502115	AT2	2.54994	3.06321e-06
chr7	148024353	148024854	AT2	2.18288	3.06725e-06
chr1	117210148	117210649	AT2	1.32175	3.07953e-06
chr6	37190298	37190799	AT2	1.2271	3.08057e-06
chr13	50572017	50572518	AT2	2.74634	3.09074e-06
chr2	210360683	210361184	AT2	1.64651	3.0974e-06
chr5	9545949	9546450	AT2	1.98275	3.10279e-06
chr20	56013643	56014144	AT2	3.036	3.1155e-06
chr5	117662161	117662662	AT2	1.73355	3.11765e-06
chr17	33349705	33350206	AT2	1.62138	3.13861e-06
chr21	40406038	40406539	AT2	2.32856	3.13861e-06
chr11	75314823	75315324	AT2	2.47908	3.14254e-06
chr1	1014876	1015377	AT2	1.3555	3.14618e-06
chr2	37700103	37700604	AT2	2.0833	3.16135e-06
chr6	139482263	139482764	AT2	1.79697	3.17135e-06
chr3	156323354	156323855	AT2	1.78334	3.18013e-06
chr18	596790	597291	AT2	1.65375	3.1856e-06
chr10	126320456	126320957	AT2	1.46417	3.18648e-06
chr22	46844257	46844758	AT2	2.81887	3.18648e-06
chr9	77698066	77698567	AT2	2.02512	3.2161e-06
chr11	120187418	120187919	AT2	1.70677	3.21617e-06
chr2	27664937	27665438	AT2	2.29586	3.22019e-06
chr2	5880124	5880625	AT2	1.68283	3.23245e-06
chr17	72426621	72427122	AT2	1.43815	3.23248e-06
chr3	181930221	181930722	AT2	1.90013	3.23575e-06
chr13	74182878	74183379	AT2	2.37581	3.25755e-06
chr11	12745332	12745833	AT2	1.93839	3.26539e-06
chr17	15931346	15931847	AT2	2.34466	3.26681e-06
chr4	85504562	85505063	AT2	1.99616	3.26681e-06
chr12	50084303	50084804	AT2	2.51097	3.27216e-06
chr16	72051056	72051557	AT2	4.42918	3.29667e-06
chr10	4705267	4705768	AT2	1.54205	3.306e-06
chr1	200865731	200866232	AT2	1.81796	3.32633e-06
chr1	9381363	9381864	AT2	3.47117	3.32882e-06
chr2	235277346	235277847	AT2	2.53572	3.40106e-06
chr6	35453308	35453809	AT2	2.57044	3.40469e-06
chr11	70966285	70966786	AT2	3.93512	3.41069e-06
chr3	176586046	176586547	AT2	2.0809	3.41069e-06
chr4	84457121	84457622	AT2	1.60984	3.41069e-06
chr6	25017633	25018134	AT2	4.01577	3.41069e-06
chr6	35529798	35530299	AT2	3.8372	3.41069e-06
chr7	138802819	138803320	AT2	3.69432	3.41069e-06
chr7	94285256	94285757	AT2	2.14744	3.42125e-06
chr1	56184514	56185015	AT2	2.56106	3.4321e-06
chr17	74047075	74047576	AT2	1.61384	3.44154e-06
chr10	5590012	5590513	AT2	2.19273	3.44886e-06
chr1	204183004	204183505	AT2	1.00878	3.46885e-06
chr10	35057517	35058018	AT2	1.57228	3.47731e-06
chr18	21437671	21438172	AT2	4.24022	3.48854e-06
chr2	158117764	158118265	AT2	2.38371	3.48854e-06
chr2	56150712	56151213	AT2	1.17158	3.49936e-06
chr2	89144301	89144802	AT2	4.9898	3.49936e-06
chr7	110653276	110653777	AT2	2.13349	3.50546e-06
chr10	62426012	62426513	AT2	2.26913	3.51125e-06
chr11	72475488	72475989	AT2	1.81155	3.51383e-06
chr20	43540016	43540517	AT2	1.7676	3.52135e-06
chr2	207687835	207688336	AT2	5.02179	3.53588e-06
chr3	56856540	56857041	AT2	3.2818	3.53728e-06
chr20	44098939	44099440	AT2	1.67046	3.54635e-06
chr19	49074570	49075071	AT2	1.83711	3.54638e-06
chr17	60856512	60857013	AT2	1.76506	3.54975e-06
chr13	25204838	25205339	AT2	1.55164	3.55614e-06
chr17	61512559	61513060	AT2	2.20992	3.55896e-06
chr17	45197049	45197550	AT2	2.78752	3.56623e-06
chr16	14107757	14108258	AT2	1.89122	3.56849e-06
chr9	82414854	82415355	AT2	1.22061	3.57157e-06
chr1	36771653	36772154	AT2	1.93425	3.58014e-06
chr10	72311647	72312148	AT2	1.61186	3.58223e-06
chr17	782672	783173	AT2	1.98432	3.60914e-06
chr22	19940933	19941434	AT2	2.20595	3.61015e-06
chr15	77359657	77360158	AT2	1.97189	3.62603e-06
chr1	24125839	24126340	AT2	1.06592	3.63351e-06
chr7	93868932	93869433	AT2	1.80936	3.64074e-06
chr18	46468837	46469338	AT2	2.26702	3.65139e-06
chr17	39928384	39928885	AT2	1.83988	3.65241e-06
chr8	17434879	17435380	AT2	1.77312	3.65539e-06
chr20	25020381	25020882	AT2	1.59352	3.66349e-06
chr4	121993556	121994057	AT2	2.15427	3.6996e-06
chr11	122995880	122996381	AT2	4.8209	3.70216e-06
chr1	228560351	228560852	AT2	3.34564	3.72733e-06
chr22	30440333	30440834	AT2	1.93526	3.73202e-06
chr1	27675717	27676218	AT2	1.87282	3.73539e-06
chr10	50288218	50288719	AT2	1.7356	3.73994e-06
chr21	33175044	33175545	AT2	3.40052	3.75153e-06
chr15	29962427	29962928	AT2	3.99921	3.75933e-06
chr1	23778416	23778917	AT2	1.14196	3.75979e-06
chr13	20925310	20925811	AT2	2.63419	3.75979e-06
chr18	47384756	47385257	AT2	2.08031	3.75979e-06
chr5	45696244	45696745	AT2	2.14505	3.76215e-06
chr10	10828334	10828835	AT2	3.1303	3.76264e-06
chr16	57299887	57300388	AT2	1.8851	3.76264e-06
chr9	140708516	140709017	AT2	4.05171	3.76536e-06
chr1	85795959	85796460	AT2	1.86142	3.76695e-06
chr8	56901418	56901919	AT2	1.28977	3.76939e-06
chr9	85676771	85677272	AT2	1.61991	3.78527e-06
chr9	12776255	12776756	AT2	1.12132	3.7872e-06
chr1	227915644	227916145	AT2	1.87228	3.8078e-06
chr1	209826285	209826786	AT2	1.14548	3.82457e-06
chr9	71115578	71116079	AT2	3.06788	3.84061e-06
chr21	44860654	44861155	AT2	1.683	3.85045e-06
chr15	75953319	75953820	AT2	2.35628	3.85072e-06
chr12	113679441	113679942	AT2	1.48977	3.86232e-06
chr4	176986716	176987217	AT2	1.41278	3.87773e-06
chr22	30281451	30281952	AT2	2.47331	3.9098e-06
chr6	150393234	150393735	AT2	2.07419	3.9237e-06
chr16	4974792	4975293	AT2	1.33224	3.9368e-06
chr15	56035149	56035650	AT2	2.04103	3.95875e-06
chr21	35898979	35899480	AT2	1.50011	3.97575e-06
chr15	26033188	26033689	AT2	1.79589	3.97805e-06
chr12	50336664	50337165	AT2	2.89982	3.98636e-06
chr11	88151561	88152062	AT2	1.1925	3.98913e-06
chr3	47059375	47059876	AT2	5.87991	3.98913e-06
chrX	122443948	122444449	AT2	6.50294	3.98913e-06
chr2	213402418	213402919	AT2	2.7612	3.99127e-06
chr1	1891377	1891878	AT2	1.66568	4.01069e-06
chr6	160451674	160452175	AT2	3.48784	4.0204e-06
chr18	21574308	21574809	AT2	2.11687	4.0278e-06
chr9	38022936	38023437	AT2	3.41709	4.06373e-06
chr12	16500345	16500846	AT2	1.65791	4.11743e-06
chr17	75467899	75468400	AT2	3.57621	4.1604e-06
chr9	38046603	38047104	AT2	1.89268	4.19189e-06
chr3	195599650	195600151	AT2	2.98765	4.19477e-06
chr16	52580833	52581334	AT2	3.18659	4.20802e-06
chr7	75586279	75586780	AT2	1.54427	4.20802e-06
chrX	106898477	106898978	AT2	1.83185	4.21809e-06
chr8	141820074	141820575	AT2	2.61962	4.21962e-06
chr6	39780719	39781220	AT2	2.28862	4.25395e-06
chr3	143514670	143515171	AT2	2.51789	4.26129e-06
chr20	31961409	31961910	AT2	3.17202	4.27439e-06
chr10	3524360	3524861	AT2	1.98327	4.28393e-06
chr10	30474732	30475233	AT2	2.75237	4.297e-06
chr6	17394243	17394744	AT2	2.10548	4.35828e-06
chr3	101587394	101587895	AT2	2.53736	4.37528e-06
chr2	47270647	47271148	AT2	2.58472	4.40186e-06
chr7	94536698	94537199	AT2	2.21609	4.4035e-06
chr11	33342566	33343067	AT2	4.49649	4.41499e-06
chr2	189532613	189533114	AT2	2.9658	4.41522e-06
chr14	21175726	21176227	AT2	2.71482	4.4284e-06
chrX	46992706	46993207	AT2	4.303	4.42913e-06
chr8	74800802	74801303	AT2	2.62357	4.43859e-06
chr19	48991203	48991704	AT2	2.74292	4.443e-06
chr1	41950183	41950684	AT2	1.36583	4.46044e-06
chr8	11718268	11718769	AT2	2.56205	4.46044e-06
chr12	52674592	52675093	AT2	2.1973	4.4745e-06
chr16	85053427	85053928	AT2	3.00833	4.47908e-06
chr14	21270828	21271329	AT2	2.73824	4.48997e-06
chr11	114068731	114069232	AT2	1.79278	4.49262e-06
chr12	65005640	65006141	AT2	2.8118	4.49262e-06
chr17	81049387	81049888	AT2	3.18751	4.53268e-06
chr5	38640072	38640573	AT2	2.82602	4.53309e-06
chr6	131781020	131781521	AT2	2.6053	4.53548e-06
chr15	101233635	101234136	AT2	2.74477	4.53629e-06
chr6	150773873	150774374	AT2	2.50141	4.53629e-06
chr20	51298633	51299134	AT2	2.97793	4.54679e-06
chr5	14185686	14186187	AT2	2.70598	4.55937e-06
chr11	70964136	70964637	AT2	1.89069	4.58621e-06
chr2	10548402	10548903	AT2	1.41271	4.58692e-06
chr6	3471880	3472381	AT2	2.73709	4.61111e-06
chr7	51331183	51331684	AT2	2.29159	4.6323e-06
chr10	86687295	86687796	AT2	3.80499	4.64039e-06
chr6	42787424	42787925	AT2	1.15001	4.6404e-06
chr1	55340068	55340569	AT2	2.65549	4.65691e-06
chr3	151533752	151534253	AT2	1.89414	4.65691e-06
chr3	42787861	42788362	AT2	2.57485	4.66056e-06
chr2	173792639	173793140	AT2	2.36648	4.68338e-06
chr6	11786304	11786805	AT2	2.27632	4.69831e-06
chr8	26123379	26123880	AT2	1.39533	4.76271e-06
chr11	34771456	34771957	AT2	1.46121	4.76438e-06
chr2	234322228	234322729	AT2	3.69533	4.76438e-06
chr4	111455032	111455533	AT2	2.68689	4.77411e-06
chr8	29631618	29632119	AT2	2.02346	4.82972e-06
chr20	3149006	3149507	AT2	2.04148	4.84902e-06
chr14	35801304	35801805	AT2	1.14323	4.85145e-06
chr11	101000299	101000800	AT2	3.37067	4.85655e-06
chr19	45843780	45844281	AT2	2.40765	4.85972e-06
chr3	7736790	7737291	AT2	1.96156	4.86064e-06
chr7	129784568	129785069	AT2	2.21424	4.88735e-06
chr5	5638316	5638817	AT2	2.81905	4.90428e-06
chr11	9590327	9590828	AT2	1.35612	4.92668e-06
chr1	172400686	172401187	AT2	2.22502	4.93345e-06
chr17	56494811	56495312	AT2	1.42587	4.9552e-06
chr6	134109077	134109578	AT2	3.00576	4.9552e-06
chr16	52028369	52028870	AT2	1.90034	4.95816e-06
chr11	77748070	77748571	AT2	2.21324	4.96491e-06
chr8	109429199	109429700	AT2	1.90971	4.97066e-06
chr2	218549852	218550353	AT2	2.52994	4.98569e-06
chr18	55102278	55102779	AT2	1.16779	5.01329e-06
chr3	42121991	42122492	AT2	2.42894	5.01711e-06
chr2	10639333	10639834	AT2	2.47712	5.03023e-06
chr11	124621261	124621762	AT2	3.06044	5.05025e-06
chr11	132475698	132476199	AT2	2.64499	5.1019e-06
chr8	55104283	55104784	AT2	2.58867	5.13602e-06
chr19	41224696	41225197	AT2	1.66626	5.15006e-06
chr10	89835686	89836187	AT2	4.61397	5.16025e-06
chr2	120184575	120185076	AT2	2.25021	5.21223e-06
chr18	55758492	55758993	AT2	1.55452	5.24415e-06
chr11	64004928	64005429	AT2	1.42795	5.32866e-06
chr9	109975724	109976225	AT2	1.78111	5.32866e-06
chr4	76486951	76487452	AT2	2.09492	5.33447e-06
chr14	55765066	55765567	AT2	1.64698	5.3386e-06
chr14	102746173	102746674	AT2	1.78083	5.3665e-06
chrX	2815601	2816102	AT2	1.93192	5.4215e-06
chr3	58011607	58012108	AT2	1.56749	5.44524e-06
chr2	232742482	232742983	AT2	1.51383	5.4465e-06
chr3	181897355	181897856	AT2	3.42468	5.47019e-06
chr6	134838152	134838653	AT2	1.36443	5.49734e-06
chr17	61001041	61001542	AT2	5.31753	5.52335e-06
chr4	83122377	83122878	AT2	3.56236	5.56934e-06
chr17	72439008	72439509	AT2	1.64438	5.57007e-06
chr15	69884232	69884733	AT2	1.14437	5.57172e-06
chr4	154125279	154125780	AT2	1.78131	5.60753e-06
chr13	45832382	45832883	AT2	3.1201	5.63506e-06
chr5	141628501	141629002	AT2	2.3569	5.63506e-06
chr9	95765930	95766431	AT2	2.2015	5.63506e-06
chr11	12827683	12828184	AT2	4.41538	5.63662e-06
chr5	125055359	125055860	AT2	1.00789	5.65593e-06
chr21	43054333	43054834	AT2	2.60986	5.67655e-06
chr14	63158843	63159344	AT2	1.31705	5.7126e-06
chr14	95731847	95732348	AT2	1.66684	5.71983e-06
chr15	55636337	55636838	AT2	3.06056	5.72086e-06
chr7	55000852	55001353	AT2	2.28249	5.72856e-06
chr7	114786241	114786742	AT2	3.19996	5.73707e-06
chr2	21261378	21261879	AT2	2.88191	5.73957e-06
chr8	60151438	60151939	AT2	4.97788	5.78781e-06
chr5	139531154	139531655	AT2	4.65458	5.80881e-06
chr19	48166310	48166811	AT2	1.96492	5.86527e-06
chr9	95485338	95485839	AT2	1.97539	5.86527e-06
chr12	111799398	111799899	AT2	1.96268	5.89313e-06
chr2	20792608	20793109	AT2	3.32902	5.89313e-06
chr21	43894202	43894703	AT2	2.24823	5.89865e-06
chr1	202025980	202026481	AT2	1.04263	5.90942e-06
chr1	230561968	230562469	AT2	2.06194	5.96371e-06
chr12	19174502	19175003	AT2	3.68834	6.03119e-06
chr11	44467278	44467779	AT2	3.12131	6.05697e-06
chr19	11528996	11529497	AT2	2.89227	6.05697e-06
chr5	132010190	132010691	AT2	2.33319	6.06365e-06
chr11	57245202	57245703	AT2	2.85241	6.10133e-06
chr1	94167113	94167614	AT2	2.61386	6.12784e-06
chr2	54751723	54752224	AT2	2.72201	6.13936e-06
chr8	134387627	134388128	AT2	1.33801	6.16672e-06
chr4	74593298	74593799	AT2	1.85406	6.18534e-06
chr7	36639739	36640240	AT2	2.0881	6.19044e-06
chr1	201449715	201450216	AT2	1.51408	6.19665e-06
chr9	92276802	92277303	AT2	1.67929	6.21577e-06
chr13	111997050	111997551	AT2	3.70857	6.21928e-06
chr2	11529987	11530488	AT2	3.02287	6.26292e-06
chr1	23523311	23523812	AT2	3.98989	6.2676e-06
chr1	21934185	21934686	AT2	1.18347	6.27549e-06
chr9	92279703	92280204	AT2	1.40994	6.28364e-06
chr2	85648391	85648892	AT2	2.20888	6.30466e-06
chr2	190522588	190523089	AT2	3.13532	6.31164e-06
chr1	228248093	228248594	AT2	2.03915	6.31453e-06
chr13	35040310	35040811	AT2	3.38985	6.32103e-06
chr4	78500502	78501003	AT2	2.51183	6.33275e-06
chr1	177867983	177868484	AT2	6.35608	6.38529e-06
chr11	57543397	57543898	AT2	2.9861	6.38529e-06
chr17	990887	991388	AT2	1.97082	6.38529e-06
chr17	29816653	29817154	AT2	2.96815	6.38529e-06
chr3	193715570	193716071	AT2	3.23149	6.39082e-06
chr8	75210530	75211031	AT2	3.17748	6.39082e-06
chr12	53343454	53343955	AT2	1.41356	6.40112e-06
chr8	69243532	69244033	AT2	3.52848	6.40112e-06
chr6	40467932	40468433	AT2	2.69041	6.40931e-06
chr17	12806024	12806525	AT2	2.03745	6.42165e-06
chr1	150643681	150644182	AT2	2.61384	6.42786e-06
chr13	28609193	28609694	AT2	3.29045	6.42786e-06
chr6	150173203	150173704	AT2	2.01903	6.45519e-06
chr3	133103226	133103727	AT2	2.71505	6.51401e-06
chr1	205882544	205883045	AT2	2.69597	6.51563e-06
chr16	57200786	57201287	AT2	1.73772	6.53136e-06
chr5	180312846	180313347	AT2	3.04635	6.53136e-06
chr6	155569483	155569984	AT2	1.83793	6.55117e-06
chr4	7054604	7055105	AT2	2.68429	6.56289e-06
chr3	152856377	152856878	AT2	1.14979	6.58672e-06
chr2	166649547	166650048	AT2	3.67436	6.62666e-06
chr13	108866323	108866824	AT2	2.80558	6.65446e-06
chr3	122676521	122677022	AT2	3.05707	6.67181e-06
chr19	14616687	14617188	AT2	2.00244	6.69059e-06
chr3	193216883	193217384	AT2	3.11206	6.69059e-06
chr4	1768754	1769255	AT2	3.40673	6.69534e-06
chr2	235271511	235272012	AT2	2.66631	6.69672e-06
chr2	96868054	96868555	AT2	2.64866	6.80847e-06
chr2	218196176	218196677	AT2	1.55814	6.82625e-06
chr10	13770938	13771439	AT2	2.55839	6.82944e-06
chr20	31063071	31063572	AT2	1.37557	6.84603e-06
chr9	139022521	139023022	AT2	2.31467	6.87131e-06
chr9	21854573	21855074	AT2	2.95653	6.92291e-06
chr7	130933717	130934218	AT2	2.0849	6.96073e-06
chr21	40159414	40159915	AT2	2.15128	7.00208e-06
chr12	95713686	95714187	AT2	2.63347	7.0082e-06
chr3	186904490	186904991	AT2	2.18412	7.01714e-06
chr15	93374933	93375434	AT2	1.37768	7.02073e-06
chr15	41137996	41138497	AT2	1.21083	7.04393e-06
chr10	43782691	43783192	AT2	1.66601	7.07408e-06
chr16	14595343	14595844	AT2	2.38693	7.08394e-06
chr11	12399414	12399915	AT2	1.30324	7.09098e-06
chr14	104006219	104006720	AT2	3.01048	7.11241e-06
chr8	125585634	125586135	AT2	4.33253	7.13415e-06
chr7	87856124	87856625	AT2	1.43493	7.14593e-06
chr8	72233753	72234254	AT2	2.03255	7.15437e-06
chr19	38791122	38791623	AT2	1.84694	7.17892e-06
chr5	131410300	131410801	AT2	2.25415	7.19522e-06
chr2	85832955	85833456	AT2	2.3812	7.19756e-06
chr11	68084319	68084820	AT2	1.80902	7.21026e-06
chr7	158604100	158604601	AT2	2.87228	7.21404e-06
chrX	152066321	152066822	AT2	2.76768	7.23524e-06
chr7	98030333	98030834	AT2	1.00279	7.26555e-06
chr12	69365072	69365573	AT2	1.92183	7.26676e-06
chr1	180096944	180097445	AT2	1.5993	7.29547e-06
chr18	34943787	34944288	AT2	3.13248	7.29547e-06
chr2	120865538	120866039	AT2	3.9337	7.29547e-06
chr8	145577948	145578449	AT2	2.29061	7.31296e-06
chr3	46989708	46990209	AT2	1.67473	7.31648e-06
chr6	5729311	5729812	AT2	2.19401	7.32686e-06
chr10	9644904	9645405	AT2	2.89946	7.33446e-06
chr19	19613952	19614453	AT2	4.03642	7.33456e-06
chr4	170175736	170176237	AT2	3.91673	7.33456e-06
chr3	124223345	124223846	AT2	2.19681	7.33728e-06
chrX	48620272	48620773	AT2	2.40451	7.34395e-06
chr1	206713667	206714168	AT2	1.49107	7.35611e-06
chr2	206548618	206549119	AT2	2.32148	7.35611e-06
chr9	128237604	128238105	AT2	2.40039	7.35744e-06
chr2	170571930	170572431	AT2	2.1876	7.38975e-06
chr4	25682245	25682746	AT2	3.72321	7.42838e-06
chr21	16513812	16514313	AT2	3.14292	7.4527e-06
chr16	69139708	69140209	AT2	2.0961	7.48728e-06
chr3	122739642	122740143	AT2	2.28548	7.51338e-06
chr21	18899633	18900134	AT2	2.17552	7.53268e-06
chr18	55937111	55937612	AT2	1.58388	7.58204e-06
chr12	9217419	9217920	AT2	1.27124	7.61643e-06
chr10	101690868	101691369	AT2	1.92716	7.68531e-06
chr22	50979259	50979760	AT2	2.21761	7.69453e-06
chr2	143940226	143940727	AT2	3.02833	7.70953e-06
chr15	40447409	40447910	AT2	2.03797	7.7753e-06
chr17	71356122	71356623	AT2	2.79847	7.77595e-06
chr3	169951174	169951675	AT2	1.82707	7.78294e-06
chr1	62207833	62208334	AT2	1.2513	7.79631e-06
chr18	20428426	20428927	AT2	2.20749	7.79657e-06
chr6	29935173	29935674	AT2	1.54271	7.79905e-06
chr22	41591544	41592045	AT2	2.3753	7.80192e-06
chr1	29565680	29566181	AT2	1.72635	7.80434e-06
chr5	759055	759556	AT2	1.88932	7.80679e-06
chr20	50383555	50384056	AT2	1.39492	7.82912e-06
chr2	159783019	159783520	AT2	1.63675	7.83778e-06
chr5	147525442	147525943	AT2	1.43242	7.87071e-06
chr10	11059630	11060131	AT2	1.42955	7.87768e-06
chr14	65433622	65434123	AT2	1.6696	7.87768e-06
chr11	71010307	71010808	AT2	2.16027	7.89749e-06
chr17	75347198	75347699	AT2	2.53361	7.90052e-06
chr5	81702009	81702510	AT2	1.39001	7.90479e-06
chr12	125577462	125577963	AT2	3.3067	7.90788e-06
chr11	46391650	46392151	AT2	4.72881	7.90928e-06
chr20	39316342	39316843	AT2	2.16106	7.95129e-06
chr6	82957969	82958470	AT2	1.11698	7.96623e-06
chr10	95205170	95205671	AT2	1.45354	7.96821e-06
chr1	226014044	226014545	AT2	1.74535	7.9956e-06
chr19	10861872	10862373	AT2	1.44094	8.06516e-06
chr14	71173946	71174447	AT2	2.72743	8.10401e-06
chr8	129176501	129177002	AT2	1.91611	8.14449e-06
chr8	75233604	75234105	AT2	1.56123	8.14825e-06
chr2	232259055	232259556	AT2	1.50503	8.27165e-06
chr4	146831010	146831511	AT2	2.31083	8.28189e-06
chr1	56880180	56880681	AT2	2.44874	8.36074e-06
chr6	143206424	143206925	AT2	1.1017	8.36211e-06
chr1	16562558	16563059	AT2	1.45347	8.3774e-06
chr15	42316470	42316971	AT2	2.31828	8.45961e-06
chr3	107853030	107853531	AT2	3.74877	8.47364e-06
chr16	88835964	88836465	AT2	1.55689	8.48795e-06
chr6	89200525	89201026	AT2	1.82299	8.54588e-06
chr16	27275391	27275892	AT2	4.90002	8.58489e-06
chr21	40278987	40279488	AT2	1.07554	8.59659e-06
chr15	40361303	40361804	AT2	1.38853	8.59711e-06
chr1	161008528	161009029	AT2	1.46754	8.60508e-06
chr22	23878216	23878717	AT2	3.70878	8.61517e-06
chr2	237733490	237733991	AT2	1.83412	8.62244e-06
chr2	9971045	9971546	AT2	3.81074	8.64151e-06
chr10	3087918	3088419	AT2	1.92559	8.71861e-06
chr11	45001357	45001858	AT2	1.72772	8.71914e-06
chr12	123627641	123628142	AT2	2.07692	8.72645e-06
chr2	161080520	161081021	AT2	2.51677	8.73336e-06
chr10	120760148	120760649	AT2	1.68074	8.81749e-06
chr5	34771884	34772385	AT2	4.11072	8.81749e-06
chr4	15721084	15721585	AT2	3.38582	8.90184e-06
chr5	614371	614872	AT2	3.37722	8.90184e-06
chr5	153666593	153667094	AT2	1.72279	8.91293e-06
chr9	811250	811751	AT2	3.31207	8.93067e-06
chr1	40367457	40367958	AT2	1.04893	8.9417e-06
chr11	117588544	117589045	AT2	2.00953	8.9417e-06
chr17	48133143	48133644	AT2	1.346	8.95155e-06
chr1	3370733	3371234	AT2	2.16704	8.97017e-06
chr15	92409922	92410423	AT2	1.67882	8.98016e-06
chr6	154832424	154832925	AT2	3.72988	9.06844e-06
chr15	81145024	81145525	AT2	4.07456	9.09821e-06
chr11	441775	442276	AT2	2.68982	9.11988e-06
chr6	33312959	33313460	AT2	1.40305	9.11988e-06
chr11	65374418	65374919	AT2	1.14289	9.12281e-06
chr20	18039478	18039979	AT2	2.23184	9.15805e-06
chr5	14011191	14011692	AT2	2.37805	9.2364e-06
chr4	41306218	41306719	AT2	2.64405	9.24459e-06
chr7	37960554	37961055	AT2	1.47824	9.24537e-06
chr3	161206105	161206606	AT2	4.06671	9.25836e-06
chr2	109228563	109229064	AT2	1.79448	9.30118e-06
chr1	1981496	1981997	AT2	1.20647	9.3248e-06
chr3	40980816	40981317	AT2	1.96538	9.35111e-06
chr22	23744584	23745085	AT2	1.12146	9.35886e-06
chr6	33668152	33668653	AT2	4.28963	9.37419e-06
chr7	114871157	114871658	AT2	1.99643	9.37949e-06
chr17	1654929	1655430	AT2	2.60874	9.44788e-06
chr1	160987569	160988070	AT2	2.75609	9.46885e-06
chr6	86104903	86105404	AT2	3.25179	9.50034e-06
chr2	20825329	20825830	AT2	1.87639	9.55628e-06
chr8	28226691	28227192	AT2	3.35374	9.5818e-06
chr10	11387689	11388190	AT2	2.01677	9.60706e-06
chr10	123887391	123887892	AT2	3.35938	9.61526e-06
chr17	56017996	56018497	AT2	3.45549	9.63123e-06
chrX	134537473	134537974	AT2	2.74322	9.63702e-06
chr4	89713553	89714054	AT2	2.96626	9.65452e-06
chr2	119998098	119998599	AT2	1.21807	9.66035e-06
chr1	93912239	93912740	AT2	2.4044	9.66114e-06
chr12	31522849	31523350	AT2	2.53705	9.66936e-06
chr14	91833493	91833994	AT2	1.12141	9.70645e-06
chr1	44889205	44889706	AT2	1.60452	9.7501e-06
chr7	55322473	55322974	AT2	1.88289	9.80671e-06
chr7	76637237	76637738	AT2	1.76307	9.89248e-06
chr1	42805767	42806268	AT2	1.94915	9.90418e-06
chr19	39728402	39728903	AT2	2.37401	9.91199e-06
chr1	229205796	229206297	AT2	1.88626	9.9492e-06
chr8	95625137	95625638	AT2	2.57017	9.94942e-06
chr18	47721829	47722330	AT2	3.0548	9.97318e-06
chr4	31091427	31091928	AT2	1.85215	1.00295e-05
chr16	68692394	68692895	AT2	2.80329	1.00614e-05
chr15	64634162	64634663	AT2	2.4101	1.00913e-05
chr21	38824335	38824836	AT2	2.91844	1.00913e-05
chr9	97567846	97568347	AT2	1.80344	1.00913e-05
chr2	10545542	10546043	AT2	3.14549	1.01218e-05
chr6	52217047	52217548	AT2	1.534	1.01624e-05
chr3	124303234	124303735	AT2	1.33997	1.01858e-05
chr14	74211498	74211999	AT2	2.72072	1.01973e-05
chr3	29481550	29482051	AT2	2.55506	1.02177e-05
chr1	151117243	151117744	AT2	4.01794	1.02178e-05
chr10	95048654	95049155	AT2	2.28046	1.02348e-05
chr12	124416388	124416889	AT2	2.75051	1.02348e-05
chr14	74955315	74955816	AT2	1.69156	1.02348e-05
chr17	2262710	2263211	AT2	2.8708	1.02348e-05
chr17	17826109	17826610	AT2	3.28769	1.02348e-05
chr21	17566227	17566728	AT2	2.40117	1.02348e-05
chr3	7830020	7830521	AT2	5.67112	1.02348e-05
chr6	1637431	1637932	AT2	2.2684	1.02348e-05
chr21	42850426	42850927	AT2	2.91417	1.02598e-05
chr2	112416930	112417431	AT2	1.1863	1.02735e-05
chr11	118495645	118496146	AT2	2.7823	1.03264e-05
chr2	23603930	23604431	AT2	1.35579	1.03565e-05
chr22	25565253	25565754	AT2	2.50564	1.03675e-05
chr5	65814446	65814947	AT2	2.94299	1.03783e-05
chr2	30516324	30516825	AT2	1.87658	1.03965e-05
chr1	208352627	208353128	AT2	2.85594	1.0441e-05
chr1	228134223	228134724	AT2	2.25483	1.04613e-05
chr11	68147903	68148404	AT2	1.32614	1.04709e-05
chr15	72267797	72268298	AT2	2.85623	1.05804e-05
chr11	68174326	68174827	AT2	2.54107	1.05931e-05
chr12	7315183	7315684	AT2	2.65575	1.05931e-05
chr7	87976380	87976881	AT2	3.13035	1.06481e-05
chr3	31713618	31714119	AT2	2.7022	1.06599e-05
chr2	56968561	56969062	AT2	2.52829	1.07751e-05
chr19	18852508	18853009	AT2	1.35532	1.07943e-05
chr9	104087274	104087775	AT2	3.01281	1.08646e-05
chr10	30013911	30014412	AT2	2.43334	1.08979e-05
chr19	11532819	11533320	AT2	1.53052	1.09078e-05
chr1	8940021	8940522	AT2	2.03699	1.09087e-05
chr9	140113125	140113626	AT2	2.69096	1.09192e-05
chr12	14094721	14095222	AT2	4.65953	1.09594e-05
chr3	14377876	14378377	AT2	2.29361	1.09594e-05
chr17	18150517	18151018	AT2	1.62129	1.0975e-05
chr8	56850817	56851318	AT2	2.68581	1.0975e-05
chr5	141721729	141722230	AT2	2.45855	1.1071e-05
chr10	80280773	80281274	AT2	3.03299	1.11458e-05
chr9	37472323	37472824	AT2	1.75228	1.12212e-05
chr14	23449747	23450248	AT2	2.37652	1.12415e-05
chr2	64289894	64290395	AT2	2.37162	1.12527e-05
chr4	186738492	186738993	AT2	1.32826	1.12677e-05
chr17	48536412	48536913	AT2	3.27637	1.13588e-05
chr1	155149668	155150169	AT2	2.24535	1.13789e-05
chr8	134966699	134967200	AT2	2.53641	1.14125e-05
chr2	158485181	158485682	AT2	1.44388	1.14168e-05
chr2	43861848	43862349	AT2	2.47463	1.14381e-05
chr17	49189968	49190469	AT2	2.21125	1.14468e-05
chr1	64166801	64167302	AT2	2.77539	1.14557e-05
chr10	21448965	21449466	AT2	2.21916	1.14557e-05
chr14	100497863	100498364	AT2	2.08114	1.14968e-05
chr11	78076298	78076799	AT2	2.40825	1.15348e-05
chr2	38504869	38505370	AT2	2.18636	1.15691e-05
chr12	123543217	123543718	AT2	3.99117	1.15733e-05
chr1	205548183	205548684	AT2	1.888	1.15738e-05
chr6	39171431	39171932	AT2	1.54577	1.15911e-05
chr1	160903873	160904374	AT2	2.44109	1.16218e-05
chr10	91811211	91811712	AT2	3.68145	1.16426e-05
chr7	50599024	50599525	AT2	3.82043	1.16426e-05
chrX	122782274	122782775	AT2	1.80033	1.16426e-05
chr16	85646581	85647082	AT2	1.431	1.17065e-05
chr3	57040856	57041357	AT2	2.8023	1.1758e-05
chr1	85603130	85603631	AT2	2.3997	1.17613e-05
chr20	34742191	34742692	AT2	1.4708	1.17613e-05
chr12	52641067	52641568	AT2	2.49623	1.17838e-05
chr11	68121876	68122377	AT2	1.89243	1.1784e-05
chr3	61546933	61547434	AT2	1.96097	1.1803e-05
chr9	37650704	37651205	AT2	1.5144	1.18057e-05
chr20	25731500	25732001	AT2	2.28729	1.1851e-05
chr12	48131042	48131543	AT2	1.60063	1.1902e-05
chr19	17132977	17133478	AT2	1.45669	1.19137e-05
chr2	97452584	97453085	AT2	2.20349	1.19411e-05
chr3	195600242	195600743	AT2	2.47552	1.2009e-05
chr16	23194275	23194776	AT2	2.66038	1.2032e-05
chr22	36291459	36291960	AT2	3.03812	1.20533e-05
chr7	34108983	34109484	AT2	3.71693	1.20533e-05
chr4	15938091	15938592	AT2	2.3257	1.20538e-05
chr6	32636090	32636591	AT2	2.08064	1.20883e-05
chr2	10080037	10080538	AT2	2.55745	1.21577e-05
chr9	72435387	72435888	AT2	2.07045	1.21577e-05
chr11	19701657	19702158	AT2	1.65981	1.21664e-05
chr12	33049880	33050381	AT2	1.45641	1.21664e-05
chr14	100203745	100204246	AT2	1.59469	1.21664e-05
chr8	95652516	95653017	AT2	1.536	1.21664e-05
chr4	55575588	55576089	AT2	1.91868	1.21914e-05
chr6	47009831	47010332	AT2	2.45117	1.22285e-05
chr6	168674740	168675241	AT2	1.77087	1.22861e-05
chr9	139948370	139948871	AT2	1.80103	1.22883e-05
chr20	39969203	39969704	AT2	1.29219	1.23015e-05
chr9	37760474	37760975	AT2	3.39572	1.23239e-05
chr5	148819422	148819923	AT2	2.37861	1.23508e-05
chr19	39695604	39696105	AT2	1.97379	1.23621e-05
chr22	40792839	40793340	AT2	2.04687	1.23621e-05
chr18	20045802	20046303	AT2	1.777	1.23644e-05
chr7	21985304	21985805	AT2	1.62576	1.23835e-05
chr3	63923225	63923726	AT2	1.51236	1.25203e-05
chr11	95829153	95829654	AT2	2.13411	1.25396e-05
chr12	50353528	50354029	AT2	2.25759	1.26436e-05
chr19	35608524	35609025	AT2	2.61047	1.26633e-05
chr17	37895395	37895896	AT2	1.20442	1.27001e-05
chr4	8535854	8536355	AT2	1.76357	1.27007e-05
chr1	3236395	3236896	AT2	2.53695	1.27325e-05
chr4	38602830	38603331	AT2	1.14478	1.27504e-05
chr2	223292622	223293123	AT2	1.83123	1.2798e-05
chr1	95239694	95240195	AT2	2.61935	1.28375e-05
chr11	45879588	45880089	AT2	1.14245	1.2873e-05
chr1	10570482	10570983	AT2	2.35372	1.28946e-05
chr17	8323546	8324047	AT2	1.54395	1.29408e-05
chr13	99844295	99844796	AT2	2.21828	1.29453e-05
chr5	66037234	66037735	AT2	2.67694	1.29453e-05
chr12	107909172	107909673	AT2	1.85693	1.29753e-05
chr17	76732717	76733218	AT2	1.4502	1.30193e-05
chr9	117647038	117647539	AT2	2.13113	1.31282e-05
chr12	741528	742029	AT2	1.73145	1.32258e-05
chr1	205343540	205344041	AT2	3.06002	1.35049e-05
chr10	126254415	126254916	AT2	1.435	1.35877e-05
chr3	140994767	140995268	AT2	3.8991	1.35877e-05
chr20	1309649	1310150	AT2	1.63138	1.36074e-05
chr16	75098254	75098755	AT2	2.2706	1.36578e-05
chr2	206610966	206611467	AT2	1.66074	1.37457e-05
chr12	123930329	123930830	AT2	2.83806	1.38098e-05
chr16	1128448	1128949	AT2	4.51261	1.3877e-05
chr2	10535854	10536355	AT2	3.98282	1.39021e-05
chr8	11711360	11711861	AT2	1.21903	1.39241e-05
chr10	46993610	46994111	AT2	1.58758	1.39874e-05
chr19	11253153	11253654	AT2	1.67264	1.40322e-05
chr2	218852724	218853225	AT2	1.57967	1.40504e-05
chr10	105557047	105557548	AT2	3.22985	1.4134e-05
chr15	41221160	41221661	AT2	1.72133	1.41792e-05
chr1	16481345	16481846	AT2	1.86882	1.42693e-05
chr1	24053715	24054216	AT2	1.88945	1.43043e-05
chr2	14774408	14774909	AT2	1.2422	1.4306e-05
chr1	8271858	8272359	AT2	1.82329	1.43118e-05
chr4	42656538	42657039	AT2	1.05948	1.44013e-05
chr17	47643408	47643909	AT2	1.76154	1.44491e-05
chr3	14461624	14462125	AT2	2.15046	1.44491e-05
chr2	85889894	85890395	AT2	2.20239	1.44506e-05
chr18	55712685	55713186	AT2	1.22804	1.45082e-05
chr13	27515834	27516335	AT2	3.86526	1.45092e-05
chr6	166985749	166986250	AT2	2.24557	1.4512e-05
chr17	2863385	2863886	AT2	1.79719	1.45251e-05
chr3	42191494	42191995	AT2	2.41501	1.45381e-05
chr7	17563896	17564397	AT2	1.74189	1.45403e-05
chr3	40841839	40842340	AT2	1.60551	1.46229e-05
chr20	48703238	48703739	AT2	1.44885	1.46241e-05
chr12	48593354	48593855	AT2	1.8542	1.47863e-05
chr1	117753343	117753844	AT2	1.78383	1.4794e-05
chr19	5949913	5950414	AT2	3.4719	1.4794e-05
chr1	160990801	160991302	AT2	1.11664	1.48308e-05
chr16	54114548	54115049	AT2	3.38852	1.48626e-05
chr6	35453867	35454368	AT2	1.50441	1.48651e-05
chr5	52283486	52283987	AT2	1.81347	1.48718e-05
chr4	175358357	175358858	AT2	3.66818	1.48722e-05
chr5	140305992	140306493	AT2	1.18469	1.49919e-05
chr10	115999047	115999548	AT2	1.62073	1.49993e-05
chr2	171381858	171382359	AT2	2.99961	1.5007e-05
chr10	99642201	99642702	AT2	2.26793	1.50432e-05
chr12	125188238	125188739	AT2	2.46724	1.50814e-05
chr13	93491065	93491566	AT2	2.65125	1.51226e-05
chr11	68898948	68899449	AT2	1.21065	1.5144e-05
chr6	53791918	53792419	AT2	1.70139	1.52244e-05
chr15	69420705	69421206	AT2	3.64704	1.52384e-05
chr3	64149490	64149991	AT2	3.37058	1.52384e-05
chr15	69759905	69760406	AT2	1.99466	1.52543e-05
chr17	25583710	25584211	AT2	2.05935	1.52786e-05
chr9	132220556	132221057	AT2	2.35986	1.52846e-05
chrX	114794753	114795254	AT2	3.3707	1.52912e-05
chr1	182992951	182993452	AT2	1.62686	1.53254e-05
chr15	40735942	40736443	AT2	3.23286	1.53359e-05
chr3	186658701	186659202	AT2	3.22144	1.53455e-05
chr7	108168645	108169146	AT2	3.36784	1.53679e-05
chr9	101015769	101016270	AT2	2.93239	1.5418e-05
chr4	186064153	186064654	AT2	1.60104	1.5435e-05
chr14	23083128	23083629	AT2	2.32937	1.54635e-05
chr19	41915164	41915665	AT2	1.0072	1.54863e-05
chr6	39772371	39772872	AT2	3.60237	1.55114e-05
chr1	17692094	17692595	AT2	4.06564	1.55479e-05
chr19	11375100	11375601	AT2	1.42631	1.55722e-05
chr4	165877838	165878339	AT2	1.35333	1.56114e-05
chr10	116394274	116394775	AT2	1.99769	1.56163e-05
chr7	4752201	4752702	AT2	2.65146	1.5671e-05
chr9	526910	527411	AT2	3.06679	1.58037e-05
chr1	180499559	180500060	AT2	1.08934	1.58089e-05
chr9	133565217	133565718	AT2	2.12785	1.58546e-05
chr11	12243853	12244354	AT2	1.50822	1.58744e-05
chr15	45421895	45422396	AT2	1.6427	1.58744e-05
chr19	11735310	11735811	AT2	1.36388	1.58744e-05
chr5	16508865	16509366	AT2	1.46008	1.58955e-05
chr6	11463189	11463690	AT2	2.93198	1.59754e-05
chr1	19401270	19401771	AT2	2.23449	1.5998e-05
chr3	141196045	141196546	AT2	2.71886	1.60152e-05
chr5	95200608	95201109	AT2	2.53015	1.60152e-05
chrX	106975268	106975769	AT2	1.4639	1.60606e-05
chr12	80084185	80084686	AT2	1.121	1.60777e-05
chr12	117580779	117581280	AT2	2.23134	1.61104e-05
chr3	50639339	50639840	AT2	2.11785	1.61855e-05
chr19	4379448	4379949	AT2	2.56133	1.62462e-05
chr8	144137266	144137767	AT2	3.06257	1.62488e-05
chr5	5965252	5965753	AT2	5.64784	1.63659e-05
chr6	159063159	159063660	AT2	2.89631	1.63659e-05
chr8	636652	637153	AT2	2.55555	1.63659e-05
chr8	15874532	15875033	AT2	5.86615	1.63659e-05
chr13	26377695	26378196	AT2	2.99609	1.63831e-05
chr8	144822011	144822512	AT2	2.38781	1.64344e-05
chr2	27668916	27669417	AT2	2.56615	1.64594e-05
chr8	63442271	63442772	AT2	1.90963	1.64613e-05
chr1	77225533	77226034	AT2	2.61679	1.64615e-05
chr1	245032539	245033040	AT2	2.69901	1.64708e-05
chr5	54929310	54929811	AT2	3.01829	1.64749e-05
chr7	6543953	6544454	AT2	1.40824	1.65569e-05
chr9	97684401	97684902	AT2	1.9624	1.65653e-05
chr17	36525232	36525733	AT2	2.53874	1.65731e-05
chr15	57626463	57626964	AT2	2.76589	1.65855e-05
chr5	122774586	122775087	AT2	1.63936	1.66028e-05
chr2	134973678	134974179	AT2	3.07087	1.66043e-05
chr16	73031062	73031563	AT2	2.12442	1.66269e-05
chr19	11494740	11495241	AT2	1.77963	1.66797e-05
chr17	73101818	73102319	AT2	1.96855	1.66889e-05
chr14	92413714	92414215	AT2	1.4923	1.66928e-05
chr19	4715761	4716262	AT2	2.13849	1.67592e-05
chr15	31557757	31558258	AT2	2.49443	1.67605e-05
chr11	9384646	9385147	AT2	2.68964	1.67615e-05
chr22	36519751	36520252	AT2	1.2801	1.67685e-05
chr21	39682523	39683024	AT2	3.12087	1.67994e-05
chr1	47943779	47944280	AT2	1.84841	1.68265e-05
chr4	129522492	129522993	AT2	1.77758	1.68502e-05
chr3	111521860	111522361	AT2	1.48416	1.68553e-05
chr15	40555274	40555775	AT2	1.87123	1.68813e-05
chr22	23499258	23499759	AT2	2.97888	1.69294e-05
chr5	153989891	153990392	AT2	2.8845	1.69343e-05
chr20	23900655	23901156	AT2	2.16891	1.69555e-05
chr12	118553485	118553986	AT2	2.76541	1.69748e-05
chr9	115629826	115630327	AT2	1.50225	1.70383e-05
chrX	23522253	23522754	AT2	1.7948	1.70401e-05
chr1	31643565	31644066	AT2	1.58997	1.706e-05
chr11	57200103	57200604	AT2	2.26078	1.71341e-05
chr9	6272081	6272582	AT2	2.60586	1.71341e-05
chr1	112533589	112534090	AT2	1.99345	1.7156e-05
chr11	47264929	47265430	AT2	1.40841	1.7156e-05
chr11	78512335	78512836	AT2	1.43546	1.71787e-05
chr6	35696664	35697165	AT2	2.08882	1.72622e-05
chr22	41813905	41814406	AT2	1.76646	1.72673e-05
chr10	71199419	71199920	AT2	2.09434	1.73792e-05
chr13	24559143	24559644	AT2	2.43236	1.74894e-05
chr12	34371316	34371817	AT2	2.75002	1.7553e-05
chr1	36500228	36500729	AT2	2.43244	1.75885e-05
chr19	13914050	13914551	AT2	2.54508	1.7645e-05
chr3	97601727	97602228	AT2	2.50539	1.77317e-05
chr9	38687481	38687982	AT2	1.5392	1.77623e-05
chr11	130093226	130093727	AT2	1.82188	1.79187e-05
chr1	86094579	86095080	AT2	1.26931	1.79245e-05
chr3	166547698	166548199	AT2	1.64715	1.79747e-05
chr8	130697744	130698245	AT2	1.61864	1.79878e-05
chr7	30183371	30183872	AT2	1.67975	1.80182e-05
chr6	64151035	64151536	AT2	2.56964	1.80356e-05
chr3	111579156	111579657	AT2	1.3167	1.80406e-05
chr2	97557278	97557779	AT2	2.14518	1.81645e-05
chr3	195531086	195531587	AT2	1.2622	1.81967e-05
chr2	153781137	153781638	AT2	1.62927	1.82129e-05
chr6	35778949	35779450	AT2	2.13515	1.82402e-05
chr5	149889903	149890404	AT2	2.56458	1.82932e-05
chr7	80284079	80284580	AT2	2.69388	1.83433e-05
chr7	20837797	20838298	AT2	1.81767	1.83673e-05
chr1	99126893	99127394	AT2	1.59105	1.84217e-05
chr11	117055932	117056433	AT2	2.34287	1.84794e-05
chr6	16278033	16278534	AT2	2.3361	1.84854e-05
chr4	37455256	37455757	AT2	1.66793	1.85252e-05
chr9	139891081	139891582	AT2	2.13335	1.86486e-05
chr17	19145636	19146137	AT2	2.3475	1.86721e-05
chr1	100820437	100820938	AT2	2.24513	1.87476e-05
chr18	47230592	47231093	AT2	2.09279	1.87944e-05
chr15	56332620	56333121	AT2	1.80477	1.87973e-05
chr5	95429635	95430136	AT2	1.9416	1.88531e-05
chr4	86395947	86396448	AT2	1.05223	1.89086e-05
chr1	33793496	33793997	AT2	1.83808	1.89644e-05
chr8	102449210	102449711	AT2	1.81143	1.89644e-05
chr3	169341739	169342240	AT2	1.9972	1.89725e-05
chr8	48581680	48582181	AT2	3.05594	1.90065e-05
chr7	36297915	36298416	AT2	2.26246	1.9013e-05
chr1	204462987	204463488	AT2	1.45239	1.90972e-05
chr3	46985373	46985874	AT2	2.05847	1.91355e-05
chr19	15327149	15327650	AT2	2.41158	1.91544e-05
chr6	166586668	166587169	AT2	3.6114	1.93431e-05
chr7	16795014	16795515	AT2	2.76235	1.93484e-05
chr14	30765097	30765598	AT2	2.76548	1.93737e-05
chr3	102767070	102767571	AT2	2.21383	1.93737e-05
chr7	116165312	116165813	AT2	1.72161	1.93737e-05
chr20	10015411	10015912	AT2	1.2229	1.9405e-05
chr5	122181725	122182226	AT2	2.05356	1.94077e-05
chr20	48948359	48948860	AT2	2.02662	1.94223e-05
chr3	16468790	16469291	AT2	1.83043	1.94968e-05
chr19	21313071	21313572	AT2	1.77197	1.95002e-05
chr9	140111612	140112113	AT2	3.11767	1.95462e-05
chr9	117614441	117614942	AT2	2.81733	1.95644e-05
chr10	30346378	30346879	AT2	1.44958	1.98535e-05
chr1	200452564	200453065	AT2	1.76713	1.99026e-05
chr12	65997210	65997711	AT2	2.02786	1.99387e-05
chr5	110410975	110411476	AT2	1.72499	2.0045e-05
chr3	99357089	99357590	AT2	1.2871	2.0163e-05
chr6	170342353	170342854	AT2	2.82651	2.01656e-05
chr7	91388512	91389013	AT2	1.86192	2.01656e-05
chr4	187647723	187648224	AT2	2.06322	2.02462e-05
chr4	33397646	33398147	AT2	2.52966	2.03053e-05
chr1	901578	902079	AT2	1.56803	2.04683e-05
chr14	91593754	91594255	AT2	2.58628	2.05224e-05
chr16	10972535	10973036	AT2	1.50534	2.06544e-05
chr8	52934433	52934934	AT2	1.40142	2.06884e-05
chr1	227002630	227003131	AT2	1.57836	2.06978e-05
chr10	134221314	134221815	AT2	1.20738	2.07232e-05
chr7	73891481	73891982	AT2	1.36528	2.07369e-05
chr1	93270291	93270792	AT2	1.73683	2.07447e-05
chr7	25109496	25109997	AT2	2.20056	2.075e-05
chr3	195550895	195551396	AT2	1.76485	2.09135e-05
chr4	1769494	1769995	AT2	3.27692	2.11494e-05
chr2	113914687	113915188	AT2	1.21472	2.12042e-05
chr1	28382681	28383182	AT2	2.06784	2.1275e-05
chr11	73729413	73729914	AT2	1.64793	2.1275e-05
chr1	244466119	244466620	AT2	1.917	2.13467e-05
chr14	36852748	36853249	AT2	2.17736	2.14553e-05
chr6	52416122	52416623	AT2	2.99522	2.15038e-05
chr8	38794964	38795465	AT2	1.36342	2.15212e-05
chr8	121082082	121082583	AT2	1.71792	2.15898e-05
chr10	112289975	112290476	AT2	1.56751	2.17617e-05
chr19	2167259	2167760	AT2	2.30307	2.17661e-05
chr1	3239671	3240172	AT2	1.81542	2.17714e-05
chr6	53658316	53658817	AT2	2.26514	2.18264e-05
chrX	153769335	153769836	AT2	1.65915	2.1851e-05
chr1	8157429	8157930	AT2	1.23814	2.18698e-05
chr17	80847299	80847800	AT2	1.42541	2.20984e-05
chr3	66039019	66039520	AT2	3.35446	2.22099e-05
chr4	175551136	175551637	AT2	3.52662	2.22099e-05
chr6	13013851	13014352	AT2	3.8725	2.22922e-05
chr12	45801213	45801714	AT2	2.51908	2.24306e-05
chr6	30853327	30853828	AT2	1.42229	2.25923e-05
chr8	70486737	70487238	AT2	5.39739	2.25969e-05
chr2	64414347	64414848	AT2	2.86545	2.26426e-05
chr12	5223412	5223913	AT2	2.42341	2.27066e-05
chr10	23403183	23403684	AT2	3.28807	2.27089e-05
chrX	50887835	50888336	AT2	5.54796	2.29759e-05
chr2	98368154	98368655	AT2	2.84334	2.30809e-05
chr10	97204998	97205499	AT2	2.17065	2.32091e-05
chr10	24207231	24207732	AT2	4.65417	2.33649e-05
chr16	2091112	2091613	AT2	1.85935	2.34881e-05
chr17	43508135	43508636	AT2	1.55613	2.34881e-05
chr20	36145089	36145590	AT2	3.86854	2.35034e-05
chr22	44969888	44970389	AT2	3.96763	2.35034e-05
chr17	45297847	45298348	AT2	2.86748	2.35242e-05
chr2	239772818	239773319	AT2	1.02663	2.35242e-05
chr2	169067614	169068115	AT2	1.87839	2.35438e-05
chr16	75142791	75143292	AT2	1.25187	2.35496e-05
chr11	110436366	110436867	AT2	3.85629	2.35563e-05
chr18	20839613	20840114	AT2	1.89653	2.36012e-05
chr11	110396542	110397043	AT2	1.99787	2.36145e-05
chr8	37002176	37002677	AT2	4.00818	2.38043e-05
chr6	150574126	150574627	AT2	3.66931	2.38683e-05
chr3	149017890	149018391	AT2	1.22604	2.38924e-05
chr16	57925687	57926188	AT2	2.03756	2.39036e-05
chr22	37929953	37930454	AT2	2.22724	2.39217e-05
chr16	85010677	85011178	AT2	2.94794	2.39392e-05
chr3	48274084	48274585	AT2	1.76734	2.39471e-05
chr13	74277707	74278208	AT2	3.75785	2.40283e-05
chrX	8700035	8700536	AT2	1.7336	2.41326e-05
chr10	89345919	89346420	AT2	3.60304	2.42049e-05
chr6	129822469	129822970	AT2	1.45097	2.42308e-05
chr12	129513553	129514054	AT2	3.27373	2.42753e-05
chr2	122042593	122043094	AT2	1.80827	2.4334e-05
chr17	48045690	48046191	AT2	1.85648	2.43514e-05
chrX	99519285	99519786	AT2	2.65858	2.44395e-05
chr1	86046191	86046692	AT2	1.24436	2.44621e-05
chr1	94712190	94712691	AT2	3.54504	2.44844e-05
chr8	1712485	1712986	AT2	1.47587	2.45171e-05
chr21	40285285	40285786	AT2	1.64041	2.45977e-05
chr2	178034906	178035407	AT2	1.53772	2.45982e-05
chr17	48845573	48846074	AT2	1.75199	2.47224e-05
chr3	32317754	32318255	AT2	2.18555	2.47421e-05
chr4	145295208	145295709	AT2	2.43248	2.47461e-05
chr3	65982325	65982826	AT2	2.95384	2.47472e-05
chr22	28405297	28405798	AT2	2.03679	2.49564e-05
chr22	50596372	50596873	AT2	3.17822	2.49704e-05
chr15	85986769	85987270	AT2	1.47648	2.4973e-05
chr2	191269209	191269710	AT2	2.85491	2.50148e-05
chr1	33472779	33473280	AT2	1.44265	2.50645e-05
chr4	71605151	71605652	AT2	1.76674	2.50861e-05
chr20	32803694	32804195	AT2	1.68471	2.51028e-05
chr8	71528979	71529480	AT2	2.96757	2.51028e-05
chr5	118696567	118697068	AT2	2.32562	2.51398e-05
chr5	72811563	72812064	AT2	2.37433	2.51821e-05
chr12	97204786	97205287	AT2	2.5344	2.53884e-05
chr3	122696902	122697403	AT2	2.83082	2.55561e-05
chr1	224641931	224642432	AT2	1.6357	2.55611e-05
chr6	127780339	127780840	AT2	1.50157	2.56181e-05
chr9	38437331	38437832	AT2	3.05566	2.56222e-05
chr9	124462314	124462815	AT2	1.41549	2.57828e-05
chr7	151200910	151201411	AT2	2.34383	2.60717e-05
chr10	71091982	71092483	AT2	2.69163	2.61174e-05
chr10	91112053	91112554	AT2	1.42112	2.61174e-05
chr12	96850919	96851420	AT2	5.78105	2.61174e-05
chr12	125008761	125009262	AT2	3.25227	2.61174e-05
chr13	93900727	93901228	AT2	2.69246	2.61174e-05
chr14	70394308	70394809	AT2	2.36817	2.61174e-05
chr15	85887963	85888464	AT2	2.42988	2.61174e-05
chr5	38667030	38667531	AT2	1.64901	2.61174e-05
chr9	126082177	126082678	AT2	5.53929	2.61174e-05
chr2	240366892	240367393	AT2	2.2507	2.61487e-05
chr7	30951073	30951574	AT2	1.19559	2.61487e-05
chr6	97371611	97372112	AT2	2.2455	2.6173e-05
chr3	132036000	132036501	AT2	1.79823	2.6223e-05
chr1	46859742	46860243	AT2	1.35156	2.62252e-05
chr2	165770511	165771012	AT2	2.52943	2.62744e-05
chr10	69252196	69252697	AT2	2.02866	2.63186e-05
chr22	25362177	25362678	AT2	1.49885	2.63342e-05
chr8	30280720	30281221	AT2	1.78296	2.63545e-05
chr1	19687674	19688175	AT2	2.09184	2.63822e-05
chr10	24841206	24841707	AT2	2.77578	2.64286e-05
chr2	208693044	208693545	AT2	2.09115	2.64462e-05
chrX	114627863	114628364	AT2	2.80351	2.65785e-05
chr9	13841871	13842372	AT2	1.93786	2.65898e-05
chr14	23355900	23356401	AT2	1.53639	2.66428e-05
chr18	3540810	3541311	AT2	1.28919	2.6664e-05
chr4	166246908	166247409	AT2	1.74199	2.67263e-05
chr10	47101832	47102333	AT2	2.39541	2.69353e-05
chr5	1542776	1543277	AT2	1.53154	2.69353e-05
chr9	72430160	72430661	AT2	2.48374	2.69353e-05
chr1	223921868	223922369	AT2	2.35429	2.69507e-05
chr11	75315377	75315878	AT2	2.87999	2.69507e-05
chr20	25565941	25566442	AT2	1.15535	2.69507e-05
chr3	169666748	169667249	AT2	1.85209	2.69973e-05
chr15	90618888	90619389	AT2	2.6576	2.70409e-05
chr14	38053774	38054275	AT2	1.55532	2.70487e-05
chr1	169498459	169498960	AT2	2.49321	2.70788e-05
chr12	95015388	95015889	AT2	2.59836	2.71317e-05
chr9	123635668	123636169	AT2	2.27507	2.71926e-05
chr15	72491256	72491757	AT2	2.14168	2.72123e-05
chr1	15416064	15416565	AT2	1.91833	2.74234e-05
chr8	125575775	125576276	AT2	2.4392	2.74411e-05
chr7	22898578	22899079	AT2	2.83461	2.74412e-05
chr14	68613502	68614003	AT2	2.54521	2.74785e-05
chr14	50061336	50061837	AT2	2.94892	2.75882e-05
chr21	33261324	33261825	AT2	2.65259	2.76348e-05
chr5	141255439	141255940	AT2	2.1586	2.76595e-05
chr5	159343166	159343667	AT2	1.37193	2.76927e-05
chr16	19715694	19716195	AT2	2.52672	2.7704e-05
chr15	101429450	101429951	AT2	2.23543	2.77219e-05
chr2	102744404	102744905	AT2	2.18481	2.77221e-05
chr8	67089088	67089589	AT2	1.63292	2.77313e-05
chr7	24418755	24419256	AT2	1.78932	2.7759e-05
chr1	110546438	110546939	AT2	1.72166	2.78009e-05
chr4	149755969	149756470	AT2	2.02401	2.78627e-05
chr19	3708082	3708583	AT2	1.95594	2.79802e-05
chr11	71456624	71457125	AT2	2.10732	2.7985e-05
chr13	36738048	36738549	AT2	1.78313	2.8012e-05
chr3	108038213	108038714	AT2	2.43277	2.80121e-05
chr3	34053495	34053996	AT2	2.00804	2.80873e-05
chr4	184359909	184360410	AT2	1.07822	2.80956e-05
chr10	62206554	62207055	AT2	2.51754	2.81376e-05
chr1	43692863	43693364	AT2	1.05197	2.81691e-05
chr11	107986531	107987032	AT2	1.44912	2.81869e-05
chr8	19522330	19522831	AT2	2.34636	2.8292e-05
chr16	69745242	69745743	AT2	3.01191	2.83098e-05
chr8	67424342	67424843	AT2	2.46185	2.84129e-05
chr9	71939825	71940326	AT2	1.01568	2.86208e-05
chr3	171057245	171057746	AT2	1.05028	2.87179e-05
chr14	76297675	76298176	AT2	1.62774	2.88651e-05
chr8	37611825	37612326	AT2	4.20048	2.88762e-05
chr10	97205588	97206089	AT2	2.15823	2.90407e-05
chr10	79161377	79161878	AT2	2.29478	2.91408e-05
chr17	18621868	18622369	AT2	3.87817	2.91671e-05
chr3	53527909	53528410	AT2	1.10148	2.93472e-05
chr18	46502153	46502654	AT2	1.2765	2.96878e-05
chr14	68973398	68973899	AT2	2.26661	2.97349e-05
chr2	85968896	85969397	AT2	1.12594	2.97521e-05
chrX	114766233	114766734	AT2	1.62398	2.97834e-05
chr13	26625886	26626387	AT2	2.14663	2.98565e-05
chr14	75936250	75936751	AT2	1.79234	2.98565e-05
chr6	6800666	6801167	AT2	1.90898	2.99417e-05
chr8	143869710	143870211	AT2	2.19159	2.99517e-05
chr4	83819743	83820244	AT2	2.03051	3.0007e-05
chr5	67752464	67752965	AT2	1.85949	3.0007e-05
chr12	108961687	108962188	AT2	1.69011	3.00871e-05
chr1	27854408	27854909	AT2	1.64088	3.00922e-05
chr7	116712891	116713392	AT2	1.46663	3.01401e-05
chr3	74663713	74664214	AT2	2.101	3.01419e-05
chr3	30374188	30374689	AT2	2.4929	3.01822e-05
chr1	186547438	186547939	AT2	1.66059	3.02217e-05
chr6	109670685	109671186	AT2	1.94773	3.02547e-05
chr9	137248803	137249304	AT2	1.06188	3.02671e-05
chr21	44034953	44035454	AT2	1.89862	3.02782e-05
chr2	192711604	192712105	AT2	1.47015	3.03629e-05
chr3	141173710	141174211	AT2	2.66858	3.03629e-05
chr4	8230143	8230644	AT2	2.01926	3.03867e-05
chr1	75545608	75546109	AT2	3.3289	3.04492e-05
chr11	66486103	66486604	AT2	1.6077	3.04556e-05
chr6	125919471	125919972	AT2	1.1359	3.05178e-05
chr3	141079739	141080240	AT2	2.67822	3.05311e-05
chr19	5851302	5851803	AT2	2.24624	3.05683e-05
chr16	66545155	66545656	AT2	3.10036	3.06224e-05
chr18	48362797	48363298	AT2	1.75268	3.0624e-05
chr4	40631649	40632150	AT2	1.283	3.11215e-05
chr5	133772508	133773009	AT2	1.02996	3.12768e-05
chr4	154407416	154407917	AT2	1.64245	3.14471e-05
chr17	62152160	62152661	AT2	2.61963	3.15446e-05
chr8	117560409	117560910	AT2	3.46856	3.16208e-05
chr10	5625533	5626034	AT2	1.81301	3.16538e-05
chr1	71957645	71958146	AT2	2.01073	3.16875e-05
chr17	26578580	26579081	AT2	2.23545	3.19478e-05
chr10	12741285	12741786	AT2	1.64372	3.20336e-05
chr22	50983313	50983814	AT2	4.57201	3.21301e-05
chr2	29340773	29341274	AT2	1.63941	3.22076e-05
chr2	64440088	64440589	AT2	1.77165	3.25432e-05
chr19	11009752	11010253	AT2	1.19685	3.26866e-05
chr9	124044093	124044594	AT2	1.76377	3.26896e-05
chr16	67233285	67233786	AT2	2.16006	3.27969e-05
chr14	103593224	103593725	AT2	1.68252	3.28721e-05
chr20	39687018	39687519	AT2	2.00319	3.29905e-05
chr1	1694356	1694857	AT2	4.14407	3.29969e-05
chr17	48347412	48347913	AT2	2.33194	3.30828e-05
chr18	57566170	57566671	AT2	1.74996	3.30945e-05
chr2	75095104	75095605	AT2	2.66472	3.30945e-05
chr8	61972215	61972716	AT2	4.0479	3.30945e-05
chr2	119990840	119991341	AT2	1.51319	3.32111e-05
chr8	74268519	74269020	AT2	2.05462	3.32814e-05
chr18	5890454	5890955	AT2	2.21862	3.33961e-05
chr17	76268666	76269167	AT2	1.90053	3.34157e-05
chr4	986258	986759	AT2	1.76339	3.35892e-05
chr8	104311224	104311725	AT2	2.36119	3.37373e-05
chr11	24256541	24257042	AT2	3.75185	3.37665e-05
chr5	14668367	14668868	AT2	3.89702	3.38663e-05
chr5	132946631	132947132	AT2	2.17441	3.39947e-05
chr11	34523007	34523508	AT2	1.24769	3.409e-05
chr1	10168301	10168802	AT2	2.89993	3.41557e-05
chr10	99548342	99548843	AT2	2.65911	3.41878e-05
chr2	113494437	113494938	AT2	3.68428	3.41878e-05
chr3	71179817	71180318	AT2	1.67505	3.43645e-05
chr20	36622861	36623362	AT2	3.64105	3.46605e-05
chr9	139695474	139695975	AT2	1.62071	3.46918e-05
chr13	24627464	24627965	AT2	1.41597	3.47878e-05
chr2	39174279	39174780	AT2	1.60664	3.48074e-05
chr10	114575273	114575774	AT2	2.25889	3.50881e-05
chr11	46479113	46479614	AT2	3.39725	3.50925e-05
chr4	160149084	160149585	AT2	1.84286	3.55439e-05
chr1	61518430	61518931	AT2	3.86738	3.5625e-05
chr17	70417310	70417811	AT2	1.92096	3.58883e-05
chr6	30580404	30580905	AT2	3.49943	3.60255e-05
chr12	105414255	105414756	AT2	3.03216	3.60361e-05
chr2	241148763	241149264	AT2	5.24892	3.61049e-05
chr9	112091550	112092051	AT2	1.82946	3.61193e-05
chr16	19443660	19444161	AT2	1.52712	3.6217e-05
chr11	86235089	86235590	AT2	2.24795	3.6234e-05
chr15	70767039	70767540	AT2	1.38886	3.64769e-05
chr5	118193253	118193754	AT2	1.88831	3.66473e-05
chr5	171864416	171864917	AT2	1.37272	3.67765e-05
chr22	42712885	42713386	AT2	1.98085	3.7015e-05
chr7	29295554	29296055	AT2	2.52767	3.72442e-05
chr4	15775582	15776083	AT2	1.238	3.73156e-05
chr3	45859450	45859951	AT2	1.76938	3.73939e-05
chr1	94240730	94241231	AT2	3.07703	3.75546e-05
chr9	133319940	133320441	AT2	1.17056	3.75759e-05
chrX	117907822	117908323	AT2	1.47175	3.76725e-05
chr14	100046065	100046566	AT2	1.68788	3.77207e-05
chr8	495278	495779	AT2	1.05634	3.77207e-05
chr3	109251626	109252127	AT2	1.93253	3.77284e-05
chr17	43318970	43319471	AT2	1.77395	3.77494e-05
chr9	132096461	132096962	AT2	1.12713	3.78035e-05
chr14	38759729	38760230	AT2	3.02378	3.78902e-05
chr3	42514425	42514926	AT2	3.29609	3.79011e-05
chr6	11241928	11242429	AT2	1.80738	3.7911e-05
chr14	92338739	92339240	AT2	1.31639	3.80078e-05
chr1	46637583	46638084	AT2	2.22118	3.80117e-05
chr2	235087318	235087819	AT2	3.26346	3.81978e-05
chr16	87739169	87739670	AT2	2.68632	3.82557e-05
chr16	643370	643871	AT2	1.31664	3.83669e-05
chr1	23953366	23953867	AT2	3.14388	3.84006e-05
chr16	85870518	85871019	AT2	3.45953	3.84989e-05
chr22	23516038	23516539	AT2	2.67536	3.85979e-05
chr12	53319998	53320499	AT2	1.06851	3.86016e-05
chr11	129716237	129716738	AT2	1.72225	3.86173e-05
chr2	192109818	192110319	AT2	1.44318	3.87103e-05
chr13	45334080	45334581	AT2	2.2762	3.8728e-05
chr10	81931034	81931535	AT2	2.39964	3.87416e-05
chr1	109152535	109153036	AT2	2.35454	3.88214e-05
chr15	42503135	42503636	AT2	2.8679	3.88249e-05
chr2	242003360	242003861	AT2	1.64226	3.88785e-05
chr1	9501337	9501838	AT2	2.00861	3.88925e-05
chr8	97116112	97116613	AT2	1.77735	3.89816e-05
chr14	89020909	89021410	AT2	1.67578	3.90653e-05
chr10	80983066	80983567	AT2	1.22052	3.93086e-05
chr1	38022271	38022772	AT2	1.89818	3.93293e-05
chr12	53289164	53289665	AT2	2.03546	3.93563e-05
chr20	24726862	24727363	AT2	1.36217	3.94539e-05
chr7	54947366	54947867	AT2	2.20844	3.94568e-05
chr3	69435169	69435670	AT2	1.93778	3.95696e-05
chr7	73269791	73270292	AT2	1.6022	3.96748e-05
chr11	11334920	11335421	AT2	2.15675	3.98189e-05
chr14	23356413	23356914	AT2	1.79949	3.98688e-05
chr2	234332884	234333385	AT2	3.19973	3.98688e-05
chr1	41168959	41169460	AT2	2.39214	3.99125e-05
chr17	15195203	15195704	AT2	3.09352	3.99125e-05
chr6	41736407	41736908	AT2	2.46205	3.99164e-05
chr16	18994985	18995486	AT2	1.75168	3.99583e-05
chr17	48575338	48575839	AT2	2.82295	3.99612e-05
chr18	20682065	20682566	AT2	2.10457	4.01436e-05
chr3	101900904	101901405	AT2	2.83896	4.01436e-05
chr6	6748813	6749314	AT2	2.16196	4.02669e-05
chr5	92414158	92414659	AT2	1.29144	4.03697e-05
chr16	20785993	20786494	AT2	2.33844	4.04296e-05
chr8	29661623	29662124	AT2	2.80443	4.05548e-05
chr1	19393567	19394068	AT2	2.62626	4.06476e-05
chr11	17408102	17408603	AT2	2.66083	4.06476e-05
chr22	41993245	41993746	AT2	1.55003	4.10096e-05
chr5	178214055	178214556	AT2	2.26389	4.12476e-05
chr7	1099322	1099823	AT2	1.4987	4.12725e-05
chr3	126762084	126762585	AT2	2.24798	4.12799e-05
chr2	56410657	56411158	AT2	1.62367	4.13673e-05
chr1	16127309	16127810	AT2	3.20126	4.14293e-05
chr17	43508819	43509320	AT2	1.06515	4.1481e-05
chr10	134222383	134222884	AT2	1.72161	4.15893e-05
chr12	52221593	52222094	AT2	2.33339	4.15893e-05
chr2	121645363	121645864	AT2	2.24516	4.15893e-05
chr2	190477706	190478207	AT2	3.17732	4.15893e-05
chr3	126860626	126861127	AT2	1.97648	4.15893e-05
chr5	6611582	6612083	AT2	5.53805	4.15893e-05
chr5	9544504	9545005	AT2	1.18899	4.15893e-05
chr8	101471994	101472495	AT2	2.46713	4.15893e-05
chr10	11873356	11873857	AT2	2.46903	4.16511e-05
chr12	6421513	6422014	AT2	2.29006	4.1743e-05
chr2	26224834	26225335	AT2	1.89298	4.17512e-05
chr10	121417699	121418200	AT2	1.55934	4.20634e-05
chr7	140015822	140016323	AT2	1.24121	4.21797e-05
chr9	136126080	136126581	AT2	2.84058	4.22433e-05
chr7	36640690	36641191	AT2	2.73521	4.23143e-05
chr1	150206012	150206513	AT2	2.55848	4.24968e-05
chr8	27316817	27317318	AT2	2.85397	4.25714e-05
chr10	115824039	115824540	AT2	2.47814	4.26181e-05
chr9	115517774	115518275	AT2	2.28275	4.26643e-05
chr12	113536078	113536579	AT2	2.05864	4.27661e-05
chr7	101372464	101372965	AT2	2.16083	4.28786e-05
chr15	82397661	82398162	AT2	2.53416	4.31289e-05
chr15	70290192	70290693	AT2	2.1405	4.31583e-05
chr21	39031153	39031654	AT2	3.09131	4.32229e-05
chr2	127852322	127852823	AT2	1.66033	4.32668e-05
chr16	19886347	19886848	AT2	1.86045	4.33315e-05
chr2	43569373	43569874	AT2	2.19184	4.33315e-05
chr8	137308640	137309141	AT2	1.51066	4.33315e-05
chr8	19678446	19678947	AT2	2.50357	4.3494e-05
chr3	183014636	183015137	AT2	1.55355	4.36472e-05
chr6	15595675	15596176	AT2	2.07294	4.40143e-05
chr14	63902513	63903014	AT2	1.68133	4.40373e-05
chr12	110700421	110700922	AT2	1.49271	4.41369e-05
chr2	74668870	74669371	AT2	1.70364	4.4155e-05
chr1	223317106	223317607	AT2	1.83396	4.42565e-05
chr2	198668937	198669438	AT2	1.36992	4.44582e-05
chr17	72376738	72377239	AT2	2.42997	4.4553e-05
chr13	45427779	45428280	AT2	1.45662	4.46443e-05
chr13	95767695	95768196	AT2	1.70724	4.46443e-05
chr21	33238280	33238781	AT2	2.03847	4.46443e-05
chr19	7953115	7953616	AT2	1.88222	4.46684e-05
chr14	49946089	49946590	AT2	2.43798	4.47996e-05
chr1	95329443	95329944	AT2	1.79597	4.49792e-05
chr1	61508551	61509052	AT2	1.24589	4.50129e-05
chr15	64262247	64262748	AT2	1.96649	4.51278e-05
chr17	35278720	35279221	AT2	1.47285	4.51278e-05
chr2	1992963	1993464	AT2	1.56636	4.5181e-05
chr7	73474168	73474669	AT2	1.13653	4.5242e-05
chr10	80166690	80167191	AT2	1.84574	4.53342e-05
chr1	226320701	226321202	AT2	1.58088	4.54117e-05
chr12	13043343	13043844	AT2	1.31659	4.54117e-05
chr19	41180025	41180526	AT2	1.7053	4.54359e-05
chr3	75411198	75411699	AT2	1.53911	4.5549e-05
chr14	70102671	70103172	AT2	2.16255	4.58105e-05
chr9	21684870	21685371	AT2	2.83893	4.58105e-05
chr7	73119069	73119570	AT2	1.52572	4.58217e-05
chr5	60618836	60619337	AT2	1.60155	4.58481e-05
chr9	91636061	91636562	AT2	1.08997	4.58769e-05
chr7	147850629	147851130	AT2	1.73537	4.62328e-05
chr15	41224864	41225365	AT2	3.93301	4.62522e-05
chr2	121227814	121228315	AT2	1.52872	4.62938e-05
chr10	13425410	13425911	AT2	2.7952	4.63411e-05
chr9	92282635	92283136	AT2	1.95004	4.66045e-05
chr1	204131558	204132059	AT2	1.59083	4.66098e-05
chr5	32176306	32176807	AT2	2.72501	4.71399e-05
chr10	30151785	30152286	AT2	3.5609	4.71924e-05
chr12	100378522	100379023	AT2	1.94206	4.71924e-05
chr17	4404495	4404996	AT2	1.77951	4.71938e-05
chr14	101943267	101943768	AT2	1.83827	4.72181e-05
chr16	67397282	67397783	AT2	1.30301	4.72583e-05
chr3	195548145	195548646	AT2	1.49319	4.72863e-05
chr5	148358624	148359125	AT2	2.46316	4.73324e-05
chr8	8421868	8422369	AT2	1.40135	4.73585e-05
chr8	70500280	70500781	AT2	1.53935	4.7376e-05
chr8	125586644	125587145	AT2	1.33382	4.74281e-05
chr2	99099604	99100105	AT2	2.1288	4.75334e-05
chr10	81963909	81964410	AT2	1.43572	4.7577e-05
chr6	46459002	46459503	AT2	1.95711	4.76607e-05
chr8	110656124	110656625	AT2	1.81618	4.7664e-05
chr3	183951997	183952498	AT2	1.79709	4.77864e-05
chr10	33562109	33562610	AT2	2.38442	4.77946e-05
chr8	27472037	27472538	AT2	1.01124	4.79734e-05
chr5	87564543	87565044	AT2	1.19427	4.79841e-05
chr6	46908142	46908643	AT2	1.71869	4.81259e-05
chr11	107433494	107433995	AT2	3.42922	4.81937e-05
chr16	14766128	14766629	AT2	1.11279	4.83709e-05
chr1	159869746	159870247	AT2	2.10594	4.84462e-05
chr7	51457478	51457979	AT2	3.42521	4.8658e-05
chr20	25003347	25003848	AT2	3.41862	4.88035e-05
chr11	129731553	129732054	AT2	1.88177	4.90233e-05
chr9	136314904	136315405	AT2	1.58938	4.92032e-05
chr19	54676616	54677117	AT2	1.52345	4.92488e-05
chr14	59681997	59682498	AT2	2.42106	4.93872e-05
chr14	53158006	53158507	AT2	3.18001	4.94758e-05
chr9	90228489	90228990	AT2	1.34718	5.00651e-05
chr6	3209318	3209819	AT2	2.431	5.00923e-05
chr5	31759964	31760465	AT2	3.41206	5.01395e-05
chr16	66542198	66542699	AT2	1.603	5.01515e-05
chr17	40561381	40561882	AT2	1.38989	5.04431e-05
chr22	19108333	19108834	AT2	2.9515	5.04431e-05
chr22	48765827	48766328	AT2	1.23932	5.04431e-05
chr10	129789351	129789852	AT2	1.65593	5.0657e-05
chr4	187025553	187026054	AT2	1.68946	5.09231e-05
chr2	108904991	108905492	AT2	2.04143	5.12703e-05
chr5	140420291	140420792	AT2	1.76193	5.12967e-05
chr1	19337436	19337937	AT2	1.3094	5.15174e-05
chr17	17089278	17089779	AT2	1.16057	5.16126e-05
chr7	130585956	130586457	AT2	1.01651	5.17326e-05
chr1	39576172	39576673	AT2	1.78372	5.20177e-05
chr4	144480024	144480525	AT2	1.99493	5.21155e-05
chr7	100070345	100070846	AT2	1.86398	5.23357e-05
chr3	24536943	24537444	AT2	1.50446	5.24022e-05
chr6	19892354	19892855	AT2	2.53777	5.24103e-05
chr6	44354273	44354774	AT2	1.85566	5.24532e-05
chr17	80848284	80848785	AT2	3.6828	5.25613e-05
chr15	81149092	81149593	AT2	3.10377	5.26016e-05
chr15	41158082	41158583	AT2	1.51818	5.30282e-05
chr17	73642084	73642585	AT2	1.23366	5.3052e-05
chr12	52609183	52609684	AT2	3.99034	5.30834e-05
chr6	35328100	35328601	AT2	1.59919	5.3147e-05
chr1	231328528	231329029	AT2	2.24183	5.3286e-05
chr22	17849511	17850012	AT2	2.94195	5.344e-05
chr13	24839098	24839599	AT2	1.22459	5.35482e-05
chr18	44004873	44005374	AT2	3.49105	5.36031e-05
chr14	55118891	55119392	AT2	2.35731	5.38294e-05
chr12	131733932	131734433	AT2	3.6016	5.43336e-05
chr1	245127620	245128121	AT2	2.34321	5.43957e-05
chr7	21806845	21807346	AT2	4.06305	5.43957e-05
chr10	80168431	80168932	AT2	1.26768	5.47048e-05
chr11	62327931	62328432	AT2	1.22594	5.50629e-05
chr3	39166666	39167167	AT2	3.59362	5.52114e-05
chr4	186031319	186031820	AT2	3.43044	5.54166e-05
chr10	61438540	61439041	AT2	3.63474	5.55889e-05
chr2	163101032	163101533	AT2	1.31341	5.55889e-05
chr22	25796678	25797179	AT2	1.18102	5.59774e-05
chr3	129024477	129024978	AT2	1.15344	5.60616e-05
chr14	91615721	91616222	AT2	2.21269	5.61273e-05
chr3	1128792	1129293	AT2	1.57526	5.62228e-05
chr16	10363975	10364476	AT2	3.11114	5.64892e-05
chrX	4969727	4970228	AT2	2.6863	5.64892e-05
chr10	5545385	5545886	AT2	1.95732	5.65463e-05
chr6	6857335	6857836	AT2	1.45774	5.65904e-05
chr8	74226585	74227086	AT2	2.18136	5.6657e-05
chr11	57078047	57078548	AT2	2.17896	5.67207e-05
chr11	34226364	34226865	AT2	2.70875	5.69919e-05
chr20	6684870	6685371	AT2	1.48039	5.70272e-05
chr4	77121991	77122492	AT2	2.26401	5.71019e-05
chr17	39949325	39949826	AT2	1.34347	5.71888e-05
chr6	12957888	12958389	AT2	1.569	5.74194e-05
chr16	25835168	25835669	AT2	2.78259	5.74414e-05
chr5	66299700	66300201	AT2	1.0402	5.74758e-05
chr12	22013423	22013924	AT2	5.89648	5.75558e-05
chr16	57511652	57512153	AT2	5.15971	5.77298e-05
chr1	236095296	236095797	AT2	2.04064	5.7766e-05
chr15	94781079	94781580	AT2	4.95423	5.81269e-05
chr12	42534637	42535138	AT2	2.94458	5.81712e-05
chr12	71237093	71237594	AT2	1.97212	5.84867e-05
chr2	238571177	238571678	AT2	1.44561	5.8517e-05
chr21	40823371	40823872	AT2	1.96829	5.85643e-05
chr3	186362411	186362912	AT2	1.88937	5.86305e-05
chr4	3486325	3486826	AT2	2.24991	5.86438e-05
chr6	132275787	132276288	AT2	1.92628	5.86438e-05
chr10	65251297	65251798	AT2	3.62813	5.87796e-05
chr13	50985536	50986037	AT2	2.39499	5.89029e-05
chr6	128832542	128833043	AT2	2.44878	5.90368e-05
chr11	47968448	47968949	AT2	1.13696	5.90574e-05
chr4	124401009	124401510	AT2	1.58213	5.91375e-05
chr7	101252017	101252518	AT2	1.74314	5.91525e-05
chr15	93277184	93277685	AT2	2.1116	5.92588e-05
chr16	12183614	12184115	AT2	1.96676	5.92901e-05
chr12	3475073	3475574	AT2	2.91495	5.93399e-05
chr10	123811106	123811607	AT2	3.37428	5.93477e-05
chr2	62899761	62900262	AT2	2.79887	5.93978e-05
chr7	47510133	47510634	AT2	1.98588	5.93978e-05
chr22	26024339	26024840	AT2	2.78644	5.94045e-05
chr17	70462323	70462824	AT2	3.55365	5.95407e-05
chr18	7945781	7946282	AT2	2.95812	5.95407e-05
chr21	38352956	38353457	AT2	2.33103	5.95407e-05
chr15	71092332	71092833	AT2	1.87436	5.96203e-05
chr15	85720116	85720617	AT2	3.08323	5.96949e-05
chr11	34676336	34676837	AT2	1.56885	5.9721e-05
chr3	37636678	37637179	AT2	2.29032	5.97741e-05
chr17	61513098	61513599	AT2	2.83917	5.98681e-05
chr1	43831739	43832240	AT2	2.82393	6.03509e-05
chr12	63206939	63207440	AT2	1.74337	6.03604e-05
chr1	94838299	94838800	AT2	3.3185	6.03667e-05
chr5	112823941	112824442	AT2	1.78074	6.06209e-05
chr19	16389981	16390482	AT2	1.63834	6.06966e-05
chrX	31199553	31200054	AT2	3.46326	6.08144e-05
chr12	19120719	19121220	AT2	1.32802	6.08292e-05
chr16	85645736	85646237	AT2	1.57183	6.08292e-05
chr20	60924926	60925427	AT2	1.68939	6.08582e-05
chr8	63435915	63436416	AT2	1.56032	6.0951e-05
chr14	91796427	91796928	AT2	3.20182	6.12005e-05
chr17	76261726	76262227	AT2	1.61749	6.12005e-05
chr5	34656111	34656612	AT2	1.30759	6.12005e-05
chr2	217404628	217405129	AT2	2.57837	6.12204e-05
chr20	43538419	43538920	AT2	1.50148	6.12613e-05
chr5	15695451	15695952	AT2	1.86062	6.13089e-05
chr11	117947349	117947850	AT2	1.38569	6.14617e-05
chr2	162101016	162101517	AT2	1.25527	6.23168e-05
chr10	72338070	72338571	AT2	1.97731	6.23689e-05
chr3	15553631	15554132	AT2	2.26916	6.24489e-05
chr16	72047115	72047616	AT2	3.0735	6.2575e-05
chr1	7530867	7531368	AT2	2.55348	6.26975e-05
chr1	112462784	112463285	AT2	1.97992	6.26975e-05
chr8	19131386	19131887	AT2	1.54646	6.26975e-05
chr11	2120808	2121309	AT2	2.2511	6.27826e-05
chr2	241309466	241309967	AT2	2.05048	6.27826e-05
chr1	7805817	7806318	AT2	2.97657	6.3307e-05
chr2	67067067	67067568	AT2	2.44645	6.34396e-05
chr6	155649552	155650053	AT2	2.03915	6.35228e-05
chr7	116293207	116293708	AT2	2.5854	6.35637e-05
chr10	5992230	5992731	AT2	3.07261	6.37978e-05
chr17	76992042	76992543	AT2	1.99252	6.3915e-05
chr11	93270836	93271337	AT2	1.39471	6.40977e-05
chr12	57027910	57028411	AT2	2.20226	6.42284e-05
chr21	19032657	19033158	AT2	2.37699	6.42284e-05
chr2	67078467	67078968	AT2	2.49755	6.43068e-05
chr1	16374906	16375407	AT2	1.46813	6.43651e-05
chr6	75914790	75915291	AT2	2.09276	6.44384e-05
chr15	63845682	63846183	AT2	1.91272	6.4684e-05
chr12	112559681	112560182	AT2	2.1897	6.47065e-05
chr1	7551108	7551609	AT2	1.34653	6.48787e-05
chr10	29273276	29273777	AT2	1.1584	6.49979e-05
chr6	41246649	41247150	AT2	1.88577	6.50583e-05
chr2	47194318	47194819	AT2	1.52172	6.54439e-05
chr1	13927518	13928019	AT2	2.48587	6.57016e-05
chr20	19028197	19028698	AT2	2.24471	6.5863e-05
chr3	169067033	169067534	AT2	1.67337	6.59301e-05
chr1	10590317	10590818	AT2	1.50527	6.60499e-05
chr3	32504808	32505309	AT2	2.60991	6.60534e-05
chr5	150464943	150465444	AT2	1.47763	6.61196e-05
chr12	16542453	16542954	AT2	2.48363	6.61972e-05
chr3	48471354	48471855	AT2	1.26995	6.61972e-05
chr7	116310499	116311000	AT2	5.31633	6.61972e-05
chr16	88834444	88834945	AT2	1.79095	6.62896e-05
chr5	167751722	167752223	AT2	2.53045	6.62896e-05
chrX	68436760	68437261	AT2	2.42946	6.63411e-05
chr1	43920073	43920574	AT2	1.67519	6.6416e-05
chr1	223654055	223654556	AT2	1.77196	6.64293e-05
chr10	27168591	27169092	AT2	1.77595	6.65082e-05
chr8	8118163	8118664	AT2	2.21886	6.66412e-05
chr16	57677501	57678002	AT2	1.93508	6.67593e-05
chr2	11269916	11270417	AT2	1.63574	6.68076e-05
chr10	50099232	50099733	AT2	2.24851	6.68662e-05
chr14	94382833	94383334	AT2	2.2621	6.72629e-05
chr10	34987848	34988349	AT2	2.3451	6.76516e-05
chr16	29910712	29911213	AT2	1.82579	6.78022e-05
chr3	11227237	11227738	AT2	1.40813	6.82636e-05
chr7	127673239	127673740	AT2	2.39691	6.84403e-05
chr19	14618397	14618898	AT2	1.72136	6.85687e-05
chr4	8353555	8354056	AT2	1.68045	6.85687e-05
chr8	19436260	19436761	AT2	1.76831	6.88238e-05
chr20	58616699	58617200	AT2	2.44002	6.92101e-05
chr17	12803726	12804227	AT2	1.7722	6.94051e-05
chr4	73391601	73392102	AT2	1.69068	6.98239e-05
chr1	118105054	118105555	AT2	2.18277	6.98352e-05
chr22	39635469	39635970	AT2	1.70093	6.99303e-05
chr17	79303180	79303681	AT2	1.30129	6.9955e-05
chr14	59800372	59800873	AT2	2.26646	7.03685e-05
chr13	76438766	76439267	AT2	1.89081	7.04454e-05
chr1	201268936	201269437	AT2	1.77791	7.05622e-05
chr20	19909062	19909563	AT2	2.12804	7.05622e-05
chr18	8367352	8367853	AT2	2.25775	7.0595e-05
chr16	84130228	84130729	AT2	1.39887	7.06278e-05
chr20	30294451	30294952	AT2	2.64406	7.06278e-05
chr2	99525825	99526326	AT2	1.47	7.11815e-05
chr11	62104638	62105139	AT2	1.50113	7.13407e-05
chr4	81952205	81952706	AT2	2.06486	7.1377e-05
chr17	48299450	48299951	AT2	1.80874	7.14675e-05
chr1	204257317	204257818	AT2	1.96128	7.17295e-05
chr5	151729198	151729699	AT2	1.95629	7.17295e-05
chr1	1015408	1015909	AT2	1.67971	7.17839e-05
chr6	12324314	12324815	AT2	1.73724	7.17839e-05
chr7	73890036	73890537	AT2	1.87563	7.17839e-05
chr15	99557912	99558413	AT2	1.61447	7.21622e-05
chr18	10122095	10122596	AT2	1.13301	7.22054e-05
chr8	97338842	97339343	AT2	4.11986	7.24562e-05
chr5	850314	850815	AT2	3.05772	7.24571e-05
chr2	10081290	10081791	AT2	1.55913	7.28721e-05
chr6	156938394	156938895	AT2	2.43623	7.30058e-05
chr22	30700687	30701188	AT2	1.09264	7.30206e-05
chr11	114050164	114050665	AT2	1.27784	7.32049e-05
chr14	100625787	100626288	AT2	1.56323	7.32049e-05
chr12	22254724	22255225	AT2	1.92576	7.34874e-05
chr5	125984674	125985175	AT2	2.44929	7.37118e-05
chr1	111817688	111818189	AT2	2.53794	7.38361e-05
chr10	73930921	73931422	AT2	1.4527	7.38361e-05
chr14	105361940	105362441	AT2	1.68584	7.40328e-05
chr13	74559235	74559736	AT2	4.14356	7.40814e-05
chr16	4071059	4071560	AT2	1.8843	7.42219e-05
chr19	16997134	16997635	AT2	1.47779	7.42219e-05
chr3	14499417	14499918	AT2	3.49811	7.43178e-05
chr3	65131741	65132242	AT2	3.45191	7.43178e-05
chr18	20694964	20695465	AT2	1.33527	7.43716e-05
chr10	105191481	105191982	AT2	3.19988	7.45453e-05
chr22	32454768	32455269	AT2	3.46757	7.45453e-05
chr4	1076098	1076599	AT2	1.2933	7.48527e-05
chr7	97880720	97881221	AT2	2.39195	7.51286e-05
chr9	22447184	22447685	AT2	1.10621	7.54702e-05
chr11	44625600	44626101	AT2	2.80924	7.57321e-05
chr3	99628902	99629403	AT2	3.64198	7.57321e-05
chr1	27890399	27890900	AT2	1.54686	7.6472e-05
chr17	61509728	61510229	AT2	1.45736	7.65181e-05
chr16	53802504	53803005	AT2	3.0978	7.67333e-05
chr20	32610128	32610629	AT2	2.596	7.6982e-05
chr2	23840264	23840765	AT2	1.10736	7.69869e-05
chr17	57444414	57444915	AT2	1.54154	7.71676e-05
chr1	109739969	109740470	AT2	1.01357	7.79924e-05
chr14	38064324	38064825	AT2	1.39144	7.80462e-05
chr7	129648731	129649232	AT2	1.38887	7.81173e-05
chr4	7208874	7209375	AT2	2.32723	7.84493e-05
chr21	35028190	35028691	AT2	1.96362	7.87747e-05
chr17	27072983	27073484	AT2	1.85874	7.89008e-05
chr18	5900162	5900663	AT2	1.58058	7.90117e-05
chr19	40449831	40450332	AT2	2.37576	7.90117e-05
chr14	35673066	35673567	AT2	2.32013	7.94003e-05
chr12	54694570	54695071	AT2	2.29061	7.95521e-05
chr11	114090712	114091213	AT2	1.87991	7.96942e-05
chr18	3119900	3120401	AT2	2.22265	8.00946e-05
chr10	122836714	122837215	AT2	4.26768	8.02395e-05
chr4	76174216	76174717	AT2	2.12442	8.09031e-05
chr3	52099467	52099968	AT2	1.47352	8.0987e-05
chr11	119066386	119066887	AT2	1.998	8.12755e-05
chr6	159271404	159271905	AT2	1.73021	8.12789e-05
chr21	43021650	43022151	AT2	1.40879	8.20817e-05
chr1	223895428	223895929	AT2	1.77344	8.22087e-05
chr6	25490212	25490713	AT2	2.52448	8.22087e-05
chr2	218830674	218831175	AT2	1.97687	8.24749e-05
chr2	38636195	38636696	AT2	2.08605	8.27329e-05
chr21	43477102	43477603	AT2	1.7301	8.28355e-05
chr2	103235402	103235903	AT2	1.79286	8.32468e-05
chr16	4365387	4365888	AT2	1.59325	8.34419e-05
chr1	110419877	110420378	AT2	1.20171	8.34526e-05
chr20	48937764	48938265	AT2	1.23904	8.39726e-05
chr8	29172150	29172651	AT2	1.30798	8.41992e-05
chr6	3825647	3826148	AT2	2.02998	8.43704e-05
chr1	94174374	94174875	AT2	1.7605	8.43756e-05
chr10	126307607	126308108	AT2	2.28119	8.4545e-05
chr21	45300111	45300612	AT2	2.81592	8.46087e-05
chr5	150017077	150017578	AT2	1.89037	8.481e-05
chr10	105670406	105670907	AT2	3.45111	8.49691e-05
chr15	93632385	93632886	AT2	4.29391	8.51928e-05
chr2	120824671	120825172	AT2	1.25879	8.54416e-05
chr3	189735410	189735911	AT2	3.53849	8.5489e-05
chr19	46367232	46367733	AT2	2.11892	8.57337e-05
chr6	30949878	30950379	AT2	1.96431	8.57337e-05
chr22	43358418	43358919	AT2	1.24586	8.58536e-05
chr6	15952373	15952874	AT2	3.09389	8.6269e-05
chr6	123873183	123873684	AT2	4.05166	8.65498e-05
chr2	68968757	68969258	AT2	3.50029	8.7147e-05
chr10	129726165	129726666	AT2	3.13451	8.72989e-05
chr2	76015257	76015758	AT2	3.26514	8.73605e-05
chr5	79477620	79478121	AT2	1.19588	8.74645e-05
chr22	21131889	21132390	AT2	2.49595	8.75855e-05
chr9	130689576	130690077	AT2	1.67621	8.76104e-05
chr12	617916	618417	AT2	1.15625	8.76324e-05
chr6	33589426	33589927	AT2	1.74207	8.76765e-05
chr5	78016464	78016965	AT2	2.66127	8.78722e-05
chr6	42194468	42194969	AT2	2.15458	8.79092e-05
chr10	123900634	123901135	AT2	1.32485	8.80587e-05
chr3	79986587	79987088	AT2	1.9068	8.81601e-05
chrX	56052474	56052975	AT2	3.7303	8.82109e-05
chr1	223537547	223538048	AT2	1.20955	8.83867e-05
chr13	34731116	34731617	AT2	1.14224	8.83867e-05
chr6	7112791	7113292	AT2	2.46117	8.86222e-05
chr6	88851965	88852466	AT2	3.12812	8.86732e-05
chr3	49724081	49724582	AT2	1.65179	8.86921e-05
chr11	109958531	109959032	AT2	2.41341	8.8697e-05
chr11	64738161	64738662	AT2	2.84861	8.92681e-05
chr1	181081494	181081995	AT2	1.33826	8.98877e-05
chr9	80466734	80467235	AT2	3.19951	8.99278e-05
chr2	114046294	114046795	AT2	1.53885	8.99463e-05
chr14	104267716	104268217	AT2	2.34749	9.0072e-05
chr10	52365102	52365603	AT2	1.73324	9.01323e-05
chr10	72015678	72016179	AT2	3.40412	9.01474e-05
chr8	22017228	22017729	AT2	2.60423	9.02418e-05
chr12	12956073	12956574	AT2	1.8802	9.02697e-05
chr7	30188738	30189239	AT2	1.39222	9.03124e-05
chr15	52051599	52052100	AT2	2.26559	9.03192e-05
chr1	29598167	29598668	AT2	1.9048	9.03628e-05
chr17	39832556	39833057	AT2	2.0242	9.03871e-05
chr1	181012061	181012562	AT2	1.543	9.0456e-05
chr1	43404832	43405333	AT2	1.09445	9.05093e-05
chr16	16168371	16168872	AT2	2.11046	9.05093e-05
chr20	43313251	43313752	AT2	3.62181	9.05093e-05
chr1	234071260	234071761	AT2	5.05058	9.13784e-05
chr3	134032076	134032577	AT2	1.71847	9.15243e-05
chr1	55266761	55267262	AT2	2.13023	9.16422e-05
chr10	67330010	67330511	AT2	3.39652	9.17124e-05
chr16	10976879	10977380	AT2	3.69813	9.17124e-05
chr20	33749157	33749658	AT2	2.20356	9.17581e-05
chr6	28047705	28048206	AT2	1.6905	9.17821e-05
chr11	16946217	16946718	AT2	1.41449	9.17986e-05
chr8	102450626	102451127	AT2	1.08386	9.18919e-05
chr6	168648936	168649437	AT2	4.81661	9.19087e-05
chr9	112013665	112014166	AT2	2.01988	9.2047e-05
chr1	2986051	2986552	AT2	3.2021	9.23268e-05
chr2	211089637	211090138	AT2	1.21004	9.23408e-05
chr4	26022026	26022527	AT2	1.23444	9.24724e-05
chr4	38389037	38389538	AT2	1.58833	9.24835e-05
chr3	100755097	100755598	AT2	1.06946	9.25472e-05
chr3	111454151	111454652	AT2	2.34042	9.26006e-05
chr6	53675837	53676338	AT2	2.04527	9.27497e-05
chr11	9622114	9622615	AT2	3.11846	9.2751e-05
chr17	17011258	17011759	AT2	2.70478	9.27584e-05
chr8	27224104	27224605	AT2	1.43699	9.27612e-05
chr3	62589938	62590439	AT2	3.01683	9.31006e-05
chr16	12043264	12043765	AT2	1.84212	9.32124e-05
chr3	66543024	66543525	AT2	2.01912	9.32854e-05
chr5	56790410	56790911	AT2	1.65708	9.34006e-05
chr1	27236770	27237271	AT2	3.03604	9.35894e-05
chr17	57171100	57171601	AT2	2.55996	9.36274e-05
chr6	47044556	47045057	AT2	2.69083	9.37777e-05
chr17	13314018	13314519	AT2	4.05713	9.38081e-05
chr2	10553968	10554469	AT2	3.49628	9.38081e-05
chr1	151960957	151961458	AT2	1.00535	9.39914e-05
chr3	56787153	56787654	AT2	2.26143	9.40044e-05
chr12	52702192	52702693	AT2	2.33257	9.41311e-05
chr8	143870701	143871202	AT2	2.50733	9.41666e-05
chr1	23141286	23141787	AT2	3.24651	9.44422e-05
chr16	85591775	85592276	AT2	1.52228	9.45757e-05
chr22	38857425	38857926	AT2	1.50199	9.4633e-05
chr5	171042187	171042688	AT2	2.74665	9.54652e-05
chr7	74042290	74042791	AT2	1.52346	9.54652e-05
chr3	113255490	113255991	AT2	1.52406	9.55177e-05
chr5	170847618	170848119	AT2	2.29411	9.55177e-05
chr9	38069613	38070114	AT2	1.39004	9.56869e-05
chr9	129895441	129895942	AT2	2.28372	9.57151e-05
chr15	43419931	43420432	AT2	1.9217	9.59739e-05
chr3	150256543	150257044	AT2	1.22342	9.62071e-05
chr9	100834857	100835358	AT2	1.90551	9.62536e-05
chr2	111787060	111787561	AT2	3.04163	9.64519e-05
chr5	145315869	145316370	AT2	2.08919	9.66986e-05
chr19	19305449	19305950	AT2	2.79938	9.69155e-05
chr5	55298934	55299435	AT2	2.73476	9.69155e-05
chr5	132176899	132177400	AT2	2.94895	9.69155e-05
chr1	16275374	16275875	AT2	1.34795	9.69374e-05
chr15	68870106	68870607	AT2	1.80382	9.69812e-05
chr8	56309700	56310201	AT2	3.04831	9.70794e-05
chr9	88046591	88047092	AT2	2.67466	9.71238e-05
chr2	157295875	157296376	AT2	3.32615	9.74654e-05
chr9	130556495	130556996	AT2	2.13532	9.749e-05
chr4	55768367	55768868	AT2	2.76779	9.75101e-05
chr14	21187946	21188447	AT2	1.15216	9.75707e-05
chr19	39355441	39355942	AT2	3.6375	9.77638e-05
chr21	37882250	37882751	AT2	2.02538	9.78196e-05
chr14	89603839	89604340	AT2	1.96038	9.78999e-05
chr22	40514853	40515354	AT2	2.02387	9.80376e-05
chr19	41641604	41642105	AT2	1.89578	9.81747e-05
chr2	201348297	201348798	AT2	2.47563	9.81793e-05
chr21	40560638	40561139	AT2	2.72394	9.84509e-05
chr7	1610833	1611334	AT2	1.74785	9.86147e-05
chr8	23389885	23390386	AT2	2.20729	9.86752e-05
chr1	39416737	39417238	AT2	2.57937	9.90604e-05
chr20	4573163	4573664	AT2	1.59182	9.93579e-05
chr1	59517739	59518240	AT2	2.6227	9.94702e-05
chr2	70008479	70008980	AT2	1.08621	9.94702e-05
chr2	127782984	127783485	AT2	1.62592	9.95701e-05
chr19	15306325	15306826	AT2	1.53932	9.98778e-05
chr16	2849855	2850356	AT2	1.84283	9.99908e-05
chrX	17056303	17056804	AT2	1.95324	0.000100149
chr1	224370089	224370590	AT2	1.69417	0.000100448
chr3	169039214	169039715	AT2	2.17421	0.000100485
chr11	120111930	120112431	AT2	1.96784	0.000101017
chr1	16508293	16508794	AT2	1.23685	0.000101057
chr17	79056372	79056873	AT2	2.12503	0.000101067
chr3	125848271	125848772	AT2	1.71422	0.000101067
chr21	17427274	17427775	AT2	2.30194	0.000101162
chr15	90223702	90224203	AT2	1.9382	0.000101502
chr12	52423442	52423943	AT2	1.76272	0.000101746
chr15	41149774	41150275	AT2	1.36738	0.000101746
chr18	9855234	9855735	AT2	1.96643	0.000101917
chr3	64474986	64475487	AT2	2.35599	0.000102207
chr12	66089262	66089763	AT2	2.09904	0.000102255
chr20	22370389	22370890	AT2	2.42328	0.000102438
chr9	75594195	75594696	AT2	1.88854	0.000102583
chrX	47157276	47157777	AT2	2.42186	0.000102747
chr6	135028351	135028852	AT2	2.27465	0.000102868
chr2	120432430	120432931	AT2	2.36721	0.000103412
chr19	883300	883801	AT2	3.02426	0.000103577
chr4	26129432	26129933	AT2	2.0312	0.000103577
chr7	74024593	74025094	AT2	1.29986	0.000103577
chr9	117880579	117881080	AT2	1.38912	0.000103577
chr2	165696347	165696848	AT2	1.36003	0.00010385
chr17	4152559	4153060	AT2	2.2175	0.000103861
chr2	16161940	16162441	AT2	2.32748	0.000104121
chr1	225117191	225117692	AT2	1.51346	0.000104136
chr9	136004395	136004896	AT2	2.39459	0.00010414
chr1	1060082	1060583	AT2	2.09997	0.000104163
chr6	128840072	128840573	AT2	2.42668	0.000104169
chr7	76867425	76867926	AT2	2.55929	0.000104174
chr12	69517160	69517661	AT2	2.17021	0.000104419
chr4	158745082	158745583	AT2	2.10627	0.000104434
chr8	128843772	128844273	AT2	1.10731	0.000104551
chr18	52274736	52275237	AT2	2.43306	0.000104574
chr15	31588925	31589426	AT2	1.20533	0.000104709
chr3	9939575	9940076	AT2	1.08835	0.000104729
chr3	126466708	126467209	AT2	5.37048	0.000104729
chr3	157217104	157217605	AT2	1.18247	0.000104729
chr3	177201214	177201715	AT2	1.9325	0.000104729
chr4	5056160	5056661	AT2	6.3236	0.000104729
chr8	26101293	26101794	AT2	1.00519	0.000104729
chr2	242480428	242480929	AT2	1.92741	0.000104751
chr15	70384203	70384704	AT2	1.44077	0.00010512
chr6	6695066	6695567	AT2	1.72771	0.000105832
chr8	107629910	107630411	AT2	1.63518	0.000106054
chr5	148345813	148346314	AT2	1.2408	0.000106233
chr10	71120423	71120924	AT2	1.43137	0.00010644
chr1	214612709	214613210	AT2	1.41534	0.000106693
chr1	226315472	226315973	AT2	1.35492	0.000106704
chr11	3975677	3976178	AT2	1.12389	0.000106895
chr20	1450719	1451220	AT2	1.51304	0.000107499
chr8	103768805	103769306	AT2	1.39935	0.000107789
chr22	25550240	25550741	AT2	1.37752	0.000107981
chr1	8257552	8258053	AT2	1.77099	0.000107984
chr12	74437010	74437511	AT2	2.43867	0.000108105
chr13	50931784	50932285	AT2	1.33625	0.000108498
chr11	27231042	27231543	AT2	1.55066	0.000108595
chr7	116421039	116421540	AT2	1.73073	0.000108671
chr5	90174575	90175076	AT2	1.88818	0.000109166
chr6	11275811	11276312	AT2	1.65189	0.000109272
chr18	20050333	20050834	AT2	2.49522	0.000109561
chr10	112594573	112595074	AT2	1.84702	0.000109566
chr21	45323581	45324082	AT2	1.87515	0.000109566
chr6	19851998	19852499	AT2	1.95784	0.000109633
chr3	149376378	149376879	AT2	1.5337	0.00010983
chr10	63539611	63540112	AT2	1.3772	0.000110053
chr6	111873496	111873997	AT2	1.35968	0.000110571
chr6	136965185	136965686	AT2	2.40105	0.00011078
chr8	140289439	140289940	AT2	1.67773	0.000111077
chr8	143897083	143897584	AT2	1.20721	0.000111148
chr7	139431872	139432373	AT2	1.34799	0.000111188
chr5	60559532	60560033	AT2	2.65646	0.000111365
chr9	2299093	2299594	AT2	1.14487	0.000111549
chr16	85384473	85384974	AT2	2.4361	0.000111639
chr4	100721823	100722324	AT2	4.46872	0.000111741
chr3	66022831	66023332	AT2	2.05259	0.000112015
chr5	123737110	123737611	AT2	1.88329	0.000112106
chr11	12065967	12066468	AT2	1.19515	0.000112517
chr11	75482576	75483077	AT2	1.47141	0.000112555
chr17	2343260	2343761	AT2	1.99522	0.000112573
chr3	46887270	46887771	AT2	1.11617	0.000113199
chr16	75301713	75302214	AT2	2.03975	0.000113282
chr1	208473736	208474237	AT2	4.08276	0.000113522
chr5	124820768	124821269	AT2	1.67085	0.000113647
chr16	88837178	88837679	AT2	1.81923	0.000113759
chr7	143105823	143106324	AT2	2.34435	0.000113857
chr17	6459615	6460116	AT2	1.6231	0.000113891
chr2	46150741	46151242	AT2	2.42312	0.000114235
chr11	26353410	26353911	AT2	1.19121	0.000114488
chr8	22735617	22736118	AT2	4.06735	0.000114634
chr10	116311030	116311531	AT2	1.78139	0.000114957
chr1	46195689	46196190	AT2	3.99715	0.000114975
chr2	197156994	197157495	AT2	1.15059	0.000115207
chr7	104647091	104647592	AT2	2.02596	0.000115743
chr17	9547767	9548268	AT2	1.73203	0.000115975
chr14	96483067	96483568	AT2	1.38125	0.000116157
chr12	3563422	3563923	AT2	1.56842	0.000116249
chr20	33906145	33906646	AT2	1.84691	0.000116249
chr7	73149032	73149533	AT2	1.23497	0.000116324
chr3	193853587	193854088	AT2	1.44429	0.000116367
chr1	24743311	24743812	AT2	2.48079	0.0001167
chr9	136113753	136114254	AT2	1.23488	0.000116764
chr16	84884774	84885275	AT2	1.49827	0.00011697
chr22	31518702	31519203	AT2	1.85607	0.000117039
chr1	28586538	28587039	AT2	2.03907	0.000117092
chr17	27695877	27696378	AT2	3.87687	0.000117181
chr9	129677325	129677826	AT2	1.20473	0.000117914
chr3	55524178	55524679	AT2	1.56929	0.000118439
chr1	38478696	38479197	AT2	2.6119	0.000119097
chr4	93155417	93155918	AT2	1.88081	0.000119484
chr8	42037329	42037830	AT2	1.5466	0.000119484
chr6	24495641	24496142	AT2	2.76373	0.000119717
chr1	167791491	167791992	AT2	1.18883	0.000119934
chr4	139833494	139833995	AT2	1.69476	0.000120227
chr1	199790420	199790921	AT2	2.58449	0.000120628
chr18	49417096	49417597	AT2	1.39295	0.000120628
chr12	52610865	52611366	AT2	1.14563	0.000120695
chr6	76428549	76429050	AT2	2.3883	0.000121026
chr22	39320275	39320776	AT2	1.38927	0.000121639
chr4	150097076	150097577	AT2	1.42734	0.000121971
chr20	49154284	49154785	AT2	2.67081	0.000122212
chr12	50408056	50408557	AT2	2.91058	0.000122644
chr22	31451495	31451996	AT2	1.47762	0.000123329
chr21	44753156	44753657	AT2	1.57167	0.000123401
chr2	241391894	241392395	AT2	1.193	0.000123723
chr17	44234157	44234658	AT2	1.98174	0.000124052
chr7	124419052	124419553	AT2	2.74982	0.000124224
chrX	109256088	109256589	AT2	2.38435	0.00012435
chr16	25138071	25138572	AT2	1.30022	0.000124988
chr20	16965100	16965601	AT2	2.77454	0.000125051
chr19	56621761	56622262	AT2	1.84048	0.0001251
chr1	146987148	146987649	AT2	1.72192	0.000127236
chr22	42240482	42240983	AT2	1.10601	0.000127653
chr12	48606274	48606775	AT2	2.80048	0.00012767
chr2	239195162	239195663	AT2	2.62981	0.000128911
chr8	144815769	144816270	AT2	1.68841	0.000129024
chrX	37004232	37004733	AT2	4.73077	0.000129704
chr11	77734097	77734598	AT2	2.96409	0.000130114
chr1	94946898	94947399	AT2	2.20863	0.000130452
chrX	56055979	56056480	AT2	3.46596	0.000130547
chr11	35507140	35507641	AT2	2.17554	0.000130578
chr17	65242680	65243181	AT2	1.72351	0.0001307
chr7	73129904	73130405	AT2	1.81315	0.000131043
chr11	705797	706298	AT2	2.0847	0.000131791
chr14	89642494	89642995	AT2	2.28756	0.000131913
chr1	203292368	203292869	AT2	1.97256	0.000132645
chr11	27237251	27237752	AT2	1.63913	0.000132657
chr3	107851479	107851980	AT2	1.91728	0.000133068
chr1	8319083	8319584	AT2	1.01686	0.000133243
chr19	53449661	53450162	AT2	1.52445	0.000133694
chr17	46894278	46894779	AT2	1.05606	0.000134038
chr7	123387562	123388063	AT2	1.63272	0.000134289
chr10	21888504	21889005	AT2	4.07509	0.000134679
chr12	15427454	15427955	AT2	3.27146	0.000134744
chr1	239549643	239550144	AT2	1.44345	0.00013509
chr12	6350699	6351200	AT2	2.79604	0.000135282
chr6	42043167	42043668	AT2	2.92417	0.000135349
chr21	38382135	38382636	AT2	1.23939	0.000135356
chr6	16277507	16278008	AT2	2.02754	0.000135935
chr15	70577126	70577627	AT2	3.13078	0.000135978
chr21	36241856	36242357	AT2	2.97479	0.000136017
chr15	88801453	88801954	AT2	3.69799	0.000136652
chr2	110393154	110393655	AT2	4.40884	0.000136652
chr18	12012017	12012518	AT2	1.72549	0.00013719
chr8	82633305	82633806	AT2	1.38689	0.00013719
chr11	65309087	65309588	AT2	2.77332	0.000137445
chr2	134399060	134399561	AT2	2.87976	0.000137445
chr9	97562042	97562543	AT2	3.19898	0.000137644
chr4	154144988	154145489	AT2	2.60711	0.000137956
chr6	46903369	46903870	AT2	1.98498	0.000137982
chr8	22435408	22435909	AT2	3.32173	0.000137982
chr18	46405364	46405865	AT2	1.7016	0.000137984
chr2	24712971	24713472	AT2	2.69387	0.000138323
chr17	79056887	79057388	AT2	1.49348	0.000138941
chr21	18885463	18885964	AT2	1.35217	0.00013924
chr11	64099157	64099658	AT2	1.3824	0.000139308
chr4	123421855	123422356	AT2	2.02293	0.000139308
chr18	21269154	21269655	AT2	1.63217	0.000139421
chr10	75692184	75692685	AT2	1.50072	0.000139466
chr4	76564448	76564949	AT2	1.91952	0.000139606
chr22	46453941	46454442	AT2	2.35961	0.000140165
chr22	24585564	24586065	AT2	1.26811	0.000140204
chr7	87921146	87921647	AT2	1.62732	0.000140811
chr18	34409609	34410110	AT2	2.1862	0.000140831
chr5	132706999	132707500	AT2	4.23728	0.000140913
chr15	68431296	68431797	AT2	3.64157	0.000141296
chr6	168984451	168984952	AT2	3.51182	0.000141296
chr7	70181446	70181947	AT2	2.44468	0.000141296
chr16	4349052	4349553	AT2	1.06983	0.000141462
chr12	26998840	26999341	AT2	1.73122	0.000141564
chr5	74244785	74245286	AT2	2.6351	0.000141564
chr5	139641231	139641732	AT2	1.29647	0.000141564
chr12	124003621	124004122	AT2	1.54485	0.000142206
chr14	58213773	58214274	AT2	2.01049	0.000142552
chr6	107651149	107651650	AT2	1.9425	0.00014296
chr12	94135953	94136454	AT2	1.08904	0.00014355
chr14	21994281	21994782	AT2	1.02577	0.00014355
chr3	69139121	69139622	AT2	3.01851	0.000143634
chr17	54188029	54188530	AT2	1.48383	0.000143837
chr11	85524713	85525214	AT2	2.53077	0.000144075
chr14	81630439	81630940	AT2	1.83879	0.000144075
chr14	50429282	50429783	AT2	1.55189	0.00014424
chr17	74128618	74129119	AT2	1.09017	0.000144248
chr7	90032481	90032982	AT2	1.29006	0.00014446
chr2	56089791	56090292	AT2	1.60872	0.000144506
chr7	53187138	53187639	AT2	2.82515	0.000144683
chr18	5214500	5215001	AT2	2.33342	0.000145066
chr3	159481209	159481710	AT2	1.53567	0.000145229
chr17	3641856	3642357	AT2	2.07947	0.000145311
chr5	123991546	123992047	AT2	1.2872	0.000145696
chr9	117667301	117667802	AT2	4.53281	0.000146188
chr1	54813893	54814394	AT2	2.14608	0.000146294
chr1	171994070	171994571	AT2	1.8629	0.000146631
chr2	137950418	137950919	AT2	4.83312	0.000146631
chr6	91610156	91610657	AT2	2.10294	0.000147029
chr9	98188899	98189400	AT2	1.35236	0.000147605
chr9	90112402	90112903	AT2	1.23342	0.000147744
chr19	36561244	36561745	AT2	2.49169	0.000148053
chr10	3528481	3528982	AT2	2.22898	0.000148399
chr14	39576652	39577153	AT2	4.21281	0.000148399
chr6	169078643	169079144	AT2	4.52924	0.000148399
chr11	16947168	16947669	AT2	2.18529	0.000148428
chr22	43041047	43041548	AT2	1.41455	0.000148535
chr9	128284698	128285199	AT2	2.7797	0.00014892
chr3	129405732	129406233	AT2	2.72827	0.00014929
chr9	84286649	84287150	AT2	2.06836	0.000149311
chr3	75551807	75552308	AT2	1.92822	0.000149445
chr1	154127334	154127835	AT2	2.22651	0.000149506
chr3	42586676	42587177	AT2	1.26214	0.000149506
chr1	228191925	228192426	AT2	4.22664	0.000149545
chr11	67321073	67321574	AT2	4.00056	0.000149545
chr2	139586827	139587328	AT2	3.8391	0.000149545
chr21	37761093	37761594	AT2	2.53884	0.000149896
chr17	17441771	17442272	AT2	1.95071	0.000150725
chr11	61496279	61496780	AT2	2.17326	0.000151011
chr14	23584171	23584672	AT2	1.08838	0.000151048
chr13	73712672	73713173	AT2	2.41546	0.000151296
chr20	22697274	22697775	AT2	2.85025	0.000151479
chr5	60576093	60576594	AT2	1.70774	0.000152971
chr20	55264196	55264697	AT2	2.9151	0.000152975
chr16	84047382	84047883	AT2	1.16124	0.000153085
chr7	158380244	158380745	AT2	1.68689	0.000153215
chr7	142869389	142869890	AT2	2.17087	0.000153339
chr12	7034529	7035030	AT2	1.39103	0.000153376
chr2	235077670	235078171	AT2	2.2673	0.000153562
chr3	50621738	50622239	AT2	2.36726	0.000153562
chr10	118764507	118765008	AT2	1.3528	0.000153854
chr12	679542	680043	AT2	1.74949	0.000153862
chr19	3721340	3721841	AT2	1.72715	0.000153862
chr14	75936843	75937344	AT2	2.04839	0.000153949
chr11	47959095	47959596	AT2	1.8039	0.000154009
chr12	25537253	25537754	AT2	1.97766	0.000154029
chr7	116346597	116347098	AT2	1.66381	0.000154208
chr9	71714512	71715013	AT2	2.54782	0.000154517
chr18	52755264	52755765	AT2	1.9554	0.00015464
chr19	45616787	45617288	AT2	1.89565	0.000154754
chr11	73662760	73663261	AT2	1.8325	0.000154824
chr5	152999224	152999725	AT2	2.03859	0.000154932
chr2	241931205	241931706	AT2	1.06624	0.000154944
chr1	150540559	150541060	AT2	1.28828	0.000155059
chr22	42709639	42710140	AT2	1.97977	0.000155187
chr17	17013166	17013667	AT2	1.97834	0.00015533
chr17	34126902	34127403	AT2	2.38417	0.000156009
chr17	79011175	79011676	AT2	2.53835	0.000156009
chr4	48908576	48909077	AT2	1.57087	0.00015618
chr19	15241012	15241513	AT2	2.36177	0.00015627
chr9	27184694	27185195	AT2	2.31375	0.00015666
chr16	11903962	11904463	AT2	2.04811	0.000156671
chr3	66872649	66873150	AT2	1.67806	0.000157091
chr12	16249203	16249704	AT2	1.1399	0.000157194
chr17	72428007	72428508	AT2	1.3613	0.000157375
chr11	12143604	12144105	AT2	2.26646	0.00015745
chr19	40904593	40905094	AT2	1.37354	0.000157673
chr14	50417507	50418008	AT2	1.84938	0.000157784
chr15	93424377	93424878	AT2	1.72611	0.000157784
chr8	25968378	25968879	AT2	1.21763	0.00015815
chr17	48351530	48352031	AT2	1.10629	0.000158637
chr4	37759729	37760230	AT2	2.10597	0.000158931
chr1	7609276	7609777	AT2	1.87893	0.000159079
chr17	20059623	20060124	AT2	1.09044	0.000159079
chr2	95663569	95664070	AT2	2.34235	0.000159079
chrX	102023793	102024294	AT2	1.80021	0.000159213
chr1	31282341	31282842	AT2	1.20136	0.000159395
chr2	191044782	191045283	AT2	2.72158	0.000159466
chr16	57318223	57318724	AT2	1.67844	0.000159681
chr19	1231719	1232220	AT2	2.11567	0.000159935
chr22	50346581	50347082	AT2	1.82161	0.0001607
chr13	33590967	33591468	AT2	2.29624	0.00016081
chr20	49016629	49017130	AT2	1.07914	0.000160833
chr1	222134938	222135439	AT2	1.83193	0.000161964
chr21	33720901	33721402	AT2	2.30586	0.000161985
chr8	145925703	145926204	AT2	1.63657	0.000162014
chr2	149821948	149822449	AT2	2.85229	0.000162183
chr18	24229624	24230125	AT2	2.60406	0.000162357
chr12	19249978	19250479	AT2	1.89569	0.000163255
chr19	45242121	45242622	AT2	1.72298	0.000163307
chr4	157920218	157920719	AT2	1.95768	0.000163331
chr7	120539	121040	AT2	1.82836	0.000163637
chr21	44936621	44937122	AT2	1.37893	0.000163783
chr5	86176522	86177023	AT2	2.00152	0.000164506
chr7	120498185	120498686	AT2	1.45832	0.000164506
chr2	236402356	236402857	AT2	1.08078	0.000165828
chr7	30294915	30295416	AT2	4.95591	0.00016612
chr9	114757071	114757572	AT2	1.95028	0.00016612
chr19	30162312	30162813	AT2	1.35483	0.000167003
chr2	20643195	20643696	AT2	2.17659	0.000167285
chr6	159256501	159257002	AT2	1.44651	0.000167821
chr16	84133104	84133605	AT2	2.16033	0.000168831
chr15	67058024	67058525	AT2	1.65907	0.000169516
chr10	28188388	28188889	AT2	1.72966	0.00016977
chr1	116919021	116919522	AT2	1.71616	0.000170123
chr10	34828560	34829061	AT2	2.05842	0.000170564
chr18	76302170	76302671	AT2	1.07073	0.00017098
chr9	140429289	140429790	AT2	1.64354	0.000171417
chr2	171571698	171572199	AT2	2.26315	0.000171584
chr6	47135819	47136320	AT2	1.03442	0.000172391
chr10	64028348	64028849	AT2	1.0816	0.000172799
chr1	43613299	43613800	AT2	1.13869	0.00017306
chr17	55967781	55968282	AT2	1.43909	0.000173195
chr3	40501190	40501691	AT2	4.53956	0.000173773
chr5	176797625	176798126	AT2	1.16382	0.000174532
chr4	185889772	185890273	AT2	3.84098	0.00017541
chr12	50497510	50498011	AT2	1.65417	0.000175498
chr17	48992322	48992823	AT2	1.17345	0.000175536
chr3	47843610	47844111	AT2	1.65435	0.000176546
chr15	78799574	78800075	AT2	1.00514	0.000176904
chr15	67440610	67441111	AT2	2.37392	0.000177077
chr1	154412019	154412520	AT2	2.50999	0.000177693
chr2	131094620	131095121	AT2	1.25559	0.000178616
chr4	41473638	41474139	AT2	1.3486	0.000178741
chr4	111552951	111553452	AT2	2.12246	0.000179051
chr5	16863471	16863972	AT2	1.79769	0.000179857
chr7	98050242	98050743	AT2	2.14795	0.00018032
chr1	157989216	157989717	AT2	1.69286	0.000181041
chr8	126398616	126399117	AT2	1.56014	0.000181138
chr9	91001890	91002391	AT2	2.11843	0.000181138
chr17	38707462	38707963	AT2	2.13368	0.000182142
chr17	62141178	62141679	AT2	1.83908	0.00018294
chr9	98269735	98270236	AT2	2.11925	0.00018339
chr1	27449084	27449585	AT2	1.13173	0.000183552
chr6	22888323	22888824	AT2	1.80358	0.000183814
chr2	203885115	203885616	AT2	3.64182	0.000184035
chr10	10836946	10837447	AT2	1.7808	0.000184183
chr2	102803286	102803787	AT2	1.80999	0.000184183
chr1	204276617	204277118	AT2	1.10251	0.000184638
chr8	32001002	32001503	AT2	2.02068	0.000185285
chr1	9598046	9598547	AT2	3.53706	0.000185616
chr11	72968334	72968835	AT2	2.15435	0.000185616
chr7	77304186	77304687	AT2	3.32225	0.000185616
chr2	225133166	225133667	AT2	2.14186	0.000185713
chr1	60392254	60392755	AT2	2.82586	0.000187055
chr14	24577949	24578450	AT2	2.09853	0.000188108
chr14	37051615	37052116	AT2	2.46165	0.000188108
chr11	130051796	130052297	AT2	1.94081	0.000188394
chr1	3597157	3597658	AT2	3.25659	0.000188587
chr16	20912865	20913366	AT2	1.39841	0.000188849
chr1	206675105	206675606	AT2	1.28097	0.000189194
chr11	118112132	118112633	AT2	1.84053	0.000189536
chr10	3852204	3852705	AT2	1.21632	0.0001897
chr16	52503614	52504115	AT2	3.18646	0.0001897
chr16	57337989	57338490	AT2	1.36586	0.000190657
chr2	1628993	1629494	AT2	1.01466	0.000190848
chr10	27672552	27673053	AT2	2.75041	0.000191265
chr5	141742142	141742643	AT2	1.52381	0.000191368
chr3	88031544	88032045	AT2	3.1968	0.000191392
chr9	99381906	99382407	AT2	1.23234	0.000191684
chr3	32148346	32148847	AT2	1.79347	0.000192011
chr1	111190061	111190562	AT2	1.1683	0.000192458
chr3	85007817	85008318	AT2	1.42315	0.000192585
chr2	103235924	103236425	AT2	1.44426	0.0001926
chr8	130997284	130997785	AT2	1.29322	0.000193188
chr8	126588359	126588860	AT2	2.14166	0.000193444
chr20	48768814	48769315	AT2	2.00183	0.000193764
chr1	34844797	34845298	AT2	1.91264	0.000194409
chr1	94847685	94848186	AT2	2.03957	0.000194641
chr19	48823777	48824278	AT2	1.68777	0.000194933
chr1	150254514	150255015	AT2	1.19153	0.000194971
chr10	99223327	99223828	AT2	1.97826	0.000195522
chr9	131679433	131679934	AT2	2.05951	0.000195648
chr6	88428757	88429258	AT2	1.41596	0.000195707
chr9	139694437	139694938	AT2	1.21702	0.000196288
chr18	6482516	6483017	AT2	1.91182	0.000197187
chr4	69730131	69730632	AT2	2.78381	0.000197319
chr16	67995507	67996008	AT2	2.21361	0.000197645
chr6	126307377	126307878	AT2	1.05945	0.000197879
chr6	4806240	4806741	AT2	1.64171	0.000198063
chrX	70842570	70843071	AT2	1.18753	0.00019834
chr6	35002586	35003087	AT2	1.33293	0.000198782
chr10	134794086	134794587	AT2	3.77351	0.00019883
chrX	45763153	45763654	AT2	3.99624	0.000202157
chr1	95249031	95249532	AT2	1.48752	0.00020216
chr8	69242653	69243154	AT2	1.76815	0.000202507
chr15	45737485	45737986	AT2	1.54685	0.000202732
chr5	53467753	53468254	AT2	3.68802	0.000202767
chr10	101051759	101052260	AT2	2.6659	0.000202819
chr17	46024236	46024737	AT2	1.81338	0.000203401
chr7	30206051	30206552	AT2	1.60243	0.000203808
chr1	216774431	216774932	AT2	1.37401	0.000204084
chr17	34131645	34132146	AT2	1.99641	0.000204273
chr4	156297784	156298285	AT2	1.02592	0.000204457
chr10	45503960	45504461	AT2	1.73766	0.000204772
chr9	94195420	94195921	AT2	1.55643	0.000204988
chr12	52557639	52558140	AT2	1.19421	0.000206008
chr10	129798881	129799382	AT2	3.38305	0.000207357
chr4	187656909	187657410	AT2	2.09485	0.000207357
chr12	27037799	27038300	AT2	1.55839	0.000207695
chr11	60682848	60683349	AT2	1.20059	0.000207744
chr11	67616421	67616922	AT2	3.22276	0.000207913
chr1	16447453	16447954	AT2	1.33613	0.000208469
chr8	26471851	26472352	AT2	2.96572	0.000208495
chr18	21231101	21231602	AT2	2.61401	0.0002088
chr17	53350824	53351325	AT2	1.46939	0.0002091
chr12	116570934	116571435	AT2	2.41135	0.000209822
chr22	34316975	34317476	AT2	1.34496	0.000209856
chr1	180126251	180126752	AT2	2.21489	0.000210255
chr6	16684486	16684987	AT2	1.96861	0.000210385
chr18	20122182	20122683	AT2	1.8369	0.000211169
chr11	65414575	65415076	AT2	1.34156	0.000211503
chr17	44848941	44849442	AT2	2.47482	0.00021158
chr1	85763472	85763973	AT2	1.42948	0.000212106
chr11	116706602	116707103	AT2	1.27022	0.000212177
chr17	27044689	27045190	AT2	1.10106	0.000212177
chr6	33165219	33165720	AT2	1.98681	0.000212177
chr5	40991424	40991925	AT2	1.37549	0.000212675
chr7	304636	305137	AT2	1.58832	0.000212808
chr10	124430815	124431316	AT2	3.4426	0.000212816
chr2	203142659	203143160	AT2	3.05525	0.000213502
chr4	109862852	109863353	AT2	3.37406	0.000213945
chr19	5954699	5955200	AT2	1.52831	0.000213977
chr20	58405933	58406434	AT2	1.30794	0.000213977
chr3	124277939	124278440	AT2	1.78116	0.000213977
chr22	28076968	28077469	AT2	3.09119	0.000214581
chr15	42220165	42220666	AT2	1.77378	0.000214915
chr19	12983723	12984224	AT2	2.04941	0.000215292
chr11	118134301	118134802	AT2	1.83709	0.000215433
chr7	148036517	148037018	AT2	3.29447	0.000215433
chr8	122438999	122439500	AT2	2.54098	0.000215433
chr5	131725238	131725739	AT2	1.81631	0.000215943
chr12	65174183	65174684	AT2	1.11336	0.000216057
chr8	106102343	106102844	AT2	3.43931	0.000216408
chr17	2537900	2538401	AT2	2.24146	0.00021643
chr5	101567334	101567835	AT2	1.31732	0.000216606
chr19	40168543	40169044	AT2	1.35035	0.000217113
chr14	65170781	65171282	AT2	1.19298	0.000217191
chr8	102063908	102064409	AT2	1.41131	0.000217203
chr21	31781096	31781597	AT2	1.48738	0.000217413
chr1	154405596	154406097	AT2	2.80924	0.000217642
chr12	124997200	124997701	AT2	1.30762	0.000217642
chr6	3370600	3371101	AT2	2.28505	0.000218273
chr16	68812755	68813256	AT2	3.23091	0.000218288
chr14	70110148	70110649	AT2	1.39247	0.000218301
chr3	58160790	58161291	AT2	2.60272	0.000218415
chr16	69123495	69123996	AT2	3.11188	0.00021946
chr8	67434118	67434619	AT2	1.8867	0.000219494
chr14	102447012	102447513	AT2	1.72488	0.000219761
chr2	16807638	16808139	AT2	2.89449	0.000219958
chr16	58058324	58058825	AT2	2.70634	0.000220129
chr17	17319793	17320294	AT2	1.76858	0.000220218
chr8	125860826	125861327	AT2	3.08592	0.000220552
chr1	27424895	27425396	AT2	1.80421	0.000220613
chr9	130332142	130332643	AT2	1.63675	0.000220613
chrX	132569769	132570270	AT2	2.88848	0.000220698
chr2	37995606	37996107	AT2	1.77906	0.000220929
chr4	183859195	183859696	AT2	2.17747	0.000220929
chr10	80179632	80180133	AT2	3.20399	0.000220981
chr12	122224253	122224754	AT2	2.02413	0.000221196
chr1	145542694	145543195	AT2	1.06122	0.000221261
chr14	93452642	93453143	AT2	1.6711	0.000221413
chr19	36000082	36000583	AT2	1.94633	0.000221474
chr12	52348639	52349140	AT2	1.42035	0.000222348
chr1	151803049	151803550	AT2	1.31761	0.000222366
chr2	223702400	223702901	AT2	2.35461	0.000222414
chr7	155369099	155369600	AT2	2.17847	0.000222781
chr3	119881237	119881738	AT2	3.58333	0.000222989
chr17	73075722	73076223	AT2	2.08728	0.000223344
chr15	75339409	75339910	AT2	1.03808	0.000223427
chr14	74967841	74968342	AT2	2.60659	0.000223598
chr2	25219690	25220191	AT2	3.19181	0.000223598
chr18	47088069	47088570	AT2	1.88883	0.000223687
chr5	131756233	131756734	AT2	2.05814	0.000223784
chr19	39768192	39768693	AT2	2.94873	0.000223799
chr6	20211304	20211805	AT2	1.41776	0.000223799
chr11	63864254	63864755	AT2	2.66425	0.000224798
chr4	88225718	88226219	AT2	2.16432	0.000226164
chr1	21851399	21851900	AT2	1.34336	0.000226222
chr1	226008388	226008889	AT2	2.82522	0.000226814
chr18	24443947	24444448	AT2	3.37197	0.000227531
chr12	106736600	106737101	AT2	1.23301	0.00022792
chr10	123822615	123823116	AT2	1.27514	0.000227998
chr3	186665965	186666466	AT2	1.49892	0.000227998
chr2	25295408	25295909	AT2	2.81036	0.000228104
chr10	24672559	24673060	AT2	1.53493	0.000228623
chrX	57362072	57362573	AT2	5.06861	0.000228623
chr7	42332525	42333026	AT2	1.84199	0.000229342
chr10	5652506	5653007	AT2	2.96149	0.000229806
chr8	42147784	42148285	AT2	1.78841	0.00022981
chr16	83859614	83860115	AT2	1.44388	0.000229882
chr2	178937300	178937801	AT2	1.66095	0.000229918
chr1	24542564	24543065	AT2	1.72883	0.000230157
chr17	16764353	16764854	AT2	4.73463	0.000230507
chr11	119993609	119994110	AT2	2.46851	0.000231203
chr4	23884544	23885045	AT2	2.82391	0.000231203
chr19	33717755	33718256	AT2	2.55212	0.000231694
chr4	138654234	138654735	AT2	4.27083	0.000231862
chr18	9722576	9723077	AT2	2.53259	0.000232443
chr3	151022809	151023310	AT2	1.36327	0.000232963
chr8	127569899	127570400	AT2	1.29209	0.000233017
chr1	22743002	22743503	AT2	2.73762	0.000233275
chr12	52607195	52607696	AT2	1.29306	0.000233567
chr8	140887776	140888277	AT2	2.7733	0.000233981
chr11	1320303	1320804	AT2	2.07295	0.000234345
chr11	67235443	67235944	AT2	1.34923	0.000234474
chr22	24093050	24093551	AT2	1.62815	0.000234919
chr3	46853870	46854371	AT2	1.63019	0.000235186
chr19	50709028	50709529	AT2	1.08131	0.00023525
chr3	138231843	138232344	AT2	4.32263	0.000235952
chr19	1097750	1098251	AT2	1.95065	0.000236039
chr3	195874804	195875305	AT2	2.16822	0.000236099
chr5	65891845	65892346	AT2	1.20504	0.000236119
chr8	134194625	134195126	AT2	2.06179	0.000236649
chr19	46762369	46762870	AT2	1.6478	0.000237264
chr11	124633132	124633633	AT2	1.39075	0.000237469
chr2	100721465	100721966	AT2	2.5562	0.00023762
chr6	107524102	107524603	AT2	2.34247	0.00023762
chr11	82671721	82672222	AT2	3.60126	0.000238024
chr1	41961855	41962356	AT2	1.44023	0.000238623
chr10	52174971	52175472	AT2	3.51852	0.000238623
chr18	46481199	46481700	AT2	1.34081	0.000238623
chr7	83277594	83278095	AT2	3.5653	0.000238623
chr10	47008034	47008535	AT2	2.22401	0.000239139
chr3	58523232	58523733	AT2	2.33821	0.000239269
chr21	44830310	44830811	AT2	1.29355	0.00023935
chr6	168648245	168648746	AT2	1.65912	0.000240358
chr9	119618452	119618953	AT2	2.37287	0.00024098
chr3	58159997	58160498	AT2	1.47847	0.000241054
chr2	53827915	53828416	AT2	2.4532	0.000241529
chr3	127503539	127504040	AT2	2.24966	0.000241529
chr4	75940736	75941237	AT2	2.40464	0.000241529
chr9	108007082	108007583	AT2	1.41362	0.000242179
chr9	114361704	114362205	AT2	1.40685	0.000242201
chr10	12312786	12313287	AT2	1.59002	0.000242421
chr11	120154917	120155418	AT2	1.88697	0.000242702
chr14	100778818	100779319	AT2	2.77352	0.000243731
chr13	44875114	44875615	AT2	1.73109	0.000243808
chr10	81741260	81741761	AT2	1.32792	0.000243888
chr12	1239634	1240135	AT2	1.47331	0.000244608
chr13	20392299	20392800	AT2	1.97615	0.000244633
chr15	42900132	42900633	AT2	1.44546	0.000244633
chr3	42255512	42256013	AT2	1.58718	0.000244633
chr5	174035673	174036174	AT2	1.41397	0.000244633
chr4	169552545	169553046	AT2	1.7812	0.000245518
chr17	39652989	39653490	AT2	1.36029	0.000245687
chr17	72968031	72968532	AT2	2.36669	0.000246495
chr21	47929569	47930070	AT2	2.21899	0.000247403
chr1	32054283	32054784	AT2	1.87079	0.000249761
chr7	47419418	47419919	AT2	2.20146	0.000250064
chr2	187397490	187397991	AT2	2.358	0.000250938
chr16	68771739	68772240	AT2	1.63872	0.000251123
chr11	64992334	64992835	AT2	2.49841	0.000251869
chr4	79703039	79703540	AT2	2.3696	0.000251922
chr10	24704712	24705213	AT2	2.19546	0.000252384
chr3	39850623	39851124	AT2	1.29989	0.000252384
chr8	22922519	22923020	AT2	1.93756	0.000253071
chr2	100937648	100938149	AT2	1.4117	0.000254117
chr3	69840164	69840665	AT2	1.04018	0.000254985
chr16	75788057	75788558	AT2	1.58938	0.000256649
chr18	19928457	19928958	AT2	1.31325	0.000257762
chr8	119001618	119002119	AT2	1.51923	0.000258514
chr22	19946755	19947256	AT2	1.1221	0.000259101
chr6	167764789	167765290	AT2	2.40764	0.000259604
chr6	47015221	47015722	AT2	1.18916	0.000260332
chr17	75141787	75142288	AT2	1.24324	0.000260439
chr1	9222774	9223275	AT2	1.05622	0.000260578
chr2	179969454	179969955	AT2	2.731	0.000261264
chr1	225934478	225934979	AT2	1.89779	0.000261324
chr16	4103877	4104378	AT2	1.61892	0.000261867
chr7	151402626	151403127	AT2	2.06557	0.000262515
chr11	96047383	96047884	AT2	1.78539	0.000262729
chr5	58858759	58859260	AT2	1.11617	0.000262853
chr1	44023269	44023770	AT2	1.31885	0.000263663
chr1	84393048	84393549	AT2	5.02883	0.000263663
chr8	30428607	30429108	AT2	5.096	0.000263663
chr8	48911077	48911578	AT2	4.65896	0.000263663
chr12	49481962	49482463	AT2	1.2254	0.000264138
chr13	111467801	111468302	AT2	1.73235	0.000264933
chr8	32405582	32406083	AT2	1.95365	0.000265082
chr2	85497052	85497553	AT2	1.23444	0.000265553
chr5	171991197	171991698	AT2	1.98688	0.000266914
chr11	70994866	70995367	AT2	1.34438	0.000267707
chr1	155973054	155973555	AT2	1.4827	0.000268075
chr17	27264284	27264785	AT2	2.66133	0.000268122
chr2	224702078	224702579	AT2	1.62597	0.000268856
chr2	241366143	241366644	AT2	1.11276	0.000269945
chr14	36982531	36983032	AT2	1.50521	0.00027095
chr4	85240232	85240733	AT2	4.49851	0.000274102
chr1	38492718	38493219	AT2	1.33087	0.000274544
chr12	126467980	126468481	AT2	1.4445	0.000274579
chr3	183484721	183485222	AT2	1.50485	0.000276005
chr18	55897960	55898461	AT2	1.84316	0.000276436
chr6	43692679	43693180	AT2	1.02089	0.000276603
chr5	173251091	173251592	AT2	1.19957	0.000277128
chr7	1576736	1577237	AT2	1.22568	0.000278941
chr2	131861985	131862486	AT2	1.12822	0.000279192
chr1	244792270	244792771	AT2	3.98188	0.000279625
chr14	57115321	57115822	AT2	4.12813	0.000279625
chr14	65537050	65537551	AT2	1.70841	0.00027963
chr1	29512726	29513227	AT2	4.16592	0.000280503
chr22	25290384	25290885	AT2	1.38305	0.000281739
chr6	47002627	47003128	AT2	1.31755	0.000282756
chr6	19465843	19466344	AT2	2.41168	0.000282962
chr2	54749757	54750258	AT2	2.17438	0.000283314
chr11	17034716	17035217	AT2	1.53614	0.000283477
chr13	40339936	40340437	AT2	2.20629	0.000284256
chr15	73345282	73345783	AT2	1.76827	0.000284256
chr20	45947599	45948100	AT2	1.33236	0.000284436
chr1	212671508	212672009	AT2	1.81958	0.000284842
chr2	171570903	171571404	AT2	1.934	0.000285705
chr14	69657958	69658459	AT2	1.07282	0.000285886
chr21	15352318	15352819	AT2	1.30568	0.000285926
chr19	4338618	4339119	AT2	2.51018	0.000285953
chr6	56628745	56629246	AT2	2.37464	0.000286063
chr9	134258588	134259089	AT2	1.69723	0.000287475
chr19	59031768	59032269	AT2	3.1287	0.000288703
chr16	49315570	49316071	AT2	1.14526	0.000289447
chr3	56501040	56501541	AT2	2.10825	0.000290221
chr2	151071084	151071585	AT2	3.43689	0.000290516
chr15	92483630	92484131	AT2	1.56105	0.000291465
chr22	37941089	37941590	AT2	1.53435	0.000291715
chr9	135512632	135513133	AT2	2.40694	0.000292366
chr19	3403813	3404314	AT2	1.13906	0.000292872
chr3	45834754	45835255	AT2	2.52816	0.000293168
chr13	98794547	98795048	AT2	1.51297	0.00029379
chr11	47376653	47377154	AT2	1.49043	0.000293849
chr14	93153168	93153669	AT2	2.1123	0.00029491
chr6	101251100	101251601	AT2	3.41691	0.000294978
chr8	17623738	17624239	AT2	3.13636	0.000294978
chr1	214722304	214722805	AT2	2.84944	0.00029577
chr1	65210439	65210940	AT2	1.50455	0.000296953
chr5	74332843	74333344	AT2	1.8378	0.000296997
chr1	10798255	10798756	AT2	1.98848	0.000297667
chr12	32543801	32544302	AT2	1.86602	0.000297667
chr3	129321958	129322459	AT2	1.72275	0.000299236
chr1	246329674	246330175	AT2	2.13019	0.000299321
chr17	16556689	16557190	AT2	1.0928	0.000300123
chr10	123886722	123887223	AT2	1.02205	0.000300127
chr22	33392631	33393132	AT2	2.34861	0.000300127
chr4	106227336	106227837	AT2	1.53454	0.000301794
chr13	25243018	25243519	AT2	2.78529	0.000302199
chr5	90354164	90354665	AT2	2.94049	0.000302216
chr10	99790185	99790686	AT2	2.03142	0.000302641
chr9	101570764	101571265	AT2	1.14286	0.000302669
chr13	114781107	114781608	AT2	2.29604	0.000303214
chr7	7216623	7217124	AT2	2.59136	0.000303214
chr5	32283960	32284461	AT2	2.38679	0.000303357
chr18	10020091	10020592	AT2	1.40245	0.000303468
chr8	19171698	19172199	AT2	1.82077	0.000304006
chr10	79190776	79191277	AT2	2.75293	0.000304072
chr3	121612982	121613483	AT2	1.20272	0.000304245
chr2	174024393	174024894	AT2	1.62052	0.00030589
chr11	47206919	47207420	AT2	1.43263	0.000306756
chr17	30469964	30470465	AT2	1.48746	0.000306756
chr19	13162458	13162959	AT2	1.2565	0.000306848
chr1	85667186	85667687	AT2	1.93108	0.000307112
chr14	23286930	23287431	AT2	2.33205	0.000307957
chr6	55443735	55444236	AT2	2.2054	0.000308581
chr17	13998493	13998994	AT2	1.47424	0.000310666
chr20	36621280	36621781	AT2	1.74962	0.000310943
chr1	3528018	3528519	AT2	1.18497	0.000311139
chr10	126425197	126425698	AT2	1.45268	0.000311572
chrX	106243204	106243705	AT2	1.48673	0.000311857
chr20	6689425	6689926	AT2	1.94424	0.000312036
chr13	21388571	21389072	AT2	1.10028	0.00031234
chr2	45251927	45252428	AT2	2.46226	0.0003124
chr9	117868172	117868673	AT2	1.95488	0.000312571
chr16	81481032	81481533	AT2	1.36127	0.000313136
chr11	27061847	27062348	AT2	1.46277	0.000313299
chr19	47582527	47583028	AT2	1.69332	0.000314687
chr4	5712656	5713157	AT2	1.4538	0.000317012
chr14	100040675	100041176	AT2	2.47333	0.000317366
chr7	30509706	30510207	AT2	1.82834	0.00031821
chr7	105820236	105820737	AT2	1.27832	0.000321211
chr4	102711976	102712477	AT2	1.77087	0.00032127
chr2	216283259	216283760	AT2	3.53061	0.000321273
chr4	154140110	154140611	AT2	1.85044	0.000321603
chr7	68153897	68154398	AT2	2.65207	0.000322342
chr1	207489897	207490398	AT2	1.15945	0.000322481
chr1	155621006	155621507	AT2	1.85523	0.000322499
chr1	64239375	64239876	AT2	1.70485	0.000322648
chr9	138116321	138116822	AT2	2.13754	0.000322648
chr5	141245597	141246098	AT2	1.43755	0.000323002
chr6	168408185	168408686	AT2	1.30004	0.00032343
chr14	65623609	65624110	AT2	1.70223	0.000326084
chr7	72249052	72249553	AT2	3.18997	0.000326315
chr4	171011146	171011647	AT2	1.6837	0.000326827
chr7	107200260	107200761	AT2	3.8403	0.000328706
chr11	6659116	6659617	AT2	2.13235	0.000328803
chr1	212769087	212769588	AT2	1.92601	0.000329191
chr16	67504169	67504670	AT2	2.07717	0.000333499
chr2	6055438	6055939	AT2	2.54057	0.000334355
chr2	42949620	42950121	AT2	1.04508	0.000334419
chr5	31854884	31855385	AT2	1.22047	0.000334766
chr5	66009725	66010226	AT2	3.2737	0.000335512
chr6	170440041	170440542	AT2	2.46286	0.000335512
chr19	46381355	46381856	AT2	1.48164	0.000335981
chr1	207094871	207095372	AT2	2.31431	0.000336518
chr12	38537913	38538414	AT2	2.79658	0.000338452
chr21	17485333	17485834	AT2	2.29823	0.00034046
chr2	101491813	101492314	AT2	3.13356	0.00034139
chr1	3585335	3585836	AT2	1.02327	0.000342624
chr12	22094815	22095316	AT2	1.67509	0.00034335
chr21	43147058	43147559	AT2	3.90099	0.000343387
chr6	116422617	116423118	AT2	1.9479	0.000343681
chr2	20709675	20710176	AT2	1.7353	0.000344579
chr1	245421470	245421971	AT2	1.59461	0.000344682
chr20	18027511	18028012	AT2	1.68979	0.000344969
chr12	91807227	91807728	AT2	2.85631	0.00034534
chr1	151008803	151009304	AT2	2.71991	0.000345547
chr15	41688246	41688747	AT2	2.25687	0.000345547
chr17	80871931	80872432	AT2	2.49688	0.000345547
chr10	3514808	3515309	AT2	1.60573	0.00034649
chr13	101442248	101442749	AT2	2.36044	0.000346586
chr5	72811019	72811520	AT2	1.47972	0.000346608
chr9	80648774	80649275	AT2	2.89768	0.000347131
chr10	124325130	124325631	AT2	2.834	0.000348392
chr16	55536653	55537154	AT2	2.51808	0.000348392
chr5	1316256	1316757	AT2	1.23145	0.000348806
chr9	84305423	84305924	AT2	1.85768	0.000348806
chr1	174166608	174167109	AT2	1.88897	0.000349481
chr17	74547065	74547566	AT2	1.70251	0.000350116
chrX	48345583	48346084	AT2	1.67322	0.00035026
chr1	201369265	201369766	AT2	3.03797	0.000350707
chr5	124079262	124079763	AT2	2.96324	0.000350707
chr20	60639177	60639678	AT2	1.85002	0.000350767
chr1	42469084	42469585	AT2	3.05264	0.000351632
chr7	871232	871733	AT2	2.66351	0.00035233
chr19	49567555	49568056	AT2	2.66144	0.000352491
chr16	20687289	20687790	AT2	1.77383	0.000352525
chr2	135440906	135441407	AT2	1.67665	0.00035258
chr20	32887900	32888401	AT2	2.68643	0.000354011
chr1	91495545	91496046	AT2	1.25762	0.000355132
chr10	10847135	10847636	AT2	2.85777	0.000355183
chr2	196507004	196507505	AT2	2.30545	0.000355813
chr8	22008848	22009349	AT2	1.88297	0.00035619
chr8	54605584	54606085	AT2	2.52224	0.000356454
chr20	50104397	50104898	AT2	2.49129	0.000356652
chr2	47596964	47597465	AT2	2.96201	0.000356665
chr11	8861422	8861923	AT2	1.50686	0.000357023
chr12	67949022	67949523	AT2	2.22324	0.000357222
chr13	35322045	35322546	AT2	2.2747	0.000357222
chr10	116026216	116026717	AT2	3.20125	0.00035746
chr2	205410139	205410640	AT2	1.11335	0.00035867
chr3	185048328	185048829	AT2	1.28522	0.000358934
chr8	40031968	40032469	AT2	1.88268	0.000359302
chrX	139173368	139173869	AT2	1.56375	0.000359999
chr1	174113395	174113896	AT2	2.81525	0.000360984
chr8	15559835	15560336	AT2	1.57531	0.000361196
chr12	22094023	22094524	AT2	3.32476	0.000361546
chr1	116872866	116873367	AT2	2.54523	0.000362042
chr1	27669304	27669805	AT2	1.64921	0.000362395
chr1	49038233	49038734	AT2	1.66396	0.000362577
chr1	155098471	155098972	AT2	1.55587	0.000363572
chr11	128366901	128367402	AT2	1.68768	0.000364106
chr20	48391711	48392212	AT2	1.31967	0.000364285
chr5	76254627	76255128	AT2	2.35012	0.000364286
chr1	214107961	214108462	AT2	1.71413	0.000364448
chr8	139596173	139596674	AT2	1.76349	0.000364494
chr2	30144355	30144856	AT2	1.09965	0.00036478
chr13	23222553	23223054	AT2	2.53657	0.000364815
chr3	32022955	32023456	AT2	1.17422	0.000364894
chr8	127522466	127522967	AT2	1.80839	0.00036503
chr11	63655772	63656273	AT2	1.22218	0.000366046
chr20	17537498	17537999	AT2	2.29332	0.000366384
chr17	17465005	17465506	AT2	1.16898	0.000366524
chr1	204053360	204053861	AT2	2.42557	0.000366843
chr1	21835467	21835968	AT2	1.22341	0.000366963
chr4	112610784	112611285	AT2	4.32503	0.000367161
chr10	49540507	49541008	AT2	4.26233	0.000368374
chr9	75091790	75092291	AT2	1.81234	0.000368374
chr4	1794686	1795187	AT2	1.38363	0.000368433
chr9	138136478	138136979	AT2	1.78206	0.000368499
chr9	139796789	139797290	AT2	1.64051	0.000369159
chr1	15527184	15527685	AT2	1.97204	0.000369312
chr4	38607160	38607661	AT2	2.27018	0.000369903
chr20	45981281	45981782	AT2	2.34317	0.000370306
chr19	289960	290461	AT2	1.29562	0.000370575
chr11	63614688	63615189	AT2	4.15801	0.000371514
chr19	41274752	41275253	AT2	2.10684	0.000371663
chr12	101603732	101604233	AT2	2.50839	0.000372393
chr2	121153571	121154072	AT2	4.00691	0.000372393
chr8	52625774	52626275	AT2	1.12475	0.000372393
chr8	58137933	58138434	AT2	1.52705	0.000372393
chr9	117154782	117155283	AT2	2.60848	0.000372894
chr6	117708575	117709076	AT2	3.87254	0.000373601
chr20	55181522	55182023	AT2	1.50467	0.00037406
chr19	56142975	56143476	AT2	1.93412	0.000374882
chr7	105603339	105603840	AT2	1.04098	0.000375918
chr12	133170461	133170962	AT2	1.05477	0.000375972
chr10	73019833	73020334	AT2	2.23319	0.00037657
chr17	13679463	13679964	AT2	2.87369	0.00037657
chr5	67591541	67592042	AT2	2.13486	0.00037657
chr9	140586067	140586568	AT2	2.10806	0.00037657
chr6	28953120	28953621	AT2	1.17248	0.000376924
chr3	15810424	15810925	AT2	1.83041	0.000377035
chr1	17846527	17847028	AT2	1.64849	0.000377472
chr9	98948016	98948517	AT2	1.24338	0.000377702
chr17	43370675	43371176	AT2	1.27049	0.000377801
chr1	41848290	41848791	AT2	1.24529	0.000379079
chr8	22773731	22774232	AT2	1.30579	0.000379255
chr18	47539733	47540234	AT2	2.06877	0.000379717
chr9	97554961	97555462	AT2	2.38359	0.000383504
chr4	86717725	86718226	AT2	1.96448	0.000384481
chr2	96782118	96782619	AT2	1.62018	0.000385696
chr19	16178000	16178501	AT2	1.46227	0.000385851
chr2	177719630	177720131	AT2	1.7663	0.000387507
chr14	76071838	76072339	AT2	2.13768	0.000387607
chr15	55919742	55920243	AT2	2.96597	0.000389206
chr1	59350949	59351450	AT2	2.05652	0.000390003
chr21	30674599	30675100	AT2	1.56085	0.000392103
chr13	114302240	114302741	AT2	1.95175	0.000393032
chr22	46259732	46260233	AT2	2.0508	0.000395191
chr12	10513520	10514021	AT2	1.20235	0.000395266
chr7	155601604	155602105	AT2	1.05725	0.000395266
chr9	99637173	99637674	AT2	1.23726	0.000396831
chr15	101253636	101254137	AT2	1.64075	0.000396899
chr4	101014562	101015063	AT2	2.00564	0.000397384
chr7	12443431	12443932	AT2	1.62666	0.000397482
chr20	39659050	39659551	AT2	2.24779	0.000399437
chr9	97629427	97629928	AT2	2.14582	0.000400392
chr2	217672507	217673008	AT2	1.56292	0.000401312
chr6	150989487	150989988	AT2	2.07749	0.000401312
chr16	21161938	21162439	AT2	1.90909	0.000402616
chr5	16931341	16931842	AT2	1.25882	0.000402616
chr17	65525041	65525542	AT2	1.95363	0.000402826
chr1	223306975	223307476	AT2	1.4636	0.000403691
chr3	23969960	23970461	AT2	2.26271	0.00040613
chr8	26152318	26152819	AT2	2.21903	0.000407337
chr2	113875196	113875697	AT2	1.11039	0.000407648
chr2	101737026	101737527	AT2	1.18709	0.000413195
chr2	121427120	121427621	AT2	1.88057	0.000413301
chr2	242294727	242295228	AT2	2.143	0.000414428
chr11	35949254	35949755	AT2	1.82244	0.000414477
chr15	32933599	32934100	AT2	2.37541	0.000417663
chr13	31724450	31724951	AT2	2.09453	0.000418279
chr2	9211134	9211635	AT2	2.14072	0.000418279
chr6	36816364	36816865	AT2	1.34897	0.00041855
chr11	94811730	94812231	AT2	5.75121	0.000418753
chr16	69325238	69325739	AT2	4.47318	0.000418753
chr2	239298465	239298966	AT2	1.88916	0.000418753
chr6	79949135	79949636	AT2	5.37874	0.000418753
chr7	64712472	64712973	AT2	1.33081	0.000418753
chr8	13133944	13134445	AT2	1.87486	0.000418753
chr8	97505669	97506170	AT2	1.31644	0.000418753
chr16	72961410	72961911	AT2	1.67519	0.000419117
chr13	99223227	99223728	AT2	1.49816	0.000419871
chr1	95285599	95286100	AT2	1.28332	0.000421446
chr11	134136696	134137197	AT2	1.72727	0.000422212
chr7	94537250	94537751	AT2	2.3539	0.000422212
chr6	25018155	25018656	AT2	2.44257	0.000422521
chr17	25568477	25568978	AT2	2.02344	0.000423086
chr1	55505075	55505576	AT2	1.10725	0.000424948
chr1	151804096	151804597	AT2	2.47339	0.000425655
chr9	100904740	100905241	AT2	1.00944	0.000426105
chr17	185930	186431	AT2	2.01008	0.000426705
chr7	158448688	158449189	AT2	2.30765	0.000427757
chr2	216489027	216489528	AT2	1.88972	0.000427954
chr10	123872236	123872737	AT2	1.05044	0.000429852
chr4	184678204	184678705	AT2	2.13454	0.000429909
chr19	7936862	7937363	AT2	1.6405	0.000433499
chr2	163102424	163102925	AT2	4.37176	0.00043358
chr1	45259256	45259757	AT2	1.50785	0.000434187
chr2	106730011	106730512	AT2	1.5276	0.000434533
chr2	192110686	192111187	AT2	1.05431	0.000435404
chr1	118524069	118524570	AT2	3.78355	0.000436528
chr7	87935971	87936472	AT2	1.5391	0.000437738
chr3	121660922	121661423	AT2	1.89133	0.000439534
chr1	85794606	85795107	AT2	1.21654	0.000442751
chr12	3185675	3186176	AT2	1.93334	0.000443376
chr17	7284081	7284582	AT2	1.75348	0.000443879
chr11	79130024	79130525	AT2	1.78679	0.000443928
chr9	132464738	132465239	AT2	2.03506	0.000444316
chr5	141258675	141259176	AT2	1.38984	0.000445549
chr11	6408964	6409465	AT2	2.25361	0.000445979
chr3	185347861	185348362	AT2	1.73962	0.00044629
chr8	30514285	30514786	AT2	4.31505	0.00044664
chr13	80809659	80810160	AT2	2.16839	0.000447107
chr12	51663261	51663762	AT2	1.48875	0.000447833
chr14	51009596	51010097	AT2	2.54739	0.000449057
chr1	225960012	225960513	AT2	1.11015	0.000449774
chr20	45768499	45769000	AT2	3.92587	0.000451047
chr2	98703293	98703794	AT2	1.2067	0.000452369
chr2	220567865	220568366	AT2	3.24198	0.000453852
chr2	242501210	242501711	AT2	1.83483	0.000455226
chr16	69894981	69895482	AT2	2.11775	0.00045642
chr15	30113458	30113959	AT2	1.28582	0.000457314
chr1	46754081	46754582	AT2	1.75991	0.00045737
chr10	65389090	65389591	AT2	1.0202	0.000458031
chr1	39649317	39649818	AT2	2.10872	0.000460571
chr9	85747656	85748157	AT2	2.36368	0.000460571
chr21	34659334	34659835	AT2	1.54659	0.000461606
chr16	85028297	85028798	AT2	1.28532	0.000461978
chr9	139795818	139796319	AT2	1.57211	0.000462368
chr17	57923141	57923642	AT2	1.23386	0.000462929
chr18	46316706	46317207	AT2	1.27045	0.00046368
chr15	89740605	89741106	AT2	1.17708	0.000464631
chr7	100143207	100143708	AT2	1.40585	0.000466426
chr1	204098095	204098596	AT2	1.81697	0.000466677
chr3	190062892	190063393	AT2	1.61892	0.000467473
chr16	74764205	74764706	AT2	1.56582	0.000468486
chr17	38654130	38654631	AT2	1.98749	0.000468639
chr16	54964395	54964896	AT2	1.12144	0.000470339
chr4	152246564	152247065	AT2	1.53351	0.000470942
chr2	20384162	20384663	AT2	1.17271	0.000472516
chr9	93667304	93667805	AT2	1.92072	0.000474294
chr9	136114405	136114906	AT2	2.0819	0.000474294
chr10	24497570	24498071	AT2	1.49427	0.000474564
chr15	22891786	22892287	AT2	1.64841	0.000475503
chr8	8666760	8667261	AT2	2.31302	0.000477079
chr3	142314990	142315491	AT2	1.03251	0.000477797
chr19	48232700	48233201	AT2	1.49428	0.000477884
chr4	40751956	40752457	AT2	1.38087	0.000478513
chr9	84203038	84203539	AT2	1.42719	0.000478782
chr14	48493075	48493576	AT2	2.19041	0.000480739
chr15	92491366	92491867	AT2	2.57667	0.000482187
chr2	119966401	119966902	AT2	1.94088	0.000482867
chr8	26520207	26520708	AT2	4.05547	0.000483682
chr22	37593744	37594245	AT2	2.32132	0.000484323
chr8	95091902	95092403	AT2	4.0949	0.000484323
chr2	70335915	70336416	AT2	1.44035	0.000485371
chr3	176868713	176869214	AT2	2.1307	0.000485464
chr19	52191081	52191582	AT2	1.70077	0.000487811
chr13	31019919	31020420	AT2	1.25348	0.000491763
chr3	51976738	51977239	AT2	1.08228	0.000491873
chr5	125854890	125855391	AT2	1.99929	0.000493359
chr10	124963275	124963776	AT2	3.92383	0.000493359
chr5	34923993	34924494	AT2	1.78401	0.000494133
chr6	151767234	151767735	AT2	1.56449	0.000494133
chr17	1863471	1863972	AT2	4.26755	0.000494223
chr1	21948854	21949355	AT2	2.05382	0.000495256
chr8	104457688	104458189	AT2	1.90469	0.000496459
chr7	73038661	73039162	AT2	1.22552	0.000498888
chr3	197025678	197026179	AT2	1.00707	0.00049934
chr3	194875784	194876285	AT2	1.13013	0.000500004
chr3	167967510	167968011	AT2	1.31478	0.000502514
chr1	151519536	151520037	AT2	1.88987	0.000503179
chr18	52443426	52443927	AT2	1.85507	0.000504306
chr22	30818781	30819282	AT2	1.46088	0.000505005
chr1	173421026	173421527	AT2	1.66184	0.000505008
chr19	45350685	45351186	AT2	1.30668	0.000505008
chr8	102773386	102773887	AT2	1.28265	0.000505066
chr20	824979	825480	AT2	1.1133	0.000505316
chr12	680519	681020	AT2	3.54038	0.000506216
chr19	40898753	40899254	AT2	1.50953	0.000506663
chr12	63328754	63329255	AT2	1.50214	0.000506688
chr6	106944676	106945177	AT2	2.43429	0.000507429
chr12	12989919	12990420	AT2	1.84115	0.000508249
chr12	12224899	12225400	AT2	3.52909	0.000508508
chr3	122786413	122786914	AT2	1.95084	0.000509761
chr7	68901852	68902353	AT2	3.19598	0.000509761
chr1	151812111	151812612	AT2	1.02063	0.000510894
chr13	76362604	76363105	AT2	3.01844	0.000512203
chr14	61123590	61124091	AT2	1.92325	0.000512242
chr14	96027249	96027750	AT2	1.76077	0.000512476
chr11	87916376	87916877	AT2	3.11797	0.000512747
chr17	76957082	76957583	AT2	3.76054	0.000512747
chr8	130799239	130799740	AT2	1.91514	0.000512747
chr4	15006443	15006944	AT2	1.54613	0.000512984
chr16	71660648	71661149	AT2	2.36455	0.000514478
chr9	101469401	101469902	AT2	2.40744	0.000514478
chr20	10585097	10585598	AT2	2.44055	0.000514492
chr16	4426071	4426572	AT2	1.78099	0.000515035
chr14	76939930	76940431	AT2	3.07789	0.000515548
chr21	16592153	16592654	AT2	1.29915	0.000515595
chr16	4537911	4538412	AT2	2.75908	0.000517042
chr1	48360294	48360795	AT2	2.00884	0.000519426
chr14	36677840	36678341	AT2	3.45543	0.000519654
chr11	1595152	1595653	AT2	1.02485	0.000520026
chr5	141475190	141475691	AT2	2.13076	0.000520376
chr3	53189021	53189522	AT2	1.02362	0.000520871
chr11	64644437	64644938	AT2	1.81072	0.000521992
chr12	57115935	57116436	AT2	2.45186	0.00052297
chr1	111025196	111025697	AT2	2.58094	0.00052355
chr5	1594488	1594989	AT2	1.30357	0.00052408
chr11	12849808	12850309	AT2	1.83661	0.000526589
chr2	27975447	27975948	AT2	3.72533	0.000527387
chr10	35102702	35103203	AT2	3.11182	0.000527841
chr12	58160174	58160675	AT2	2.62945	0.000527841
chr4	1303065	1303566	AT2	1.23916	0.000527935
chr4	113034152	113034653	AT2	1.06954	0.00052855
chr4	149124728	149125229	AT2	3.17918	0.00052855
chr7	148383325	148383826	AT2	1.75413	0.00052855
chr10	9999257	9999758	AT2	1.97461	0.000528814
chr12	49876046	49876547	AT2	2.59982	0.000529364
chr8	135898614	135899115	AT2	1.63611	0.000529364
chr11	94441781	94442282	AT2	1.77918	0.000529898
chr8	120779827	120780328	AT2	1.4386	0.000529898
chr4	16226710	16227211	AT2	2.88187	0.000531019
chr8	27348355	27348856	AT2	1.08084	0.000531504
chr6	150453289	150453790	AT2	2.21931	0.000531569
chr4	84153249	84153750	AT2	2.296	0.000532706
chr6	5538174	5538675	AT2	1.35848	0.000532706
chr19	1215090	1215591	AT2	2.47398	0.000532802
chr5	157910399	157910900	AT2	1.37706	0.000532802
chr1	185335652	185336153	AT2	2.78198	0.000533342
chr1	31324858	31325359	AT2	2.36698	0.000533886
chr2	103208065	103208566	AT2	2.15128	0.000534019
chr12	52642611	52643112	AT2	2.2134	0.000534528
chr8	8580707	8581208	AT2	1.75602	0.00053501
chr6	99797069	99797570	AT2	1.17726	0.000535349
chr14	22025665	22026166	AT2	2.49566	0.000535832
chr9	116860315	116860816	AT2	2.14956	0.000536019
chr1	167766163	167766664	AT2	1.30098	0.000537865
chr1	228566081	228566582	AT2	1.97014	0.000538162
chr10	53157387	53157888	AT2	2.59698	0.000538315
chr16	11494906	11495407	AT2	2.89559	0.000538315
chr8	13014321	13014822	AT2	1.85172	0.000539206
chr5	150978459	150978960	AT2	3.045	0.000539741
chr18	2304301	2304802	AT2	2.26494	0.000540241
chr2	36604102	36604603	AT2	2.29334	0.000540241
chr5	10479208	10479709	AT2	2.14493	0.000540241
chr19	40970189	40970690	AT2	1.37868	0.00054196
chr9	27371450	27371951	AT2	2.91304	0.000542413
chr9	112083154	112083655	AT2	1.11508	0.000542476
chr2	241519424	241519925	AT2	1.08548	0.000542982
chr8	38592679	38593180	AT2	2.15645	0.000544124
chr1	59274966	59275467	AT2	1.74038	0.000544259
chr10	47056715	47057216	AT2	1.71314	0.000545506
chr7	83097580	83098081	AT2	1.76832	0.000546138
chr9	75155405	75155906	AT2	1.9682	0.00054822
chr11	702749	703250	AT2	1.64511	0.000549673
chr8	57307105	57307606	AT2	2.41362	0.000549741
chr16	71589344	71589845	AT2	2.01785	0.000550298
chr18	71934231	71934732	AT2	1.75844	0.000550419
chr17	75731310	75731811	AT2	1.70435	0.000550599
chr9	130841323	130841824	AT2	3.34408	0.000551183
chr7	155601053	155601554	AT2	1.98299	0.000552386
chr17	31562142	31562643	AT2	2.20903	0.000553601
chr1	27317050	27317551	AT2	2.51199	0.000553768
chr9	112081324	112081825	AT2	2.36768	0.000553768
chr3	112953540	112954041	AT2	2.315	0.000555846
chr21	18665435	18665936	AT2	2.25956	0.000556581
chr12	76347723	76348224	AT2	1.54976	0.000557432
chr1	51726832	51727333	AT2	1.7202	0.000557901
chr11	130515327	130515828	AT2	1.69966	0.000557901
chr20	52728938	52729439	AT2	1.41735	0.000559916
chr4	111396817	111397318	AT2	2.21189	0.000560524
chr3	5259770	5260271	AT2	2.11409	0.00056108
chr12	8833624	8834125	AT2	2.36384	0.00056197
chr5	163187393	163187894	AT2	1.88369	0.000565806
chr12	85862376	85862877	AT2	2.50153	0.000567171
chr6	2958595	2959096	AT2	1.69038	0.000567773
chr6	33173188	33173689	AT2	1.58199	0.000567773
chr19	45194662	45195163	AT2	1.78137	0.000568637
chr6	41934942	41935443	AT2	2.16756	0.000568637
chr1	50489362	50489863	AT2	1.39221	0.000568771
chr11	13461560	13462061	AT2	2.27175	0.000569557
chr9	100834318	100834819	AT2	1.8467	0.000571914
chr1	244777369	244777870	AT2	1.50136	0.000572267
chr18	54112535	54113036	AT2	4.77243	0.000572765
chr22	23561899	23562400	AT2	1.84612	0.000572958
chr10	4703939	4704440	AT2	1.64561	0.000573176
chr12	85132188	85132689	AT2	4.84148	0.000574492
chr5	1130681	1131182	AT2	1.17917	0.000574596
chr1	173159682	173160183	AT2	1.06804	0.000575953
chr1	28575894	28576395	AT2	1.66402	0.000576459
chr11	117954916	117955417	AT2	1.10287	0.000576459
chr14	51471273	51471774	AT2	2.33405	0.000577159
chr3	42586167	42586668	AT2	1.35165	0.000577159
chr2	160142332	160142833	AT2	1.44408	0.000577551
chr12	123647691	123648192	AT2	2.10412	0.000578289
chr3	155462645	155463146	AT2	1.86072	0.000580629
chr11	129995618	129996119	AT2	2.24891	0.000580718
chr17	45795579	45796080	AT2	4.2734	0.000580718
chr5	148868321	148868822	AT2	1.00174	0.000580718
chr20	55363329	55363830	AT2	3.17908	0.000584199
chr4	41552306	41552807	AT2	4.03856	0.000584261
chr1	245255090	245255591	AT2	1.36439	0.000584989
chr16	78005392	78005893	AT2	2.14638	0.000585639
chr9	136739142	136739643	AT2	2.22558	0.000586145
chr8	109152057	109152558	AT2	1.46223	0.000587067
chrX	15511222	15511723	AT2	1.50145	0.00058708
chr8	82505206	82505707	AT2	2.05524	0.000587376
chr15	73867811	73868312	AT2	1.69302	0.000588191
chr15	85384022	85384523	AT2	1.60739	0.000588196
chr17	26707217	26707718	AT2	2.27562	0.000589675
chr2	161503602	161504103	AT2	1.99151	0.000590454
chr1	51110010	51110511	AT2	1.64954	0.000592675
chr16	11073846	11074347	AT2	1.08115	0.00059289
chr11	3663116	3663617	AT2	1.16865	0.000595513
chr12	56881298	56881799	AT2	1.68861	0.000596213
chr6	151178681	151179182	AT2	1.07441	0.000596213
chr1	209978597	209979098	AT2	1.9812	0.000597562
chr5	38576433	38576934	AT2	1.78564	0.000598654
chr15	58732319	58732820	AT2	3.56703	0.000598951
chr2	120189046	120189547	AT2	1.0461	0.000599272
chr22	24237479	24237980	AT2	1.86062	0.000599499
chr7	75936232	75936733	AT2	1.00939	0.000599777
chr9	129097185	129097686	AT2	1.98442	0.000600715
chr8	62623055	62623556	AT2	2.37866	0.000603529
chr8	26187259	26187760	AT2	1.452	0.000604826
chr22	36721165	36721666	AT2	1.71219	0.000605433
chr20	36701580	36702081	AT2	1.94121	0.000607904
chr8	101169967	101170468	AT2	1.0627	0.000608477
chr10	71181596	71182097	AT2	1.85697	0.000610186
chr9	90691617	90692118	AT2	1.53466	0.000610738
chr5	118788574	118789075	AT2	1.75166	0.000611151
chr16	70784877	70785378	AT2	1.25184	0.000612124
chr2	74166360	74166861	AT2	1.5931	0.000614981
chr3	38034051	38034552	AT2	1.71557	0.000619621
chr19	3968581	3969082	AT2	1.10387	0.000621661
chr7	24924842	24925343	AT2	1.73452	0.00062234
chr8	144822589	144823090	AT2	1.45176	0.000624797
chr13	99224382	99224883	AT2	1.088	0.00062579
chr8	27198047	27198548	AT2	1.10544	0.000626217
chr7	100424912	100425413	AT2	1.01991	0.000630262
chr7	82073154	82073655	AT2	1.43808	0.000630886
chr2	191812362	191812863	AT2	1.63535	0.000631481
chr15	96880057	96880558	AT2	2.30577	0.000631517
chr13	30499561	30500062	AT2	1.01708	0.000637799
chr7	139930812	139931313	AT2	1.19416	0.000641131
chr1	33238525	33239026	AT2	2.29614	0.000642666
chr4	170150558	170151059	AT2	2.16522	0.000647549
chr2	206550401	206550902	AT2	1.30984	0.000647723
chr5	73927288	73927789	AT2	1.14157	0.000648262
chr17	79303994	79304495	AT2	2.6379	0.000648957
chr2	216838667	216839168	AT2	2.12707	0.000648999
chr11	46866936	46867437	AT2	1.76155	0.000649071
chr6	123111836	123112337	AT2	1.66823	0.000653379
chr19	3713188	3713689	AT2	1.47381	0.000654258
chr11	2858189	2858690	AT2	1.37322	0.000655734
chr17	15244755	15245256	AT2	1.00204	0.000659733
chr17	6502649	6503150	AT2	2.78393	0.000659887
chr1	147229358	147229859	AT2	2.80609	0.000661019
chr1	23750779	23751280	AT2	2.62244	0.00066152
chr1	84326055	84326556	AT2	1.61839	0.00066152
chr1	120219318	120219819	AT2	2.08121	0.00066152
chr10	43666879	43667380	AT2	1.1405	0.00066152
chr11	65236228	65236729	AT2	1.61953	0.00066152
chr12	110808313	110808814	AT2	2.79158	0.00066152
chr22	25506679	25507180	AT2	1.02754	0.00066152
chr22	37937880	37938381	AT2	1.32009	0.00066152
chr3	126720979	126721480	AT2	1.5554	0.00066152
chr4	156588511	156589012	AT2	1.66348	0.00066152
chr6	25312850	25313351	AT2	1.95927	0.000662442
chr1	169860406	169860907	AT2	1.27957	0.000662658
chr14	105198692	105199193	AT2	1.21365	0.000662658
chr5	138060823	138061324	AT2	1.56003	0.000663416
chr4	152595798	152596299	AT2	2.62786	0.000665053
chr7	23312609	23313110	AT2	1.44878	0.000666241
chr1	65774836	65775337	AT2	2.82994	0.000666734
chr22	46034849	46035350	AT2	1.39148	0.000669469
chr1	17891089	17891590	AT2	1.95094	0.000672176
chr17	64751288	64751789	AT2	1.96103	0.000672176
chr2	238382125	238382626	AT2	1.15789	0.000672649
chr2	74237056	74237557	AT2	1.61442	0.000672887
chr3	49941138	49941639	AT2	1.27264	0.00067302
chr21	36218068	36218569	AT2	1.02997	0.000673126
chr11	22174593	22175094	AT2	1.96524	0.000673636
chr15	55749630	55750131	AT2	1.33592	0.000677417
chr7	139168240	139168741	AT2	1.78144	0.000680329
chr3	9464380	9464881	AT2	1.6675	0.000681522
chr10	6607455	6607956	AT2	4.13451	0.000684002
chr15	85901102	85901603	AT2	1.31271	0.000686221
chr1	202829869	202830370	AT2	1.3952	0.000686672
chr15	92350212	92350713	AT2	4.10011	0.000688523
chr16	10719769	10720270	AT2	3.22121	0.000689125
chr7	871936	872437	AT2	1.62162	0.00069037
chr20	46067551	46068052	AT2	1.72159	0.000691434
chr5	31935962	31936463	AT2	1.68264	0.000691868
chr11	5642504	5643005	AT2	1.61587	0.000692517
chr2	118770772	118771273	AT2	2.04627	0.000692517
chr12	123008646	123009147	AT2	3.58687	0.000692653
chr16	141248	141749	AT2	4.13655	0.000692653
chr3	167966216	167966717	AT2	1.80764	0.000698423
chr7	87946702	87947203	AT2	3.14991	0.000699254
chr4	87812983	87813484	AT2	1.33457	0.000700378
chr5	66311412	66311913	AT2	1.2035	0.000702386
chr4	1129713	1130214	AT2	3.85921	0.000703687
chr19	41698823	41699324	AT2	1.31661	0.000704087
chr3	53880238	53880739	AT2	1.29268	0.000708348
chr5	153986409	153986910	AT2	1.36265	0.000708348
chr21	34641338	34641839	AT2	1.95949	0.000709434
chr14	54422504	54423005	AT2	2.86745	0.000711022
chr3	61832174	61832675	AT2	3.02673	0.000712084
chr10	88727888	88728389	AT2	1.41544	0.000712575
chr8	40010837	40011338	AT2	1.31018	0.00071296
chr3	61550155	61550656	AT2	1.42306	0.000714336
chr4	75186118	75186619	AT2	1.30752	0.000714748
chr14	77647821	77648322	AT2	1.65067	0.000718368
chr12	13251440	13251941	AT2	1.58173	0.000718538
chr14	23446018	23446519	AT2	2.04459	0.000718898
chr9	35510948	35511449	AT2	1.28912	0.000719418
chr22	30970322	30970823	AT2	2.43434	0.000720084
chr7	3018025	3018526	AT2	1.04448	0.000721633
chr3	177196218	177196719	AT2	1.94886	0.000721893
chr14	50439481	50439982	AT2	1.58496	0.000722163
chr18	71901597	71902098	AT2	1.62054	0.000722837
chr5	42518616	42519117	AT2	2.77401	0.000723689
chr14	104008794	104009295	AT2	1.55368	0.000723925
chr5	66038694	66039195	AT2	2.88574	0.000727057
chr12	86658827	86659328	AT2	1.27306	0.000727996
chr19	13144825	13145326	AT2	1.90292	0.000732781
chr20	17855908	17856409	AT2	2.03555	0.000732805
chr1	41948006	41948507	AT2	1.26591	0.000733567
chr2	174831345	174831846	AT2	1.83691	0.0007338
chr16	69107089	69107590	AT2	2.54509	0.000733929
chr1	174846430	174846931	AT2	2.56068	0.000735471
chr9	96104634	96105135	AT2	2.72396	0.000735472
chr14	31734928	31735429	AT2	2.56931	0.000737793
chr2	105489783	105490284	AT2	1.63446	0.000741978
chr4	39541804	39542305	AT2	2.85978	0.000742143
chr9	33234767	33235268	AT2	2.47287	0.000742431
chr17	79251093	79251594	AT2	2.14206	0.00074437
chr6	116381752	116382253	AT2	1.58333	0.000744483
chr1	208357596	208358097	AT2	1.64588	0.000745608
chr12	110981302	110981803	AT2	1.90816	0.000746633
chr17	13319013	13319514	AT2	1.81566	0.000747024
chr5	81153311	81153812	AT2	1.75094	0.000747024
chr19	42385976	42386477	AT2	2.60438	0.00075141
chr3	16342420	16342921	AT2	2.17384	0.00075141
chr12	26399299	26399800	AT2	1.7551	0.000754024
chr10	48336037	48336538	AT2	1.04813	0.000754782
chr17	7707237	7707738	AT2	1.86145	0.000757682
chr16	81614703	81615204	AT2	1.54429	0.000758126
chr12	53466618	53467119	AT2	2.89859	0.000760033
chr6	44072159	44072660	AT2	1.73429	0.000761782
chr18	34273851	34274352	AT2	1.36458	0.000765084
chr17	39495156	39495657	AT2	2.18739	0.000765264
chr14	70178044	70178545	AT2	3.61211	0.000765387
chr17	80064032	80064533	AT2	1.11575	0.000766202
chr4	41216399	41216900	AT2	1.03322	0.000766335
chr9	134283209	134283710	AT2	2.36265	0.000767892
chr6	167037751	167038252	AT2	1.36525	0.000769482
chr4	75930149	75930650	AT2	3.65152	0.000772405
chr9	124051561	124052062	AT2	1.6302	0.000772459
chr7	100951290	100951791	AT2	1.46492	0.00077643
chr16	71322598	71323099	AT2	1.08197	0.000776463
chr8	142356927	142357428	AT2	1.3364	0.00077694
chr17	39683572	39684073	AT2	2.24825	0.000776975
chr20	45948578	45949079	AT2	1.10105	0.000777312
chrX	30646253	30646754	AT2	1.71431	0.000777901
chr1	153537536	153538037	AT2	3.44981	0.000778152
chr1	42846170	42846671	AT2	1.24243	0.00077824
chr7	134863110	134863611	AT2	2.28808	0.000779823
chr2	122050904	122051405	AT2	1.13	0.000783433
chr2	211087158	211087659	AT2	1.29933	0.000783624
chr3	185255072	185255573	AT2	1.0036	0.000784505
chr18	19866494	19866995	AT2	1.81328	0.000786497
chr2	58825280	58825781	AT2	2.53896	0.000788661
chr9	128300268	128300769	AT2	1.2576	0.000788923
chr17	1685844	1686345	AT2	1.03457	0.000790838
chr3	123469485	123469986	AT2	1.91793	0.000792143
chr3	126770822	126771323	AT2	2.12304	0.000792143
chr11	67849088	67849589	AT2	2.0799	0.000793276
chr1	151809649	151810150	AT2	1.82195	0.00079425
chr7	129588097	129588598	AT2	3.17067	0.000795788
chr3	57789230	57789731	AT2	1.9801	0.00079747
chr15	37311966	37312467	AT2	1.16591	0.0007993
chr13	27557093	27557594	AT2	1.49782	0.000799452
chr8	133132591	133133092	AT2	2.58892	0.000799629
chr3	71490408	71490909	AT2	2.96633	0.000799748
chr1	215287388	215287889	AT2	2.50946	0.000801463
chr1	22714240	22714741	AT2	3.08847	0.000801888
chr10	101155479	101155980	AT2	2.75122	0.000801888
chr12	3541475	3541976	AT2	3.31441	0.000803809
chr2	85941454	85941955	AT2	2.961	0.000804088
chr17	64723992	64724493	AT2	2.50395	0.000805759
chr1	10874961	10875462	AT2	1.4089	0.000806133
chr21	33630563	33631064	AT2	2.93031	0.000807195
chr12	56075331	56075832	AT2	2.03235	0.00080853
chr6	136243259	136243760	AT2	1.80289	0.00080853
chr7	114678223	114678724	AT2	2.33462	0.000809046
chr7	98048115	98048616	AT2	1.71195	0.000811634
chr9	130302988	130303489	AT2	1.42363	0.00081206
chr19	17068139	17068640	AT2	3.04282	0.000812404
chr11	12108062	12108563	AT2	1.69714	0.000812876
chr8	26315319	26315820	AT2	1.53978	0.000814036
chr12	67462469	67462970	AT2	1.65054	0.000814646
chr5	114795300	114795801	AT2	2.2512	0.000814646
chr12	125670597	125671098	AT2	1.76084	0.000814826
chr8	134228699	134229200	AT2	1.08173	0.000814947
chr19	5913937	5914438	AT2	1.03803	0.000815751
chr16	53815109	53815610	AT2	2.60069	0.000816424
chr3	63872363	63872864	AT2	2.21851	0.000817279
chr13	103109624	103110125	AT2	2.23592	0.000818427
chr4	56475685	56476186	AT2	1.65627	0.000818427
chr7	36490969	36491470	AT2	2.55556	0.000819531
chr18	47641564	47642065	AT2	2.03151	0.000820447
chr20	50072939	50073440	AT2	1.15136	0.000820594
chr13	34253391	34253892	AT2	1.68672	0.000821825
chr9	127420369	127420870	AT2	1.77463	0.00082183
chr1	32662637	32663138	AT2	1.84478	0.000822776
chr2	241922711	241923212	AT2	1.99929	0.000822776
chr20	36928329	36928830	AT2	1.56509	0.00082371
chr10	65466976	65467477	AT2	1.67289	0.000823935
chr19	8212487	8212988	AT2	2.2429	0.000823935
chr4	25655593	25656094	AT2	2.25005	0.000823935
chr1	178279776	178280277	AT2	1.7474	0.000825842
chr12	69459463	69459964	AT2	2.2687	0.000825842
chr17	43248749	43249250	AT2	1.76512	0.00082687
chr15	56536427	56536928	AT2	1.33951	0.00082747
chr13	36339514	36340015	AT2	1.8571	0.000828187
chr22	24990466	24990967	AT2	3.24349	0.000828187
chr4	157891864	157892365	AT2	1.27609	0.00082851
chr5	159414274	159414775	AT2	1.29972	0.00082851
chr1	41980999	41981500	AT2	1.48995	0.000828962
chr1	26858145	26858646	AT2	2.56283	0.000830224
chr11	120856704	120857205	AT2	1.19616	0.000833361
chr6	21103869	21104370	AT2	2.10366	0.00083384
chr7	150017958	150018459	AT2	2.01045	0.00083384
chr16	25005452	25005953	AT2	2.6693	0.000835238
chr2	86205475	86205976	AT2	1.25288	0.000839615
chr5	92932776	92933277	AT2	1.55338	0.000839615
chr6	158090041	158090542	AT2	2.15439	0.000839615
chr10	116278960	116279461	AT2	2.00357	0.000841126
chr4	2862604	2863105	AT2	2.07544	0.000841973
chr12	4416894	4417395	AT2	2.14033	0.000842816
chr22	46867723	46868224	AT2	2.71486	0.000843545
chr21	44561674	44562175	AT2	1.46302	0.000843866
chr18	48086176	48086677	AT2	1.06065	0.000845091
chr8	139581609	139582110	AT2	1.70465	0.00084612
chr3	105192376	105192877	AT2	2.4603	0.000847707
chr19	11205099	11205600	AT2	1.58884	0.000848188
chr3	32021865	32022366	AT2	1.52374	0.00084896
chr20	18233789	18234290	AT2	2.19061	0.000849034
chr5	71688058	71688559	AT2	1.61512	0.000850054
chr9	91565492	91565993	AT2	2.03019	0.000850054
chr4	81960416	81960917	AT2	2.09345	0.000850908
chr15	93591043	93591544	AT2	2.28757	0.000851323
chr4	12244875	12245376	AT2	2.09897	0.000857478
chr14	61993171	61993672	AT2	1.41857	0.000857835
chr2	43903395	43903896	AT2	1.75788	0.000857943
chr12	54090011	54090512	AT2	1.26939	0.000859125
chr12	123379111	123379612	AT2	2.68195	0.000859537
chr14	69253398	69253899	AT2	1.87216	0.000860409
chr6	26987529	26988030	AT2	1.30058	0.000863292
chr5	127271050	127271551	AT2	1.40447	0.000864167
chr20	3749409	3749910	AT2	1.55052	0.000864439
chr17	39678549	39679050	AT2	1.16571	0.0008659
chr2	201600343	201600844	AT2	1.99363	0.000867288
chrX	102565666	102566167	AT2	1.74174	0.000869567
chr1	21995603	21996104	AT2	1.6763	0.000870328
chr13	67568262	67568763	AT2	1.04015	0.000874793
chr16	83988029	83988530	AT2	1.91407	0.000874906
chr10	25369860	25370361	AT2	2.09556	0.000875557
chr18	52279434	52279935	AT2	1.71271	0.000875795
chr19	35605382	35605883	AT2	1.34281	0.00087695
chr17	70332393	70332894	AT2	2.07136	0.000877384
chr19	17136748	17137249	AT2	2.37862	0.000878302
chr15	63757228	63757729	AT2	1.71716	0.000881273
chr6	12894061	12894562	AT2	1.23419	0.000881935
chr20	18234912	18235413	AT2	1.75669	0.000883362
chr11	57078769	57079270	AT2	1.22934	0.000883993
chr11	66138431	66138932	AT2	1.82237	0.00088663
chr18	45298965	45299466	AT2	1.6991	0.000887584
chr1	38604157	38604658	AT2	2.18086	0.000890715
chr14	89770209	89770710	AT2	1.48319	0.000891314
chr16	70628409	70628910	AT2	1.99111	0.00089162
chr14	104333749	104334250	AT2	1.85846	0.000892765
chr17	40819442	40819943	AT2	1.48211	0.000892765
chr14	77473639	77474140	AT2	1.50782	0.000894277
chr19	47792977	47793478	AT2	1.46418	0.000894411
chr21	45202958	45203459	AT2	1.0345	0.000894999
chr1	149909174	149909675	AT2	2.03632	0.000896145
chr21	43506319	43506820	AT2	1.06022	0.000896639
chr1	32041814	32042315	AT2	1.7406	0.00089771
chr6	107187309	107187810	AT2	1.46902	0.000899144
chr4	151883231	151883732	AT2	5.25905	0.00090161
chr12	32572445	32572946	AT2	2.81233	0.000902095
chr17	76919653	76920154	AT2	1.53816	0.00090481
chr6	42104858	42105359	AT2	1.79726	0.000904874
chr9	116111802	116112303	AT2	1.80787	0.000908349
chr9	1979638	1980139	AT2	1.91279	0.000909242
chr4	10174806	10175307	AT2	2.40541	0.000911412
chr4	115519591	115520092	AT2	1.14007	0.000911416
chr3	139021037	139021538	AT2	1.68526	0.000912363
chr13	44934962	44935463	AT2	2.28254	0.000912793
chr1	1003877	1004378	AT2	1.63509	0.000913419
chr1	198898955	198899456	AT2	1.03368	0.000915521
chr1	100231977	100232478	AT2	1.22068	0.000918438
chr22	38453026	38453527	AT2	1.08263	0.000918438
chr7	48285616	48286117	AT2	1.91558	0.000919557
chr16	8869934	8870435	AT2	3.99562	0.000921711
chr6	82732233	82732734	AT2	1.88829	0.000921711
chr6	122931356	122931857	AT2	1.32538	0.000921796
chr11	561330	561831	AT2	1.19958	0.000924922
chr17	76531477	76531978	AT2	1.86179	0.00092596
chr19	39624253	39624754	AT2	1.37578	0.000926411
chr14	35805839	35806340	AT2	1.23976	0.000930545
chr6	20877525	20878026	AT2	1.37162	0.000930742
chr17	39667293	39667794	AT2	3.10742	0.000932883
chr16	68563729	68564230	AT2	1.17139	0.000934563
chr16	28117883	28118384	AT2	3.34509	0.00093492
chr9	33161006	33161507	AT2	1.36389	0.00093492
chr8	32191843	32192344	AT2	1.16672	0.000936173
chr11	14469570	14470071	AT2	2.68683	0.000940455
chr12	94926493	94926994	AT2	2.10708	0.000941696
chr1	31627367	31627868	AT2	1.51856	0.00094274
chr22	50899271	50899772	AT2	2.44674	0.000942902
chr16	89267880	89268381	AT2	1.06678	0.000942984
chr4	185736121	185736622	AT2	1.87894	0.000945054
chrX	114579817	114580318	AT2	1.64652	0.000946988
chr9	100565611	100566112	AT2	1.37777	0.000947101
chr8	110374430	110374931	AT2	1.6496	0.000950944
chr17	1914987	1915488	AT2	1.87782	0.000950998
chr13	30689013	30689514	AT2	1.25782	0.000951629
chr20	19740369	19740870	AT2	1.16956	0.00095172
chr21	18280384	18280885	AT2	1.24077	0.000951901
chr9	116844699	116845200	AT2	2.09121	0.000953403
chr6	133055772	133056273	AT2	1.28939	0.000960788
chr17	27069996	27070497	AT2	1.34549	0.000963233
chr14	65169745	65170246	AT2	1.37383	0.000965504
chr18	21159170	21159671	AT2	1.97929	0.000966501
chr6	134328157	134328658	AT2	2.09411	0.000966501
chr2	38303753	38304254	AT2	1.60362	0.000977144
chr4	152245774	152246275	AT2	1.92351	0.000978512
chr12	104198638	104199139	AT2	1.55707	0.000980576
chr17	17349280	17349781	AT2	1.48238	0.000981472
chr7	43593575	43594076	AT2	1.94776	0.000983229
chr19	11129327	11129828	AT2	2.0762	0.000983975
chr9	137326613	137327114	AT2	1.71956	0.00098434
chr2	241832770	241833271	AT2	2.56345	0.000984494
chr1	23730310	23730811	AT2	1.55909	0.000984843
chr2	26220549	26221050	AT2	1.36907	0.000987284
chr14	75980629	75981130	AT2	1.12882	0.000995114
chr1	16159441	16159942	AT2	1.89155	0.000999519
chr13	23489468	23489969	AT2	2.04745	0.00100237
chr3	47745245	47745746	AT2	1.94878	0.00100504
chr16	85080722	85081223	AT2	1.782	0.00100518
chr2	219860710	219861211	AT2	1.46706	0.00100615
chr11	10330656	10331157	AT2	2.0231	0.00100639
chr1	32135203	32135704	AT2	1.4704	0.00100791
chr16	53075500	53076001	AT2	1.32732	0.00100848
chr1	17914636	17915137	AT2	1.71928	0.00100964
chr22	47169765	47170266	AT2	1.57369	0.00101016
chr1	19756544	19757045	AT2	1.46943	0.00101548
chr20	19256428	19256929	AT2	1.03342	0.00101617
chr1	22469408	22469909	AT2	1.1693	0.00102138
chr8	126656710	126657211	AT2	1.11866	0.00102321
chr17	74581758	74582259	AT2	1.07355	0.00102522
chr17	31155318	31155819	AT2	1.40225	0.00102721
chr4	16142529	16143030	AT2	1.38797	0.00102908
chr4	170170638	170171139	AT2	1.61606	0.0010292
chr5	55393744	55394245	AT2	2.8835	0.0010296
chr3	107720245	107720746	AT2	1.54756	0.0010327
chr11	14380457	14380958	AT2	1.1673	0.00103723
chr6	148762124	148762625	AT2	1.93111	0.00103724
chr15	86086884	86087385	AT2	1.46869	0.00103835
chr6	137558502	137559003	AT2	3.03208	0.00104016
chr1	116184863	116185364	AT2	1.36063	0.00104453
chr20	19192749	19193250	AT2	2.17629	0.00104457
chr11	35167375	35167876	AT2	2.32157	0.00104469
chr3	15900263	15900764	AT2	1.49596	0.00104469
chr1	233431226	233431727	AT2	1.7632	0.00104541
chr11	10602041	10602542	AT2	5.5003	0.00104541
chr11	61742578	61743079	AT2	2.21858	0.00104541
chr11	92681338	92681839	AT2	4.48181	0.00104541
chr14	60631253	60631754	AT2	1.21198	0.00104541
chr17	33760548	33761049	AT2	1.28177	0.00104541
chr17	62690323	62690824	AT2	1.44188	0.00104541
chr20	6103466	6103967	AT2	1.18411	0.00104541
chr4	169737856	169738357	AT2	1.21359	0.00104541
chr6	17988403	17988904	AT2	1.95441	0.00104541
chr6	41042675	41043176	AT2	4.63782	0.00104541
chr9	136193649	136194150	AT2	5.70883	0.00104541
chr9	127421288	127421789	AT2	2.02621	0.00104689
chr17	45382707	45383208	AT2	1.02613	0.00105052
chr7	26404567	26405068	AT2	2.21061	0.00105055
chr8	95534296	95534797	AT2	4.5959	0.0010523
chr15	69758284	69758785	AT2	1.38583	0.0010526
chr2	121624786	121625287	AT2	1.69674	0.00105441
chr9	92052080	92052581	AT2	1.22037	0.00105509
chr17	74255274	74255775	AT2	2.45673	0.00105714
chr19	12404443	12404944	AT2	2.10561	0.00105893
chr19	55582408	55582909	AT2	1.14792	0.00105983
chr13	98905443	98905944	AT2	2.44621	0.00106088
chr21	42936670	42937171	AT2	1.6201	0.0010644
chr6	150463880	150464381	AT2	1.6463	0.00106511
chr5	31853721	31854222	AT2	1.52362	0.00106639
chr6	155814698	155815199	AT2	1.36619	0.00107076
chr5	118774801	118775302	AT2	2.47306	0.00107096
chr6	147829432	147829933	AT2	1.43189	0.00107126
chr3	123603045	123603546	AT2	1.1719	0.0010741
chr2	65115953	65116454	AT2	3.80413	0.00107627
chr8	66860674	66861175	AT2	1.78118	0.00107627
chr17	38179800	38180301	AT2	1.44289	0.00107932
chr8	134461653	134462154	AT2	1.55739	0.0010796
chr10	25140531	25141032	AT2	1.2752	0.00108141
chr1	225998569	225999070	AT2	2.06865	0.00108143
chr2	177005137	177005638	AT2	2.39712	0.00108225
chr1	209825654	209826155	AT2	2.04394	0.00108366
chr11	43963917	43964418	AT2	1.01982	0.00108399
chr20	57585275	57585776	AT2	1.99346	0.00108624
chr6	128841560	128842061	AT2	1.07442	0.00108658
chrX	107279571	107280072	AT2	1.89287	0.00108819
chr3	69249780	69250281	AT2	1.05352	0.00108923
chr3	64670472	64670973	AT2	1.12048	0.00109053
chr1	111019659	111020160	AT2	2.1602	0.00109243
chr9	140121879	140122380	AT2	1.50087	0.00109301
chr6	37212514	37213015	AT2	1.14303	0.00110006
chr22	50446522	50447023	AT2	2.63356	0.00110384
chr3	14475167	14475668	AT2	1.93984	0.00110576
chr19	46135717	46136218	AT2	2.11932	0.00110609
chr17	53342123	53342624	AT2	1.18971	0.0011066
chr11	66139657	66140158	AT2	2.46725	0.00110662
chr10	92690095	92690596	AT2	2.16088	0.0011086
chr16	81439321	81439822	AT2	2.63894	0.0011086
chr1	159883530	159884031	AT2	1.27237	0.00110935
chr22	41424820	41425321	AT2	2.3181	0.00111021
chr2	174916367	174916868	AT2	2.91917	0.00111172
chr22	50731699	50732200	AT2	1.07333	0.00111226
chr19	10400261	10400762	AT2	1.54214	0.00111383
chr3	45821897	45822398	AT2	2.7251	0.00111454
chr15	86332274	86332775	AT2	1.73441	0.00111638
chr1	46645836	46646337	AT2	1.22382	0.00111644
chr14	104567055	104567556	AT2	3.01639	0.00111755
chr6	159070207	159070708	AT2	1.52959	0.00111929
chr1	62248282	62248783	AT2	2.76346	0.00111995
chr12	18472898	18473399	AT2	1.99621	0.00111995
chr12	89511060	89511561	AT2	1.93145	0.00111995
chr17	76311451	76311952	AT2	1.01084	0.00111995
chr1	31895479	31895980	AT2	1.27175	0.00112092
chr12	52888324	52888825	AT2	2.28765	0.00112377
chr2	16152677	16153178	AT2	2.01411	0.00112377
chr1	42115739	42116240	AT2	1.20523	0.00112515
chr2	235889745	235890246	AT2	1.11122	0.00112644
chr1	223842786	223843287	AT2	2.84952	0.00112784
chr16	87978935	87979436	AT2	1.34701	0.00113651
chr11	69451106	69451607	AT2	1.19672	0.0011381
chr15	51659538	51660039	AT2	2.55925	0.00113945
chr3	14466141	14466642	AT2	1.65634	0.00114174
chr2	7100709	7101210	AT2	1.18147	0.00114378
chr12	1627797	1628298	AT2	3.48483	0.00114462
chr17	40700141	40700642	AT2	2.0311	0.00114478
chr17	76124707	76125208	AT2	1.21978	0.00114478
chr7	7139108	7139609	AT2	1.42249	0.00114645
chr6	19839181	19839682	AT2	1.00372	0.00114722
chr16	56610833	56611334	AT2	1.69383	0.00114978
chr7	149746299	149746800	AT2	1.73393	0.00115006
chr16	12124656	12125157	AT2	2.29165	0.00115012
chr9	126689957	126690458	AT2	3.22736	0.00115012
chr3	9746459	9746960	AT2	3.5671	0.00115031
chr7	75698485	75698986	AT2	1.54549	0.00115041
chr8	67447912	67448413	AT2	1.18302	0.00115244
chr7	155699879	155700380	AT2	2.29804	0.00115349
chr12	133120625	133121126	AT2	2.28688	0.00115732
chr15	75836796	75837297	AT2	4.56094	0.00116053
chr4	187187864	187188365	AT2	1.88085	0.00116098
chr12	94939922	94940423	AT2	1.3716	0.0011619
chr4	144280092	144280593	AT2	1.22093	0.0011629
chr21	45303805	45304306	AT2	1.2969	0.00116302
chr10	33553163	33553664	AT2	1.26537	0.00116624
chr3	182880389	182880890	AT2	1.1609	0.00117009
chr14	105263596	105264097	AT2	1.549	0.00117452
chr9	5608667	5609168	AT2	2.59514	0.00117506
chr11	64086721	64087222	AT2	3.05015	0.00117736
chr14	74207471	74207972	AT2	1.31393	0.00117792
chr2	45486194	45486695	AT2	2.45388	0.00117792
chr3	120438263	120438764	AT2	1.48638	0.00118061
chr11	67976523	67977024	AT2	2.11503	0.00118192
chr5	68258649	68259150	AT2	3.60184	0.00118258
chr4	41911003	41911504	AT2	3.58621	0.00118605
chr1	27744813	27745314	AT2	1.5244	0.00118781
chr6	79880594	79881095	AT2	1.7183	0.00119114
chr9	115582087	115582588	AT2	1.88728	0.00119114
chr2	71944016	71944517	AT2	2.72864	0.00119291
chr1	41574914	41575415	AT2	2.13774	0.00119303
chr4	48775564	48776065	AT2	2.14498	0.00119671
chr17	57591437	57591938	AT2	1.48539	0.00119879
chr6	46922686	46923187	AT2	2.08818	0.00119899
chr15	101267323	101267824	AT2	3.44661	0.00120022
chr17	32575367	32575868	AT2	2.0168	0.0012006
chr4	103634174	103634675	AT2	3.54141	0.00120346
chr21	30541129	30541630	AT2	2.84611	0.00121043
chr9	4297820	4298321	AT2	1.60822	0.00121105
chr16	56691329	56691830	AT2	1.36696	0.00121318
chr10	91110528	91111029	AT2	2.14348	0.0012163
chr9	38138220	38138721	AT2	1.4769	0.00121682
chr16	81311277	81311778	AT2	1.87116	0.00121911
chr12	49260753	49261254	AT2	2.70606	0.00122057
chr7	141574534	141575035	AT2	3.57383	0.00122057
chr9	93517987	93518488	AT2	1.93477	0.00122057
chr16	4363726	4364227	AT2	1.42631	0.00122345
chr14	102512637	102513138	AT2	1.4084	0.0012277
chr19	18874634	18875135	AT2	2.39772	0.00122773
chr9	113801380	113801881	AT2	1.76312	0.00122863
chr14	54423373	54423874	AT2	1.04145	0.00122931
chr8	121822781	121823282	AT2	2.03015	0.00123061
chr1	167013236	167013737	AT2	1.30382	0.00123287
chr4	6690648	6691149	AT2	1.33323	0.00123293
chr18	34366593	34367094	AT2	2.91342	0.00123702
chr6	156103375	156103876	AT2	1.76499	0.00123753
chr1	7461765	7462266	AT2	2.92264	0.00123887
chr18	47255911	47256412	AT2	1.90772	0.00123887
chr1	41948666	41949167	AT2	2.83874	0.00124013
chr10	17658670	17659171	AT2	1.8096	0.00124028
chr14	50862821	50863322	AT2	2.43868	0.00124087
chr12	117373093	117373594	AT2	2.80998	0.00124344
chr4	57623900	57624401	AT2	1.22548	0.00124344
chr4	77586654	77587155	AT2	2.54459	0.00124344
chr10	4891735	4892236	AT2	1.39377	0.00124464
chr1	218633195	218633696	AT2	1.44038	0.00124517
chr1	33564855	33565356	AT2	1.08888	0.00124606
chr5	95095822	95096323	AT2	1.87717	0.00124606
chr16	11227111	11227612	AT2	2.29224	0.00124942
chr3	127522450	127522951	AT2	2.24839	0.00124942
chr8	77605886	77606387	AT2	2.42513	0.00124942
chr9	73199	73700	AT2	2.30083	0.00124942
chr20	39950242	39950743	AT2	1.59153	0.0012504
chr10	103891425	103891926	AT2	2.87777	0.00125138
chr17	63102639	63103140	AT2	1.27825	0.0012514
chr20	3057350	3057851	AT2	2.44948	0.00125193
chr2	9927036	9927537	AT2	2.47934	0.0012526
chr16	70730838	70731339	AT2	1.50903	0.00125522
chr20	44412412	44412913	AT2	2.57229	0.00125626
chr7	6424995	6425496	AT2	2.15715	0.00125806
chr20	42598234	42598735	AT2	1.72862	0.00125974
chr2	204513012	204513513	AT2	2.55405	0.00126415
chr9	92046693	92047194	AT2	2.52077	0.00126415
chr1	235011948	235012449	AT2	1.86336	0.0012673
chr7	83278213	83278714	AT2	2.8885	0.00126746
chr4	124359206	124359707	AT2	2.01569	0.00126863
chr2	121230516	121231017	AT2	1.70884	0.00127236
chr15	60671884	60672385	AT2	2.0858	0.00127308
chr1	45671971	45672472	AT2	1.06469	0.00127373
chr3	176862716	176863217	AT2	2.083	0.00127491
chr12	56914938	56915439	AT2	1.14645	0.00127528
chr22	19925118	19925619	AT2	1.55821	0.00127919
chr8	130765822	130766323	AT2	1.77396	0.0012799
chr1	177392097	177392598	AT2	2.35773	0.00128724
chr12	9815051	9815552	AT2	2.30502	0.00128724
chr11	68795440	68795941	AT2	2.13644	0.00129022
chr14	91849721	91850222	AT2	1.9825	0.00129022
chr15	40605730	40606231	AT2	1.8898	0.00129022
chr2	238490950	238491451	AT2	2.46613	0.00129022
chr4	157863049	157863550	AT2	1.02015	0.00129022
chr7	116083036	116083537	AT2	1.73922	0.00129022
chr10	63422395	63422896	AT2	1.22675	0.00129188
chr1	1207794	1208295	AT2	2.28815	0.00129322
chr20	39774447	39774948	AT2	1.74811	0.00129322
chr10	90692299	90692800	AT2	2.36471	0.00129343
chr3	57048560	57049061	AT2	1.5299	0.00129452
chr4	82964196	82964697	AT2	2.63073	0.00129452
chr6	149772440	149772941	AT2	1.50908	0.00129452
chr22	27290721	27291222	AT2	2.22575	0.00129482
chr8	63998448	63998949	AT2	1.80703	0.00129482
chr21	43460546	43461047	AT2	1.73714	0.00129747
chr8	136528323	136528824	AT2	1.8257	0.00129747
chr10	16482709	16483210	AT2	1.69702	0.00130007
chr12	24713790	24714291	AT2	1.42831	0.00130007
chr12	57583779	57584280	AT2	1.32084	0.00130169
chr4	6202121	6202622	AT2	1.29247	0.00130459
chr11	128775455	128775956	AT2	1.7832	0.00130526
chr9	91897119	91897620	AT2	2.22015	0.00130728
chr11	129723674	129724175	AT2	1.51001	0.0013101
chr9	74909235	74909736	AT2	1.80585	0.00131048
chr20	19787655	19788156	AT2	1.63828	0.00131137
chr6	133120021	133120522	AT2	1.4345	0.00131147
chr5	39100959	39101460	AT2	1.15019	0.00131351
chr15	71117348	71117849	AT2	2.05124	0.00131445
chr9	72420965	72421466	AT2	1.82188	0.00131569
chr16	66995857	66996358	AT2	2.06504	0.00131607
chr1	160986356	160986857	AT2	1.00399	0.00131683
chr12	12713861	12714362	AT2	1.2792	0.00131918
chr1	173144734	173145235	AT2	1.57246	0.00131941
chr1	230249166	230249667	AT2	1.53999	0.00132103
chr16	73230583	73231084	AT2	1.89559	0.00132203
chr12	56130927	56131428	AT2	1.28447	0.00132277
chr7	105698884	105699385	AT2	1.10905	0.00132643
chr11	12030690	12031191	AT2	3.26143	0.00133158
chr3	45641685	45642186	AT2	1.5286	0.0013327
chr2	119999944	120000445	AT2	1.45253	0.0013374
chr2	201997004	201997505	AT2	1.63146	0.00133744
chr12	122211051	122211552	AT2	1.40793	0.00134204
chr8	580866	581367	AT2	1.02452	0.00134204
chr2	47420220	47420721	AT2	2.33745	0.00134492
chr11	10323659	10324160	AT2	2.77972	0.00134657
chr6	12292118	12292619	AT2	2.91187	0.00134921
chr1	151344049	151344550	AT2	1.05591	0.0013494
chr3	159943056	159943557	AT2	1.31248	0.00134997
chr15	57668448	57668949	AT2	1.18683	0.00135488
chr7	37960001	37960502	AT2	2.10555	0.00135527
chr6	43771730	43772231	AT2	2.11165	0.00135721
chr14	105840676	105841177	AT2	1.83942	0.00135874
chr9	112051370	112051871	AT2	1.30939	0.00136073
chr1	17372097	17372598	AT2	2.44532	0.00136423
chr10	114780571	114781072	AT2	1.59968	0.00136519
chr19	1112025	1112526	AT2	1.61101	0.00137285
chr17	18280654	18281155	AT2	1.00497	0.00137423
chr19	782450	782951	AT2	1.7598	0.00137743
chr17	37309058	37309559	AT2	1.81715	0.00138283
chr17	79338834	79339335	AT2	1.23993	0.00138291
chr6	30910372	30910873	AT2	1.41005	0.00138584
chr1	203240107	203240608	AT2	2.2208	0.00138691
chr21	45283945	45284446	AT2	1.41922	0.00138691
chr7	44669659	44670160	AT2	2.08361	0.00138877
chr11	102042812	102043313	AT2	1.9374	0.00138944
chr21	32726998	32727499	AT2	1.20585	0.00139283
chr17	40480928	40481429	AT2	1.37824	0.00139438
chr3	18467268	18467769	AT2	1.58967	0.00139992
chr13	34021227	34021728	AT2	1.33123	0.00140139
chr1	88406029	88406530	AT2	1.53549	0.00140141
chr6	64516112	64516613	AT2	1.20159	0.00140273
chr13	101142926	101143427	AT2	1.67286	0.00140556
chr6	30715807	30716308	AT2	2.0661	0.00141189
chr11	35213828	35214329	AT2	2.85537	0.00141206
chr7	21984239	21984740	AT2	1.47147	0.00142022
chr10	94831570	94832071	AT2	2.64297	0.0014222
chr11	77733309	77733810	AT2	4.18187	0.00142485
chr15	73344268	73344769	AT2	1.53501	0.00142485
chr18	29016761	29017262	AT2	5.86891	0.00142485
chr3	130539672	130540173	AT2	1.09633	0.00142485
chr8	13132974	13133475	AT2	2.38366	0.00142485
chr18	500523	501024	AT2	2.21164	0.00142598
chr1	29208506	29209007	AT2	1.60627	0.00142867
chr17	40284921	40285422	AT2	1.40759	0.0014287
chr22	20286444	20286945	AT2	1.54496	0.00143796
chr11	111102477	111102978	AT2	3.72748	0.00144321
chr10	21625730	21626231	AT2	1.28598	0.00144484
chr6	15763992	15764493	AT2	2.00199	0.00144741
chr14	74262570	74263071	AT2	3.64575	0.00145151
chr16	85603409	85603910	AT2	1.4098	0.00145958
chr2	239165140	239165641	AT2	1.89435	0.00145974
chr12	121366975	121367476	AT2	3.3218	0.00146376
chr19	39657642	39658143	AT2	1.4101	0.00146486
chr17	25595615	25596116	AT2	4.41966	0.00146758
chr6	145804207	145804708	AT2	2.94791	0.00146758
chr21	33785226	33785727	AT2	1.30635	0.00146777
chr4	66535942	66536443	AT2	1.26741	0.00147061
chr16	29815805	29816306	AT2	1.92739	0.00147141
chr9	115615127	115615628	AT2	1.06145	0.00147366
chr11	14379824	14380325	AT2	1.19112	0.00147604
chr7	42533099	42533600	AT2	1.3205	0.00147706
chr15	63766251	63766752	AT2	2.19153	0.00147888
chr18	59992260	59992761	AT2	1.42056	0.00147888
chr6	71665543	71666044	AT2	1.67465	0.00147888
chr6	42013344	42013845	AT2	1.29642	0.00148286
chr8	66629494	66629995	AT2	1.49679	0.00148286
chr1	60139479	60139980	AT2	1.69005	0.00148593
chr11	95071492	95071993	AT2	2.24941	0.00148742
chr13	78353567	78354068	AT2	1.4973	0.00148924
chr5	81396402	81396903	AT2	2.51471	0.00149417
chr3	69789195	69789696	AT2	1.67166	0.00149815
chr1	152160996	152161497	AT2	1.81354	0.00150093
chr6	86159461	86159962	AT2	1.24182	0.00150492
chr7	31014375	31014876	AT2	2.05473	0.00150528
chr12	120794289	120794790	AT2	2.28664	0.00150744
chr2	234883098	234883599	AT2	2.31592	0.00150813
chr1	235010171	235010672	AT2	1.92116	0.00150874
chr3	107736212	107736713	AT2	2.08753	0.00150948
chr8	141319644	141320145	AT2	1.27857	0.00151231
chr4	6734294	6734795	AT2	2.29036	0.00151273
chr1	228973594	228974095	AT2	2.04424	0.00151562
chr10	112118948	112119449	AT2	2.21387	0.00151573
chr9	3906776	3907277	AT2	2.30655	0.0015194
chr15	96883842	96884343	AT2	2.15967	0.00151947
chr6	86113278	86113779	AT2	3.06905	0.00152018
chr9	124031483	124031984	AT2	1.56748	0.00152199
chr6	139855174	139855675	AT2	1.6567	0.00153066
chr10	35194884	35195385	AT2	1.3032	0.00153098
chr14	81769571	81770072	AT2	1.23059	0.00153253
chr7	75574589	75575090	AT2	1.25323	0.00153366
chr16	30835490	30835991	AT2	1.56232	0.00153376
chr8	90913908	90914409	AT2	1.25323	0.00153876
chrX	40631483	40631984	AT2	1.55004	0.00154699
chr13	30706628	30707129	AT2	1.59208	0.00155026
chr3	106417908	106418409	AT2	1.44727	0.00155285
chr4	119288997	119289498	AT2	1.27374	0.00155762
chr21	37513770	37514271	AT2	1.30707	0.00155906
chr17	48343918	48344419	AT2	2.01544	0.00156413
chr16	78168859	78169360	AT2	2.06474	0.00156517
chr17	75731915	75732416	AT2	1.19834	0.00156517
chr1	182089789	182090290	AT2	1.12938	0.00157552
chr6	35206330	35206831	AT2	2.01171	0.00157685
chr11	64085909	64086410	AT2	1.7092	0.00158242
chr12	95942394	95942895	AT2	1.32308	0.00158393
chr11	706879	707380	AT2	2.16102	0.00158927
chr4	69235146	69235647	AT2	2.17895	0.00159631
chr6	82475948	82476449	AT2	1.57686	0.00159631
chr5	127536965	127537466	AT2	1.01195	0.0015978
chr2	109605481	109605982	AT2	1.39438	0.00160011
chr22	32366000	32366501	AT2	1.44299	0.00160056
chr2	127864676	127865177	AT2	1.09451	0.0016042
chr4	139163280	139163781	AT2	1.04062	0.00160628
chr11	75076941	75077442	AT2	1.92388	0.00160786
chr1	211643343	211643844	AT2	1.1754	0.00161102
chr6	142553512	142554013	AT2	2.84927	0.00161226
chr3	11178979	11179480	AT2	1.08215	0.00162184
chr6	36544926	36545427	AT2	1.44712	0.00162383
chr6	157505294	157505795	AT2	1.07056	0.00162585
chr17	40719658	40720159	AT2	1.00655	0.00162692
chr7	158497894	158498395	AT2	1.99243	0.00162967
chr1	206234315	206234816	AT2	1.55069	0.00163392
chr4	154582528	154583029	AT2	1.89434	0.00164265
chr14	53417613	53418114	AT2	1.20586	0.00164368
chr1	22196216	22196717	AT2	2.37428	0.00165162
chr1	46600455	46600956	AT2	2.42278	0.00165162
chr18	20840241	20840742	AT2	1.14146	0.00165162
chr2	96192281	96192782	AT2	1.05505	0.00165162
chr2	233537272	233537773	AT2	1.53965	0.00165162
chr8	37521041	37521542	AT2	5.26958	0.00165162
chr9	130678442	130678943	AT2	2.77082	0.00165162
chr21	40328994	40329495	AT2	1.57853	0.00165534
chr13	42151515	42152016	AT2	1.39278	0.00165608
chrX	48929801	48930302	AT2	1.10506	0.0016565
chr6	157357263	157357764	AT2	2.4097	0.00165782
chr4	114681152	114681653	AT2	1.89392	0.00166296
chr9	124498621	124499122	AT2	1.33336	0.0016653
chr4	23934553	23935054	AT2	1.81497	0.00167485
chr8	17657481	17657982	AT2	1.89473	0.00167485
chr11	47945858	47946359	AT2	1.39634	0.00167648
chr4	109751598	109752099	AT2	2.35276	0.00167871
chr8	117670626	117671127	AT2	1.98692	0.00167924
chr1	89990653	89991154	AT2	1.19337	0.00168085
chr7	90335584	90336085	AT2	1.34699	0.00168426
chr13	36704733	36705234	AT2	1.63308	0.00168559
chr1	184452326	184452827	AT2	1.69428	0.00169065
chr7	54945382	54945883	AT2	4.06728	0.00169108
chr7	155754936	155755437	AT2	1.80788	0.00169645
chr1	207995944	207996445	AT2	1.0582	0.00169731
chr5	131409179	131409680	AT2	1.18709	0.00169828
chr2	158640824	158641325	AT2	1.43909	0.00170076
chr2	224815546	224816047	AT2	1.21107	0.00170155
chrX	152915083	152915584	AT2	2.63002	0.00170168
chr8	65669351	65669852	AT2	1.23983	0.0017066
chr6	126267405	126267906	AT2	1.44651	0.00170697
chr16	75285342	75285843	AT2	1.02844	0.00170869
chr1	12510447	12510948	AT2	3.52789	0.00171142
chr14	54391382	54391883	AT2	2.10862	0.00171546
chr4	77928423	77928924	AT2	1.14879	0.00171598
chr3	138069887	138070388	AT2	1.9722	0.00171703
chr22	40042623	40043124	AT2	3.5859	0.00172131
chr3	188759210	188759711	AT2	2.11375	0.00172131
chrX	149672028	149672529	AT2	3.36023	0.00172131
chrX	2685733	2686234	AT2	1.74496	0.00172504
chr2	9949030	9949531	AT2	2.41098	0.00172585
chr12	6318083	6318584	AT2	3.12833	0.0017264
chr2	159887245	159887746	AT2	1.8606	0.00172893
chr1	111888932	111889433	AT2	1.53698	0.00172952
chr7	116311419	116311920	AT2	2.81691	0.00173196
chr14	95066963	95067464	AT2	2.89761	0.00173312
chr6	42090392	42090893	AT2	1.01995	0.00173312
chr1	39876526	39877027	AT2	1.90321	0.00173584
chr1	8433563	8434064	AT2	1.62012	0.00173948
chr18	11806659	11807160	AT2	2.89218	0.00174018
chr7	55133305	55133806	AT2	1.51282	0.00174018
chr10	99334370	99334871	AT2	1.73009	0.0017443
chr11	8853916	8854417	AT2	2.28457	0.00174863
chr10	17685393	17685894	AT2	1.64973	0.00174992
chr8	144100305	144100806	AT2	1.2309	0.00174992
chr17	74050135	74050636	AT2	3.29462	0.00175154
chr12	110302117	110302618	AT2	1.98145	0.0017542
chr9	119212742	119213243	AT2	1.75722	0.00175764
chr18	68131917	68132418	AT2	2.59469	0.00175964
chr17	31203245	31203746	AT2	1.76448	0.0017631
chr6	136435742	136436243	AT2	1.87272	0.00176504
chr13	80658324	80658825	AT2	2.36676	0.00176818
chr12	22696517	22697018	AT2	1.19497	0.00176976
chr9	34374735	34375236	AT2	2.19518	0.00176999
chr4	164086535	164087036	AT2	4.01191	0.00177028
chr22	36766506	36767007	AT2	1.30303	0.00177743
chr17	74270083	74270584	AT2	2.34047	0.00177924
chr16	81592392	81592893	AT2	1.08484	0.00178338
chr3	49943660	49944161	AT2	2.02213	0.00178729
chr2	101733574	101734075	AT2	2.52509	0.00178798
chr6	33597730	33598231	AT2	1.91734	0.0017897
chr10	87402666	87403167	AT2	1.50189	0.00179219
chrX	45366161	45366662	AT2	1.03762	0.00179826
chr3	10018599	10019100	AT2	1.54085	0.0018003
chr3	190412324	190412825	AT2	3.20863	0.00180749
chr4	6326806	6327307	AT2	1.34189	0.00180894
chr2	70781141	70781642	AT2	1.04866	0.00180933
chr7	3901565	3902066	AT2	1.13474	0.0018106
chr1	3506880	3507381	AT2	1.99922	0.0018128
chr3	4867494	4867995	AT2	2.02094	0.00181486
chr17	77302939	77303440	AT2	1.31381	0.0018158
chr4	76769384	76769885	AT2	1.31413	0.0018158
chr5	157421855	157422356	AT2	1.37373	0.0018158
chr1	175138346	175138847	AT2	2.98722	0.00181704
chr4	83352295	83352796	AT2	2.46272	0.00181788
chr3	171821413	171821914	AT2	1.69164	0.00181987
chr19	44860707	44861208	AT2	1.91281	0.00182048
chr2	66528184	66528685	AT2	2.20252	0.00182085
chr22	23547890	23548391	AT2	3.34224	0.00182263
chr1	173447102	173447603	AT2	1.71511	0.00182332
chr4	176922423	176922924	AT2	2.92916	0.00182332
chr7	158805333	158805834	AT2	1.79896	0.00182332
chr11	109138035	109138536	AT2	1.33232	0.00182443
chr5	142261122	142261623	AT2	2.28873	0.00182443
chr1	95415545	95416046	AT2	3.26418	0.0018268
chr11	58874282	58874783	AT2	1.15994	0.00183566
chr12	52386831	52387332	AT2	1.38398	0.00183615
chr7	158750478	158750979	AT2	1.48651	0.00183615
chr1	205417879	205418380	AT2	3.3378	0.00183765
chr17	36486823	36487324	AT2	1.34196	0.00183992
chr10	99902081	99902582	AT2	2.29777	0.0018424
chr16	85404359	85404860	AT2	1.50657	0.00184387
chr9	137979118	137979619	AT2	1.3337	0.00184678
chr12	566831	567332	AT2	3.15401	0.00184816
chr11	124631959	124632460	AT2	1.29065	0.00184978
chr1	120154161	120154662	AT2	2.24525	0.00185091
chrX	12759430	12759931	AT2	2.23346	0.00185091
chr21	45160652	45161153	AT2	1.541	0.00185339
chr2	74725561	74726062	AT2	1.03365	0.00185547
chr3	195869141	195869642	AT2	1.7444	0.00185547
chr1	53480353	53480854	AT2	1.96772	0.00185717
chrX	105854876	105855377	AT2	1.13675	0.00185722
chr18	71958328	71958829	AT2	1.53863	0.00185783
chr11	124994009	124994510	AT2	2.66617	0.00185957
chr10	49671480	49671981	AT2	1.75712	0.00186058
chr20	42805754	42806255	AT2	2.9865	0.00186258
chr21	46392760	46393261	AT2	2.13752	0.00186258
chr3	159443958	159444459	AT2	2.51367	0.00186357
chr10	93842583	93843084	AT2	2.96385	0.00186749
chr11	121348909	121349410	AT2	2.23273	0.00187239
chr7	25990668	25991169	AT2	1.09374	0.00187503
chr3	55847642	55848143	AT2	3.14269	0.00187731
chrX	53252253	53252754	AT2	1.27558	0.00187731
chr11	69914044	69914545	AT2	2.80003	0.00188231
chr2	20371921	20372422	AT2	2.00261	0.00188532
chr22	35778969	35779470	AT2	2.39766	0.00188712
chr16	57972786	57973287	AT2	1.90441	0.00188798
chr8	26307785	26308286	AT2	2.3474	0.00189146
chr20	21341917	21342418	AT2	1.33646	0.00189394
chr7	150020723	150021224	AT2	2.28453	0.00189933
chr11	70245768	70246269	AT2	1.51794	0.00190109
chr12	106703782	106704283	AT2	2.22621	0.00190215
chr2	65528070	65528571	AT2	1.58576	0.00190411
chr1	21979597	21980098	AT2	2.83462	0.00190548
chr12	41085949	41086450	AT2	1.08102	0.00190839
chr4	146656394	146656895	AT2	2.36689	0.00190898
chr10	122918322	122918823	AT2	1.02338	0.00191335
chr15	67175521	67176022	AT2	1.32493	0.00191471
chr15	90901256	90901757	AT2	1.1393	0.00191473
chr1	207126381	207126882	AT2	1.02492	0.00191912
chr1	27003913	27004414	AT2	1.35636	0.00192394
chr8	26165212	26165713	AT2	2.5945	0.00192394
chr5	74861735	74862236	AT2	1.34628	0.00192521
chr8	145258143	145258644	AT2	1.97281	0.00192625
chr16	67918504	67919005	AT2	1.96446	0.00192633
chr6	18386459	18386960	AT2	2.18806	0.00192811
chr11	86694092	86694593	AT2	1.70761	0.00193038
chr5	79543029	79543530	AT2	1.8518	0.00193633
chr9	36867926	36868427	AT2	2.32832	0.00193919
chr4	87825174	87825675	AT2	1.1692	0.0019541
chr11	32851659	32852160	AT2	1.02266	0.00195743
chr9	77111892	77112393	AT2	1.78257	0.0019602
chr8	17435604	17436105	AT2	1.70662	0.00196261
chr19	45951993	45952494	AT2	2.4191	0.00196262
chr6	39192268	39192769	AT2	2.48741	0.00196262
chr3	137737894	137738395	AT2	2.01315	0.00196394
chrX	118616267	118616768	AT2	2.44477	0.00196462
chr9	100281136	100281637	AT2	1.76386	0.00196659
chr7	65449117	65449618	AT2	1.27305	0.00196697
chr2	128158685	128159186	AT2	1.41718	0.00197103
chr6	76190228	76190729	AT2	1.75579	0.0019727
chr7	54925763	54926264	AT2	2.26299	0.0019727
chr1	180140234	180140735	AT2	1.86737	0.00197458
chr10	105421310	105421811	AT2	1.03891	0.00197461
chr18	20686739	20687240	AT2	2.27058	0.00197733
chr14	38060716	38061217	AT2	1.3213	0.00198035
chr2	192553950	192554451	AT2	1.31526	0.00198078
chr6	43940964	43941465	AT2	1.57239	0.00198626
chr14	62134963	62135464	AT2	1.32906	0.00198659
chr12	58148487	58148988	AT2	1.06106	0.00199002
chr21	45554505	45555006	AT2	1.91409	0.00199004
chr9	116756267	116756768	AT2	1.6129	0.00199241
chr6	42071752	42072253	AT2	1.64076	0.00199381
chr2	63277635	63278136	AT2	1.26904	0.00199827
chr20	60984923	60985424	AT2	1.05955	0.00200088
chr9	116327656	116328157	AT2	1.89075	0.00200245
chr7	26194957	26195458	AT2	1.60428	0.00200752
chr15	90541161	90541662	AT2	1.51992	0.00201365
chr7	22601019	22601520	AT2	1.12103	0.00201538
chr7	3983421	3983922	AT2	1.41157	0.00201819
chr3	58150038	58150539	AT2	1.43984	0.00203715
chr1	169078879	169079380	AT2	1.25654	0.00204218
chr10	80564921	80565422	AT2	1.80114	0.00204782
chr22	38583215	38583716	AT2	1.6292	0.00204793
chr3	156252961	156253462	AT2	1.37503	0.00204793
chr18	43981319	43981820	AT2	1.69782	0.00205288
chr12	48222698	48223199	AT2	1.71129	0.00205506
chr5	172170065	172170566	AT2	1.73911	0.0020586
chr1	154944992	154945493	AT2	1.02379	0.00205937
chr7	100401111	100401612	AT2	1.05946	0.00206227
chr9	117481095	117481596	AT2	1.33594	0.00206361
chr2	213805531	213806032	AT2	2.5337	0.00206391
chr5	148357962	148358463	AT2	1.57099	0.00207026
chr6	111703956	111704457	AT2	1.55226	0.00207629
chr1	24616438	24616939	AT2	1.3296	0.00207726
chr2	70844652	70845153	AT2	1.96027	0.00208013
chr22	41684245	41684746	AT2	1.52997	0.00208196
chr9	92864504	92865005	AT2	1.68649	0.00208196
chr4	105411917	105412418	AT2	2.03249	0.00208557
chr16	57653372	57653873	AT2	1.04769	0.00208664
chr1	86046844	86047345	AT2	1.41524	0.00208727
chr1	155911069	155911570	AT2	1.18775	0.00208875
chr12	13520973	13521474	AT2	1.26788	0.00209227
chr12	53610127	53610628	AT2	1.64965	0.00209227
chr20	19193339	19193840	AT2	1.19023	0.00209455
chr4	100484050	100484551	AT2	1.71784	0.00210059
chr1	109940432	109940933	AT2	1.15622	0.00210429
chr16	89477138	89477639	AT2	1.48955	0.00211018
chr11	66823177	66823678	AT2	1.73097	0.00212943
chr18	9734029	9734530	AT2	1.00496	0.00213274
chr4	146803090	146803591	AT2	1.0469	0.00213336
chr14	71107518	71108019	AT2	1.55618	0.00213708
chr3	197098903	197099404	AT2	1.17148	0.00213774
chr2	62519254	62519755	AT2	1.22804	0.00213858
chr4	129445379	129445880	AT2	2.20893	0.00214333
chr6	13873942	13874443	AT2	1.2179	0.00214654
chr7	104992558	104993059	AT2	1.579	0.00214776
chr5	58883226	58883727	AT2	2.64664	0.00214826
chr17	75321226	75321727	AT2	1.00059	0.00215302
chr1	161067937	161068438	AT2	1.20351	0.00215757
chr16	53809914	53810415	AT2	1.55955	0.00216507
chr5	7851031	7851532	AT2	1.80991	0.0021678
chr6	127668214	127668715	AT2	1.44827	0.00216913
chr5	170288524	170289025	AT2	1.41535	0.00218463
chr8	128923433	128923934	AT2	1.4851	0.00218463
chr4	37641297	37641798	AT2	1.61709	0.002188
chr4	15780968	15781469	AT2	1.43	0.00218878
chr6	143167585	143168086	AT2	1.82855	0.00219078
chr1	159824383	159824884	AT2	1.086	0.00219297
chr4	3464743	3465244	AT2	2.45205	0.00219441
chr1	212808421	212808922	AT2	1.63711	0.00219939
chr11	7596953	7597454	AT2	1.99722	0.00220025
chr8	125150355	125150856	AT2	2.45738	0.00220635
chr22	30870933	30871434	AT2	1.69771	0.00220968
chr9	38008071	38008572	AT2	1.01659	0.00221377
chr12	102002140	102002641	AT2	1.3784	0.00221524
chr1	16472747	16473248	AT2	1.48507	0.00221569
chr18	9719605	9720106	AT2	2.02039	0.00222164
chr17	70147608	70148109	AT2	2.35873	0.00222249
chr19	1102331	1102832	AT2	1.08842	0.00222425
chr17	39780839	39781340	AT2	1.35587	0.00223331
chr1	201244328	201244829	AT2	2.01417	0.00223547
chr19	34396777	34397278	AT2	1.33812	0.00223691
chr5	51792955	51793456	AT2	2.17054	0.00224009
chr11	30344381	30344882	AT2	1.27658	0.00224114
chr1	32281370	32281871	AT2	2.17856	0.00226087
chr1	113384033	113384534	AT2	3.83196	0.00226087
chr19	18518897	18519398	AT2	1.98051	0.0022688
chr3	184429640	184430141	AT2	1.28055	0.00227041
chr16	23508079	23508580	AT2	1.64981	0.0022729
chr19	49255681	49256182	AT2	1.21366	0.0022729
chr3	138617412	138617913	AT2	3.55352	0.0022729
chr4	52917993	52918494	AT2	1.40342	0.00227646
chr3	134031341	134031842	AT2	1.13749	0.00227823
chr4	125791176	125791677	AT2	4.01371	0.00227918
chr6	158212423	158212924	AT2	4.42958	0.00227918
chr15	79209303	79209804	AT2	1.40176	0.00229116
chr2	110432675	110433176	AT2	3.83235	0.0022921
chr11	3830271	3830772	AT2	1.64805	0.00229558
chr19	49522556	49523057	AT2	1.2948	0.00229564
chr15	41548614	41549115	AT2	2.01411	0.0022978
chr2	99528602	99529103	AT2	1.98174	0.00229795
chr5	65849962	65850463	AT2	2.14697	0.00229988
chr3	27664811	27665312	AT2	1.9754	0.00230264
chr3	67408205	67408706	AT2	3.6634	0.00230399
chr10	59590830	59591331	AT2	1.74121	0.00230535
chr8	22831645	22832146	AT2	1.10029	0.00230626
chr4	99582848	99583349	AT2	1.23105	0.00231429
chrX	115084881	115085382	AT2	1.30966	0.00231429
chrX	74742772	74743273	AT2	1.21582	0.00231693
chr2	227665706	227666207	AT2	1.81541	0.00232148
chr8	29176316	29176817	AT2	2.72776	0.00232267
chrX	13503226	13503727	AT2	3.82183	0.00232267
chr2	158113929	158114430	AT2	1.57908	0.00233239
chr6	54519941	54520442	AT2	2.47987	0.0023333
chr3	141659056	141659557	AT2	1.10614	0.00233448
chr1	7633947	7634448	AT2	1.06181	0.00233505
chr17	35730389	35730890	AT2	1.75901	0.00233505
chr12	13361727	13362228	AT2	2.03381	0.00233727
chr14	36989696	36990197	AT2	1.30378	0.00233862
chr9	117996286	117996787	AT2	1.72162	0.00234611
chr3	45718646	45719147	AT2	1.91805	0.00235163
chr5	148700330	148700831	AT2	1.70316	0.00235163
chr14	70883551	70884052	AT2	1.46078	0.00235297
chr8	29594854	29595355	AT2	1.04685	0.0023537
chr13	43168690	43169191	AT2	1.8286	0.00235638
chr3	149015884	149016385	AT2	1.89606	0.0023591
chr16	85997388	85997889	AT2	1.48102	0.00236859
chr1	17767896	17768397	AT2	1.69418	0.00237191
chr10	30648525	30649026	AT2	1.37786	0.00237926
chr1	12290864	12291365	AT2	1.33676	0.0023798
chr6	3380850	3381351	AT2	1.18597	0.00238091
chr3	126501272	126501773	AT2	2.61517	0.0023832
chrX	106361833	106362334	AT2	1.11201	0.0023838
chr2	47550188	47550689	AT2	1.51167	0.00239591
chr10	129788429	129788930	AT2	2.81685	0.00240145
chr11	128323304	128323805	AT2	1.48201	0.00240324
chr7	116232459	116232960	AT2	2.08802	0.00241194
chr15	81071236	81071737	AT2	1.30772	0.00241489
chr2	43286574	43287075	AT2	1.51002	0.00241749
chr8	49583972	49584473	AT2	2.47473	0.00241919
chr19	39645134	39645635	AT2	1.72263	0.0024255
chr9	112231867	112232368	AT2	1.3948	0.00242781
chr19	7660284	7660785	AT2	1.20564	0.00242907
chr9	35645895	35646396	AT2	1.03225	0.00243372
chr11	26969045	26969546	AT2	1.34517	0.00244054
chr2	46533455	46533956	AT2	1.36401	0.00244268
chr12	4387742	4388243	AT2	1.15714	0.00244621
chr14	64675978	64676479	AT2	2.64667	0.00245485
chr22	38063741	38064242	AT2	2.58867	0.00245485
chrX	17632208	17632709	AT2	1.57463	0.00245986
chr10	118441786	118442287	AT2	1.89846	0.00247079
chr6	41749011	41749512	AT2	1.61046	0.00247079
chr1	86049842	86050343	AT2	1.57068	0.00248203
chr9	139685977	139686478	AT2	1.22367	0.00248243
chrX	53310584	53311085	AT2	1.08334	0.00248662
chr7	97909960	97910461	AT2	1.26999	0.00249426
chr10	134972449	134972950	AT2	1.08053	0.00249467
chrX	149862658	149863159	AT2	2.61113	0.00249711
chr9	100935035	100935536	AT2	1.41429	0.00250068
chr21	17791427	17791928	AT2	1.03645	0.00250731
chr11	45881219	45881720	AT2	1.03737	0.00251056
chr15	62637070	62637571	AT2	2.12679	0.00251533
chr13	80912901	80913402	AT2	1.60713	0.00252736
chr1	74058985	74059486	AT2	1.12673	0.00253198
chr2	218853593	218854094	AT2	3.00197	0.00254725
chr16	82363348	82363849	AT2	1.41768	0.0025529
chr16	14107195	14107696	AT2	2.26909	0.00255452
chr10	99609359	99609860	AT2	1.64906	0.00256419
chr19	32897912	32898413	AT2	1.49126	0.00257072
chr3	194014720	194015221	AT2	1.93988	0.00257367
chr3	107771850	107772351	AT2	1.0221	0.00257586
chr19	15343693	15344194	AT2	1.37565	0.00257742
chr13	30646622	30647123	AT2	1.49571	0.00257979
chr6	16669451	16669952	AT2	2.17965	0.00258271
chr19	15441823	15442324	AT2	1.32447	0.00258651
chr2	161504378	161504879	AT2	1.71187	0.00259276
chr5	172296164	172296665	AT2	1.10382	0.00259356
chr20	50159085	50159586	AT2	1.52301	0.00260147
chr2	102722419	102722920	AT2	2.81987	0.00260394
chr3	69135533	69136034	AT2	1.17986	0.0026056
chr11	130185526	130186027	AT2	2.44548	0.0026098
chr1	55436944	55437445	AT2	1.19772	0.00261039
chr13	99738697	99739198	AT2	1.14267	0.00261201
chr3	181428991	181429492	AT2	1.52142	0.00261242
chr2	1597319	1597820	AT2	2.44125	0.00261551
chr19	6723210	6723711	AT2	1.86787	0.00261694
chr10	114151117	114151618	AT2	1.25311	0.00262087
chr11	108518709	108519210	AT2	1.92613	0.00262087
chr15	29960168	29960669	AT2	2.1589	0.00262087
chr16	24128962	24129463	AT2	4.9841	0.00262087
chr16	46910352	46910853	AT2	2.78358	0.00262087
chr16	57444031	57444532	AT2	2.12356	0.00262087
chr2	157252416	157252917	AT2	2.14526	0.00262087
chr6	150185231	150185732	AT2	1.24424	0.00262087
chr20	25023529	25024030	AT2	1.07163	0.00262279
chr21	43970856	43971357	AT2	1.49138	0.00262472
chr8	53255444	53255945	AT2	1.86893	0.00262472
chr13	32835647	32836148	AT2	1.78692	0.00262482
chr22	42228195	42228696	AT2	1.73677	0.00262725
chr3	30518163	30518664	AT2	1.50147	0.00262765
chr9	20684478	20684979	AT2	1.15191	0.00262765
chr8	80651613	80652114	AT2	1.63339	0.00263043
chr17	38501711	38502212	AT2	1.12082	0.00263264
chr8	56814092	56814593	AT2	2.2593	0.00263297
chr7	32997880	32998381	AT2	1.80396	0.0026452
chr6	125474614	125475115	AT2	1.36683	0.00264889
chr3	120397050	120397551	AT2	1.76372	0.00265156
chr1	151945334	151945835	AT2	1.81377	0.0026545
chr17	47948562	47949063	AT2	3.90703	0.0026547
chr1	241161612	241162113	AT2	3.33597	0.00266241
chr21	36072680	36073181	AT2	3.36193	0.00266241
chr2	8640855	8641356	AT2	1.38281	0.00266298
chr6	53660484	53660985	AT2	1.42282	0.00266468
chr1	3371357	3371858	AT2	1.44987	0.00266479
chr5	90592394	90592895	AT2	1.08778	0.00266614
chr7	69643695	69644196	AT2	2.07099	0.00267172
chr8	117336930	117337431	AT2	1.60454	0.00267172
chr1	65661250	65661751	AT2	3.33439	0.00267386
chr19	6720530	6721031	AT2	1.52874	0.00267386
chr19	41316501	41317002	AT2	1.4949	0.00267386
chr8	41628102	41628603	AT2	2.31535	0.00267559
chr15	85711780	85712281	AT2	1.56266	0.00267727
chr1	171329245	171329746	AT2	3.43202	0.00267736
chr9	137967075	137967576	AT2	2.14032	0.00267843
chr4	56599926	56600427	AT2	2.25957	0.00268101
chr16	57634212	57634713	AT2	2.64021	0.00268417
chr6	24283369	24283870	AT2	2.06918	0.00268808
chr8	48281804	48282305	AT2	1.10473	0.00268841
chr1	14128013	14128514	AT2	1.958	0.00269203
chr1	201619452	201619953	AT2	1.06915	0.00269931
chr2	218808622	218809123	AT2	1.21976	0.00269931
chr9	137594652	137595153	AT2	1.48276	0.00269947
chr10	79658773	79659274	AT2	1.44342	0.00270317
chr8	125538026	125538527	AT2	1.87923	0.00270317
chr11	5617073	5617574	AT2	1.07159	0.00270378
chr12	15885495	15885996	AT2	2.06283	0.00270378
chr9	71320571	71321072	AT2	2.29586	0.00270378
chr11	116434308	116434809	AT2	1.63879	0.00271138
chr21	34144731	34145232	AT2	1.05441	0.00271138
chr17	66050519	66051020	AT2	1.35821	0.00271189
chr7	13914353	13914854	AT2	2.36144	0.00271309
chr1	10359186	10359687	AT2	3.28214	0.00271357
chr2	219618765	219619266	AT2	2.89803	0.00271357
chr4	83316074	83316575	AT2	2.47456	0.00271503
chr22	20923167	20923668	AT2	1.34167	0.00271901
chr2	222438139	222438640	AT2	1.54317	0.00271924
chr15	40559015	40559516	AT2	1.01895	0.00272039
chr2	192399170	192399671	AT2	2.47683	0.00272073
chr18	47346630	47347131	AT2	1.17148	0.00272119
chr5	171810248	171810749	AT2	1.42998	0.00272712
chr15	43020001	43020502	AT2	1.41889	0.0027314
chr22	35627422	35627923	AT2	1.14142	0.00273203
chr16	72882565	72883066	AT2	1.27901	0.00273444
chr10	123284741	123285242	AT2	2.04454	0.00274534
chr19	38781200	38781701	AT2	1.3287	0.00274564
chr14	77442540	77443041	AT2	2.05377	0.00275342
chr12	89352701	89353202	AT2	2.52134	0.00276061
chr16	11085666	11086167	AT2	1.45944	0.00276139
chr17	37855965	37856466	AT2	1.25149	0.00276393
chr11	72245849	72246350	AT2	3.34623	0.00276511
chr15	39445860	39446361	AT2	3.01784	0.00276631
chrX	49041361	49041862	AT2	2.84807	0.00276631
chr17	17593541	17594042	AT2	2.73539	0.00277212
chr2	70741765	70742266	AT2	1.44403	0.00277279
chr8	8709387	8709888	AT2	2.02811	0.00277354
chr1	71150942	71151443	AT2	2.5545	0.00277449
chr5	72416137	72416638	AT2	1.32147	0.00277449
chr5	141990557	141991058	AT2	3.2027	0.0027789
chr1	207482943	207483444	AT2	2.01873	0.00278107
chr13	113622760	113623261	AT2	1.18985	0.00278255
chr3	59646044	59646545	AT2	1.2768	0.00278374
chr9	128211831	128212332	AT2	3.42872	0.00278501
chr2	172410278	172410779	AT2	3.10951	0.00279132
chr15	42327535	42328036	AT2	1.51259	0.0027917
chr19	42676302	42676803	AT2	2.86634	0.00279655
chr1	10590830	10591331	AT2	2.58272	0.00280245
chr18	35065156	35065657	AT2	2.36015	0.00280245
chr8	103523779	103524280	AT2	1.38859	0.00280477
chr9	92170458	92170959	AT2	3.11179	0.00280509
chr5	78471850	78472351	AT2	1.66644	0.00280551
chr11	11428666	11429167	AT2	1.57132	0.00281399
chr18	20138850	20139351	AT2	3.20894	0.00281833
chr2	36650302	36650803	AT2	3.37559	0.00281833
chr1	200149842	200150343	AT2	1.7274	0.00282205
chr12	91775046	91775547	AT2	1.55984	0.00282851
chr16	67495770	67496271	AT2	1.17897	0.00282959
chr18	68004328	68004829	AT2	3.185	0.00283184
chr5	43396904	43397405	AT2	1.81942	0.00283507
chr6	100676739	100677240	AT2	1.83036	0.00283886
chr9	100849873	100850374	AT2	1.24339	0.00284711
chr2	38375688	38376189	AT2	1.5347	0.00284889
chr1	6550740	6551241	AT2	1.64405	0.00285058
chr17	63227804	63228305	AT2	1.79676	0.00285702
chr12	50975261	50975762	AT2	2.27764	0.00285843
chr1	226521039	226521540	AT2	1.658	0.00285961
chr7	17413431	17413932	AT2	2.85558	0.00286144
chr11	116678822	116679323	AT2	3.03516	0.00286541
chr14	73928792	73929293	AT2	1.52934	0.00286611
chr8	3254516	3255017	AT2	1.9736	0.00286701
chr10	52134685	52135186	AT2	1.48067	0.00287295
chr11	13319505	13320006	AT2	1.88764	0.00287295
chr7	98013182	98013683	AT2	1.65568	0.00287295
chr10	95226050	95226551	AT2	1.23747	0.0028734
chr1	207405853	207406354	AT2	2.22104	0.00287532
chr1	14687472	14687973	AT2	2.24484	0.00288026
chr3	32484910	32485411	AT2	2.85659	0.00288026
chr6	25223638	25224139	AT2	2.86016	0.00288026
chr10	90146816	90147317	AT2	1.19337	0.00288252
chr9	79008529	79009030	AT2	1.67851	0.00288461
chr1	118623947	118624448	AT2	2.06813	0.00288722
chr16	4143447	4143948	AT2	2.76928	0.00288722
chr17	48750483	48750984	AT2	2.86472	0.00288722
chr20	19847665	19848166	AT2	2.1636	0.00288722
chr8	22921942	22922443	AT2	1.16146	0.00288763
chr11	68024803	68025304	AT2	1.66718	0.00289073
chr10	556879	557380	AT2	1.45162	0.00289204
chr11	795174	795675	AT2	2.99384	0.00289472
chr19	47756635	47757136	AT2	2.30926	0.00289472
chr10	128593142	128593643	AT2	1.66857	0.00290586
chr2	135812767	135813268	AT2	2.85431	0.0029178
chr17	37896102	37896603	AT2	2.21492	0.00292545
chr5	33362619	33363120	AT2	2.02647	0.00292545
chr2	180898837	180899338	AT2	2.42247	0.00292905
chr10	135038511	135039012	AT2	2.78273	0.00293082
chr3	61685509	61686010	AT2	2.27963	0.00293082
chr10	116539464	116539965	AT2	2.2192	0.00293482
chr19	42259192	42259693	AT2	1.14014	0.00294848
chr11	94336132	94336633	AT2	1.33163	0.00294989
chr7	31028186	31028687	AT2	1.05564	0.00295188
chr9	131624743	131625244	AT2	2.28076	0.00295188
chr11	62121297	62121798	AT2	2.33309	0.00295468
chr4	80573408	80573909	AT2	2.66688	0.00295468
chr22	50327746	50328247	AT2	1.03277	0.0029548
chr19	8426799	8427300	AT2	1.06792	0.00296129
chr11	128477547	128478048	AT2	1.9517	0.00296174
chr20	56267999	56268500	AT2	1.12807	0.00296476
chr14	69095157	69095658	AT2	1.84006	0.00298163
chr2	65604771	65605272	AT2	1.69221	0.00298163
chr7	4209164	4209665	AT2	2.06435	0.00298163
chr7	91808125	91808626	AT2	1.16112	0.00298404
chr19	10394515	10395016	AT2	1.99719	0.00298515
chr8	126131248	126131749	AT2	1.51729	0.00298686
chr8	136469434	136469935	AT2	1.12249	0.00299405
chr9	130639689	130640190	AT2	1.06907	0.00299405
chr13	50159462	50159963	AT2	1.22411	0.0029991
chr12	77059537	77060038	AT2	2.14817	0.00300702
chr15	90944050	90944551	AT2	1.1566	0.00300702
chr5	140419709	140420210	AT2	1.79046	0.00300863
chr15	77376071	77376572	AT2	1.19547	0.00301057
chr1	11623698	11624199	AT2	1.99641	0.00301424
chr10	87039650	87040151	AT2	2.21062	0.00301424
chr13	95619910	95620411	AT2	1.8918	0.00301424
chr21	42213830	42214331	AT2	1.12933	0.00301424
chr8	102616336	102616837	AT2	1.94105	0.00301424
chr12	56882015	56882516	AT2	1.0441	0.00301441
chr2	173292061	173292562	AT2	1.10919	0.00301927
chr3	174576903	174577404	AT2	1.01949	0.00303115
chr1	185615315	185615816	AT2	1.31351	0.00304322
chr1	57584531	57585032	AT2	1.91056	0.00304601
chr1	95248487	95248988	AT2	1.39709	0.00304601
chr17	48506132	48506633	AT2	1.85874	0.00304601
chr14	36843170	36843671	AT2	1.557	0.00304836
chr13	76063541	76064042	AT2	1.88752	0.00305257
chr4	30719006	30719507	AT2	1.93851	0.00305289
chr1	151808885	151809386	AT2	1.20288	0.00305978
chr6	24402895	24403396	AT2	1.91178	0.00306428
chr19	11047244	11047745	AT2	1.68118	0.00306536
chr1	24447049	24447550	AT2	1.41938	0.00306632
chr7	151451199	151451700	AT2	1.07586	0.00306692
chrX	66763560	66764061	AT2	1.50141	0.00307106
chr11	69469481	69469982	AT2	2.62234	0.00307288
chr6	19880286	19880787	AT2	1.83534	0.00308193
chr17	53510580	53511081	AT2	1.71182	0.00308528
chr19	35739973	35740474	AT2	1.83736	0.00308948
chr6	13038506	13039007	AT2	1.29782	0.00309124
chr3	9988743	9989244	AT2	1.52228	0.00309351
chr22	36861119	36861620	AT2	1.11714	0.00309674
chr6	106567374	106567875	AT2	1.14174	0.00309716
chr8	12516733	12517234	AT2	1.62423	0.0030998
chr18	9920645	9921146	AT2	1.70944	0.00310236
chr19	39227424	39227925	AT2	1.44599	0.00310482
chr17	48611565	48612066	AT2	1.71655	0.00310996
chr16	75290030	75290531	AT2	1.67492	0.00311887
chr14	69658495	69658996	AT2	1.15839	0.00312305
chr4	186049319	186049820	AT2	1.78029	0.00312783
chr10	44820439	44820940	AT2	1.38335	0.00313578
chr18	3014120	3014621	AT2	1.30918	0.00314125
chr3	184037115	184037616	AT2	1.78391	0.00314289
chr2	159992479	159992980	AT2	2.10228	0.00314294
chr1	245398373	245398874	AT2	1.91662	0.00314655
chr5	73445153	73445654	AT2	1.75522	0.00314889
chr11	2950729	2951230	AT2	1.29001	0.00315849
chr1	40167032	40167533	AT2	1.94909	0.00316756
chr19	11472086	11472587	AT2	1.58289	0.00316756
chr6	167120474	167120975	AT2	1.32908	0.00321506
chr12	27174220	27174721	AT2	2.00535	0.00321756
chr13	34921828	34922329	AT2	2.09148	0.00322528
chr22	29426553	29427054	AT2	2.06043	0.00324491
chr9	91149205	91149706	AT2	1.33529	0.00324857
chr2	192731523	192732024	AT2	1.07317	0.00326068
chr8	16858883	16859384	AT2	1.65793	0.003272
chr15	90579020	90579521	AT2	2.20388	0.00327992
chr18	24236770	24237271	AT2	1.18968	0.00328001
chr7	5456972	5457473	AT2	1.4296	0.00329318
chr2	242313934	242314435	AT2	1.80529	0.00329331
chr19	44179562	44180063	AT2	2.27101	0.00329984
chr10	75816129	75816630	AT2	1.39855	0.00330033
chr16	73102774	73103275	AT2	1.16999	0.00330668
chr6	2222456	2222957	AT2	1.57951	0.00331314
chr22	28820700	28821201	AT2	2.08978	0.00332316
chr17	79989695	79990196	AT2	1.971	0.00334586
chr3	71707238	71707739	AT2	1.67816	0.00336924
chr10	28590904	28591405	AT2	2.17811	0.0033743
chr2	112463351	112463852	AT2	1.88731	0.00337971
chr6	33712084	33712585	AT2	1.11987	0.00338103
chr2	236325419	236325920	AT2	1.14624	0.00338355
chr12	131400670	131401171	AT2	2.19296	0.00338935
chr6	44767758	44768259	AT2	1.4209	0.00339889
chr1	117811433	117811934	AT2	1.92595	0.00340171
chr3	182896984	182897485	AT2	1.36715	0.0034053
chr14	93190767	93191268	AT2	1.36059	0.00340766
chr3	101555980	101556481	AT2	1.43472	0.00341414
chr14	31732742	31733243	AT2	1.22893	0.00341816
chr12	122149522	122150023	AT2	2.93248	0.00341837
chr4	154605674	154606175	AT2	1.47959	0.00342505
chr6	2542977	2543478	AT2	1.60841	0.00342505
chr2	1754475	1754976	AT2	1.15199	0.00343014
chr9	130738779	130739280	AT2	1.82064	0.0034358
chr17	27919134	27919635	AT2	1.80141	0.00344088
chr19	48279872	48280373	AT2	1.68097	0.00344193
chr19	47760995	47761496	AT2	2.47121	0.0034482
chr20	25213999	25214500	AT2	1.3304	0.00344822
chr3	30383759	30384260	AT2	1.57148	0.00346847
chr22	33141320	33141821	AT2	1.56901	0.00347452
chr1	202074861	202075362	AT2	1.38218	0.00347557
chr5	176816252	176816753	AT2	1.5995	0.00347564
chr10	95225445	95225946	AT2	1.25128	0.00349222
chr7	27386478	27386979	AT2	1.72757	0.00349371
chr14	24550126	24550627	AT2	1.2526	0.0034971
chr2	236617643	236618144	AT2	1.8268	0.00350055
chr3	13937278	13937779	AT2	1.64433	0.00350055
chr2	64539384	64539885	AT2	1.34139	0.00351458
chr19	18496699	18497200	AT2	1.42214	0.00352094
chr8	135697777	135698278	AT2	1.13762	0.00353106
chr16	27348931	27349432	AT2	4.40108	0.00353236
chr5	172264595	172265096	AT2	1.32243	0.00353945
chr9	127580825	127581326	AT2	2.7836	0.00354277
chr15	93614850	93615351	AT2	4.55147	0.00354304
chr16	2076597	2077098	AT2	1.48202	0.00354304
chr1	10821821	10822322	AT2	1.72341	0.00355263
chr13	99137049	99137550	AT2	1.1767	0.00355263
chr13	114301712	114302213	AT2	1.42688	0.00355263
chr2	36788581	36789082	AT2	1.15304	0.00355263
chr5	169961067	169961568	AT2	1.64629	0.00355526
chr4	19750576	19751077	AT2	1.27526	0.00356106
chr11	34534343	34534844	AT2	1.4278	0.0035616
chr1	203662251	203662752	AT2	1.75679	0.00356203
chr17	43462789	43463290	AT2	1.67108	0.00356297
chr5	171367239	171367740	AT2	1.10021	0.00356364
chr12	79257488	79257989	AT2	2.58881	0.003568
chr21	43104441	43104942	AT2	2.14158	0.0035722
chr8	6884228	6884729	AT2	4.00984	0.00357933
chr18	48535474	48535975	AT2	1.74937	0.00357969
chr19	15751341	15751842	AT2	1.47419	0.00358858
chr2	238391952	238392453	AT2	1.07429	0.00358858
chr5	172167745	172168246	AT2	1.31665	0.0035894
chr10	35624618	35625119	AT2	2.22986	0.0035917
chr20	31715261	31715762	AT2	1.66009	0.00359366
chr17	36816805	36817306	AT2	1.95781	0.00359628
chr11	102338069	102338570	AT2	1.02737	0.00359747
chr10	122738815	122739316	AT2	2.2511	0.00359823
chr18	57025720	57026221	AT2	1.10021	0.00360247
chr8	41522612	41523113	AT2	1.57107	0.0036038
chr12	58234502	58235003	AT2	3.48543	0.00360445
chr6	21612057	21612558	AT2	3.83699	0.00360445
chr11	71903016	71903517	AT2	1.63403	0.00361558
chr3	149084663	149085164	AT2	1.00692	0.00361663
chr12	122371638	122372139	AT2	3.4471	0.00362403
chr6	46021218	46021719	AT2	1.5598	0.00362403
chr1	22602207	22602708	AT2	1.74782	0.00362887
chr2	65536673	65537174	AT2	1.63282	0.0036334
chr5	89769576	89770077	AT2	1.52311	0.0036334
chr6	13412851	13413352	AT2	2.55505	0.00363349
chr7	134053536	134054037	AT2	1.86792	0.00363771
chr15	45329227	45329728	AT2	1.76669	0.00364038
chr6	25280347	25280848	AT2	1.41025	0.00364182
chr9	73025201	73025702	AT2	1.85985	0.00366537
chr2	192623611	192624112	AT2	1.71092	0.00367425
chr17	48609810	48610311	AT2	2.16875	0.00367484
chr1	23770550	23771051	AT2	1.35117	0.00368716
chr1	117494132	117494633	AT2	1.2391	0.00370638
chr2	169049577	169050078	AT2	1.5761	0.00370941
chr8	142402526	142403027	AT2	1.89432	0.00371537
chr22	37055950	37056451	AT2	1.16466	0.00371677
chr9	74373619	74374120	AT2	2.15238	0.00372242
chr11	9769942	9770443	AT2	2.00773	0.00373086
chr11	61467635	61468136	AT2	1.04693	0.00373096
chr7	100816649	100817150	AT2	1.78012	0.00373118
chr1	8121276	8121777	AT2	1.19228	0.00373566
chr5	162806536	162807037	AT2	1.29973	0.00373614
chr1	245970581	245971082	AT2	1.82242	0.0037454
chr12	7950193	7950694	AT2	2.09393	0.00374706
chr4	77610277	77610778	AT2	1.33868	0.003749
chr3	4393188	4393689	AT2	3.1762	0.00375671
chr8	53477755	53478256	AT2	3.02063	0.00375671
chr10	43447703	43448204	AT2	1.43575	0.00376304
chr11	121228569	121229070	AT2	1.75093	0.00376304
chr2	42721969	42722470	AT2	1.46028	0.00376304
chr7	30472596	30473097	AT2	1.37761	0.00377327
chr1	165570813	165571314	AT2	1.39277	0.00377531
chr2	75146822	75147323	AT2	1.96186	0.00377971
chr3	127538903	127539404	AT2	2.69502	0.00379566
chr6	76203280	76203781	AT2	1.35522	0.00380034
chr12	96026961	96027462	AT2	2.23676	0.00382774
chr22	36831686	36832187	AT2	1.06395	0.00382831
chr8	128227473	128227974	AT2	2.83776	0.00383333
chr9	110160190	110160691	AT2	2.01639	0.00383333
chr5	152067974	152068475	AT2	2.56274	0.00384603
chr7	38027280	38027781	AT2	1.93468	0.00384603
chr14	71108338	71108839	AT2	1.26051	0.00385359
chr5	113697497	113697998	AT2	1.02312	0.00386094
chr11	33713635	33714136	AT2	1.56755	0.00387338
chr2	105050677	105051178	AT2	1.67684	0.00387479
chr15	71571243	71571744	AT2	1.21437	0.00388353
chr5	10301952	10302453	AT2	1.36071	0.0038862
chr5	157285131	157285632	AT2	1.76249	0.00389008
chrX	63615073	63615574	AT2	1.82941	0.00389689
chr17	983922	984423	AT2	1.22994	0.00389839
chr22	29219154	29219655	AT2	2.66526	0.00390201
chr6	32222902	32223403	AT2	1.45821	0.00390742
chr16	87521136	87521637	AT2	1.91022	0.00390792
chr14	61188498	61188999	AT2	2.3946	0.00391091
chr15	69418357	69418858	AT2	1.86516	0.00391743
chr8	110619947	110620448	AT2	1.04386	0.00392835
chr4	24659581	24660082	AT2	1.0221	0.00392857
chr9	131446560	131447061	AT2	1.15848	0.00393551
chr2	75091970	75092471	AT2	1.74073	0.00394126
chr14	70149293	70149794	AT2	1.50156	0.00395127
chr5	124177849	124178350	AT2	1.87544	0.00395539
chr2	180100343	180100844	AT2	1.5053	0.00396122
chr20	17539256	17539757	AT2	1.06527	0.00396885
chr3	49170224	49170725	AT2	1.55425	0.00398643
chr22	24999831	25000332	AT2	1.74587	0.00398739
chr12	56351306	56351807	AT2	2.28156	0.00400173
chr19	4895370	4895871	AT2	2.05554	0.00400173
chr19	6744911	6745412	AT2	1.27748	0.00400967
chr20	49032563	49033064	AT2	1.64944	0.0040157
chr4	128791838	128792339	AT2	1.77436	0.0040157
chr21	43351043	43351544	AT2	1.9641	0.00402097
chr6	43027733	43028234	AT2	1.28116	0.00402536
chr10	13413778	13414279	AT2	1.6175	0.00404157
chr16	121384	121885	AT2	1.71249	0.00404481
chr16	28550145	28550646	AT2	1.0068	0.00404784
chr2	75868622	75869123	AT2	4.57819	0.00404945
chr17	80833107	80833608	AT2	2.19509	0.00405048
chr10	102729787	102730288	AT2	1.66809	0.00405523
chr13	27132093	27132594	AT2	1.02208	0.00406045
chr19	3103511	3104012	AT2	1.85539	0.00406045
chr3	42074104	42074605	AT2	1.29586	0.00406154
chr4	184908572	184909073	AT2	1.44453	0.00406292
chr15	52970733	52971234	AT2	1.00914	0.00406572
chr8	57493123	57493624	AT2	2.53801	0.00406739
chr22	38632538	38633039	AT2	1.06014	0.00407163
chr4	48019070	48019571	AT2	1.14809	0.00407229
chr13	88777208	88777709	AT2	1.20927	0.00407382
chr15	91790812	91791313	AT2	4.09685	0.00407382
chr9	96589647	96590148	AT2	1.57427	0.00407382
chrX	85403026	85403527	AT2	1.45947	0.00407382
chr8	125538769	125539270	AT2	2.23196	0.00407545
chr20	48532889	48533390	AT2	1.03548	0.00407614
chr2	6966524	6967025	AT2	2.11212	0.00408454
chr21	46213136	46213637	AT2	1.98667	0.00408822
chr17	36584457	36584958	AT2	1.99361	0.0040905
chr8	22601093	22601594	AT2	2.25321	0.00411869
chr1	115681510	115682011	AT2	1.08801	0.00412032
chr1	205425950	205426451	AT2	3.4838	0.00412984
chr1	227281755	227282256	AT2	1.13161	0.00412984
chr10	52154952	52155453	AT2	1.32695	0.00412984
chr12	6310907	6311408	AT2	1.50813	0.00412984
chr14	104193848	104194349	AT2	2.89833	0.00412984
chr16	11706176	11706677	AT2	1.12201	0.00412984
chr16	11851613	11852114	AT2	2.39009	0.00412984
chr16	50564619	50565120	AT2	1.65587	0.00412984
chr16	89449433	89449934	AT2	2.67849	0.00412984
chr2	47306028	47306529	AT2	1.6847	0.00412984
chr3	53179318	53179819	AT2	1.1364	0.00412984
chr3	120137715	120138216	AT2	1.63568	0.00412984
chr5	95769912	95770413	AT2	4.31291	0.00412984
chr7	26210131	26210632	AT2	1.39312	0.00412984
chr8	25623534	25624035	AT2	2.72957	0.00412984
chr8	70983238	70983739	AT2	3.85986	0.00412984
chr9	124527465	124527966	AT2	3.0848	0.00412984
chr9	135457359	135457860	AT2	1.71208	0.00412984
chr19	17610308	17610809	AT2	1.43096	0.00414327
chrX	109269368	109269869	AT2	2.09628	0.00414337
chr2	45686271	45686772	AT2	1.58582	0.00414878
chr14	69432144	69432645	AT2	2.12021	0.00415804
chr5	130699801	130700302	AT2	1.68557	0.00415804
chr17	62151594	62152095	AT2	1.85678	0.00415848
chr3	53304007	53304508	AT2	1.33787	0.00416266
chr6	64281366	64281867	AT2	1.07334	0.00416715
chr10	115718336	115718837	AT2	1.35658	0.00416726
chr6	149771832	149772333	AT2	1.49448	0.00416726
chr6	154831639	154832140	AT2	1.27048	0.00417073
chr11	16809859	16810360	AT2	1.53472	0.00417273
chr12	16535422	16535923	AT2	1.72318	0.00417415
chr17	60729673	60730174	AT2	1.14131	0.00417415
chr3	32281522	32282023	AT2	1.31984	0.00418314
chr18	47536119	47536620	AT2	1.54107	0.00418376
chr15	42154847	42155348	AT2	2.54195	0.00419055
chr1	233102306	233102807	AT2	1.78902	0.0041922
chr1	205770068	205770569	AT2	2.17632	0.00420042
chr5	162931452	162931953	AT2	1.66663	0.00420107
chr5	34685835	34686336	AT2	1.60748	0.00420607
chr9	36273401	36273902	AT2	2.34933	0.00420607
chr1	154841799	154842300	AT2	2.66684	0.00420981
chr7	139119224	139119725	AT2	1.5694	0.00420981
chr10	97204445	97204946	AT2	4.10539	0.00421732
chr14	92040279	92040780	AT2	1.15085	0.00421989
chr9	78556752	78557253	AT2	3.08325	0.00422708
chr12	123172847	123173348	AT2	3.05797	0.00422788
chr5	36240863	36241364	AT2	1.65565	0.00422874
chr3	159749965	159750466	AT2	1.46951	0.00423308
chr11	85601036	85601537	AT2	2.36806	0.00423452
chr1	24373547	24374048	AT2	3.05703	0.00423636
chr4	25845280	25845781	AT2	1.6128	0.00424587
chr5	171023458	171023959	AT2	1.61967	0.00424668
chr11	68873795	68874296	AT2	2.05339	0.00424884
chr18	55789082	55789583	AT2	2.52495	0.00424884
chr3	42077817	42078318	AT2	1.52703	0.00424884
chr6	31081715	31082216	AT2	1.46267	0.00425008
chr14	22712567	22713068	AT2	2.04936	0.00425677
chr10	104572938	104573439	AT2	3.4104	0.00426605
chr2	84701233	84701734	AT2	3.42475	0.0042689
chrX	153275787	153276288	AT2	1.27041	0.00428334
chr1	13926102	13926603	AT2	2.49988	0.00428914
chr3	39458810	39459311	AT2	1.47844	0.00428914
chr6	11432909	11433410	AT2	1.90689	0.00429161
chr2	8961409	8961910	AT2	2.97106	0.00429379
chr3	10024641	10025142	AT2	2.65036	0.00429705
chr3	37808826	37809327	AT2	3.51669	0.00429812
chr22	46934609	46935110	AT2	1.33683	0.00430417
chr12	28122159	28122660	AT2	3.47457	0.0043073
chr19	9852075	9852576	AT2	3.57087	0.0043073
chr3	4744790	4745291	AT2	1.33954	0.00431535
chr9	130821827	130822328	AT2	3.39179	0.004318
chr17	73902509	73903010	AT2	2.8269	0.00432349
chr5	35458833	35459334	AT2	1.56453	0.0043258
chr6	148762684	148763185	AT2	1.39602	0.00432736
chr13	79967910	79968411	AT2	1.34586	0.00432749
chr1	165098742	165099243	AT2	2.97316	0.00433258
chr13	113548468	113548969	AT2	2.04606	0.00433258
chr14	44786062	44786563	AT2	2.44285	0.00433258
chr22	36541163	36541664	AT2	2.03189	0.00433297
chr4	74978144	74978645	AT2	2.0776	0.00434246
chr11	85461938	85462439	AT2	1.32903	0.0043491
chr19	6476067	6476568	AT2	1.56233	0.0043491
chr10	95123611	95124112	AT2	1.73663	0.00434933
chr4	112610279	112610780	AT2	2.22691	0.00435182
chr21	18984275	18984776	AT2	1.00364	0.00435774
chr9	14027095	14027596	AT2	1.76598	0.00435997
chr11	30038368	30038869	AT2	1.9529	0.00436205
chr14	24728511	24729012	AT2	2.30115	0.00437263
chr10	123260007	123260508	AT2	2.95537	0.00438269
chr20	32767543	32768044	AT2	2.3724	0.00439409
chr11	47789771	47790272	AT2	1.44426	0.00439509
chr2	20808308	20808809	AT2	1.92193	0.00440111
chr4	93891060	93891561	AT2	1.58184	0.00440111
chr8	8457218	8457719	AT2	2.39336	0.00440111
chr17	70553006	70553507	AT2	1.57924	0.0044117
chr2	106060587	106061088	AT2	3.47659	0.00441509
chr12	120668416	120668917	AT2	1.45564	0.00441608
chr15	73977941	73978442	AT2	2.62918	0.00442527
chr16	53563481	53563982	AT2	2.41875	0.0044355
chr16	71598737	71599238	AT2	1.21644	0.00443732
chr8	102769126	102769627	AT2	1.12017	0.00443732
chr3	129392626	129393127	AT2	1.55354	0.0044379
chr7	20837189	20837690	AT2	2.05481	0.0044379
chr16	16040053	16040554	AT2	1.35647	0.0044384
chr17	75538738	75539239	AT2	1.72041	0.00444969
chr11	47133035	47133536	AT2	2.27321	0.00445599
chr18	6605390	6605891	AT2	2.54361	0.00445599
chr10	99519102	99519603	AT2	2.78309	0.00447109
chr13	73634962	73635463	AT2	1.86593	0.00447151
chr17	64911178	64911679	AT2	1.36908	0.00447421
chr6	8939699	8940200	AT2	1.41968	0.00448061
chr2	234898897	234899398	AT2	2.55679	0.00448176
chr15	40398656	40399157	AT2	1.38886	0.00448637
chr8	87520182	87520683	AT2	1.75175	0.00449043
chr18	3297318	3297819	AT2	1.44166	0.00449102
chr8	133911710	133912211	AT2	3.33121	0.00450562
chr2	241395241	241395742	AT2	1.46922	0.00450579
chr2	241508341	241508842	AT2	1.94014	0.004506
chr4	40527906	40528407	AT2	1.14413	0.00450852
chr11	34642903	34643404	AT2	1.26711	0.0045151
chr19	49924167	49924668	AT2	1.30489	0.0045151
chr15	58765841	58766342	AT2	1.42475	0.0045237
chr4	151933929	151934430	AT2	1.9836	0.00452485
chr13	80178963	80179464	AT2	2.38378	0.00453569
chr4	186391757	186392258	AT2	1.14611	0.00454741
chr6	108454895	108455396	AT2	1.16824	0.00455872
chr8	58986728	58987229	AT2	2.32169	0.00455872
chr6	42109699	42110200	AT2	1.47103	0.0045632
chr4	153640895	153641396	AT2	1.2988	0.00456657
chr9	111539419	111539920	AT2	2.31307	0.00456941
chr6	109617634	109618135	AT2	1.34144	0.00458043
chr4	126237516	126238017	AT2	1.79165	0.00458115
chr8	69169725	69170226	AT2	1.62144	0.00458115
chrX	15328156	15328657	AT2	2.01942	0.00458115
chr19	41116909	41117410	AT2	2.43125	0.00458546
chr11	11425777	11426278	AT2	1.54671	0.00459318
chr9	135124441	135124942	AT2	1.87576	0.00459318
chr17	75319056	75319557	AT2	1.0815	0.00460755
chr11	12701777	12702278	AT2	1.40553	0.00461148
chr6	148342999	148343500	AT2	1.39979	0.00462703
chr14	105560045	105560546	AT2	1.32045	0.00463
chr1	202087991	202088492	AT2	1.98535	0.0046356
chr17	56026984	56027485	AT2	1.83155	0.0046356
chr9	110184389	110184890	AT2	1.71948	0.00463614
chr4	119273983	119274484	AT2	1.16545	0.00464131
chr12	65064965	65065466	AT2	2.03935	0.00465229
chr1	47185435	47185936	AT2	1.50866	0.00466484
chr17	17781324	17781825	AT2	1.45047	0.00470032
chr3	151940049	151940550	AT2	2.1203	0.00470413
chr6	43978452	43978953	AT2	1.21394	0.00471566
chr15	26874092	26874593	AT2	1.29483	0.00471912
chr6	43780834	43781335	AT2	2.15696	0.00472472
chr11	107992818	107993319	AT2	3.00402	0.00473665
chr17	74134454	74134955	AT2	2.27398	0.00473665
chr5	37717560	37718061	AT2	1.70223	0.00474552
chr17	7164253	7164754	AT2	1.33437	0.00475042
chr8	95274283	95274784	AT2	1.03268	0.00475599
chr8	144097328	144097829	AT2	1.11055	0.00477403
chr22	40390667	40391168	AT2	1.68363	0.00478196
chr6	7505496	7505997	AT2	1.09671	0.00478589
chr5	179512095	179512596	AT2	1.10203	0.00478619
chr12	95941790	95942291	AT2	1.62421	0.00479554
chr15	56034545	56035046	AT2	1.3446	0.00480571
chr14	100259380	100259881	AT2	1.14272	0.00480885
chr9	114568210	114568711	AT2	2.04506	0.00480913
chr1	27728774	27729275	AT2	2.08001	0.00481268
chr4	134070112	134070613	AT2	1.56656	0.00483616
chr2	103352493	103352994	AT2	2.46443	0.00485255
chr6	84144039	84144540	AT2	1.73662	0.00485543
chr20	36155368	36155869	AT2	1.87032	0.00485711
chr10	61667286	61667787	AT2	1.3424	0.00486463
chr7	151188902	151189403	AT2	1.30449	0.00487147
chr1	42083666	42084167	AT2	1.4445	0.00487401
chr9	136150379	136150880	AT2	1.88762	0.00487857
chr17	38655740	38656241	AT2	1.18262	0.0048795
chr14	21788014	21788515	AT2	1.283	0.00488263
chr1	153936392	153936893	AT2	1.94275	0.00490036
chr14	105938928	105939429	AT2	1.19268	0.00490314
chr11	129462982	129463483	AT2	1.61618	0.00491085
chr12	117096387	117096888	AT2	1.63863	0.00491238
chr11	35194679	35195180	AT2	2.74853	0.00491466
chr20	32978555	32979056	AT2	1.22697	0.00492632
chr7	73239295	73239796	AT2	1.37366	0.00492872
chr15	43414495	43414996	AT2	1.14044	0.00493342
chr2	27309760	27310261	AT2	1.01028	0.00493462
chr9	130730312	130730813	AT2	2.13923	0.00495621
chr16	88830008	88830509	AT2	1.04828	0.0049646
chr18	73977822	73978323	AT2	1.65278	0.0049646
chr12	107421364	107421865	AT2	1.44355	0.00496783
chr15	63189127	63189628	AT2	1.96728	0.00497434
chr5	172313313	172313814	AT2	1.55126	0.00498804
chr1	93914639	93915140	AT2	1.53635	0.00498861
chr11	65246879	65247380	AT2	2.346	0.00499251
chr2	46715055	46715556	AT2	1.60583	0.00499327
chr16	23435870	23436371	AT2	1.29019	0.00499915
chr18	21242310	21242811	AT2	1.55983	0.00501122
chr17	20811778	20812279	AT2	1.07493	0.00501275
chr9	15132045	15132546	AT2	1.70822	0.00503354
chr6	72129618	72130119	AT2	1.26883	0.00503609
chr4	178229299	178229800	AT2	1.03017	0.00505125
chr15	63074345	63074846	AT2	1.61294	0.00506474
chr12	39539117	39539618	AT2	2.47966	0.00510718
chr3	77517144	77517645	AT2	2.59805	0.00510718
chr3	52351588	52352089	AT2	1.10249	0.00511116
chr1	166944545	166945046	AT2	1.05619	0.00511947
chr17	77020385	77020886	AT2	1.69771	0.00512284
chr17	41608073	41608574	AT2	1.12123	0.00512513
chr1	223826878	223827379	AT2	1.70521	0.00513126
chr3	43732815	43733316	AT2	1.04296	0.00513503
chr17	74637466	74637967	AT2	1.56834	0.00513789
chr5	849678	850179	AT2	2.16943	0.00514377
chr2	239756569	239757070	AT2	2.11036	0.00514522
chr9	75546275	75546776	AT2	2.33381	0.00515534
chr13	27705177	27705678	AT2	1.27337	0.00515608
chr2	232513244	232513745	AT2	1.36951	0.00516001
chr6	126234947	126235448	AT2	1.54259	0.00517912
chr8	39800034	39800535	AT2	2.70025	0.0051915
chr19	4388489	4388990	AT2	1.77771	0.00520886
chr5	43193656	43194157	AT2	1.78603	0.00521028
chr17	19657090	19657591	AT2	2.26342	0.00521665
chr17	993516	994017	AT2	1.59958	0.00523377
chr4	90226780	90227281	AT2	1.38249	0.00523377
chr9	22041848	22042349	AT2	1.17856	0.00523715
chr2	160998456	160998957	AT2	1.97766	0.00524254
chr12	125139488	125139989	AT2	1.8219	0.00524667
chr7	2842644	2843145	AT2	1.50011	0.00527862
chr9	130563266	130563767	AT2	1.9267	0.00529153
chrX	101410716	101411217	AT2	1.14642	0.00534164
chr18	29737942	29738443	AT2	1.15115	0.0053467
chr21	43346561	43347062	AT2	1.42209	0.00534931
chr2	100938408	100938909	AT2	1.47427	0.00535642
chr6	91078660	91079161	AT2	1.0059	0.00536431
chr3	184301802	184302303	AT2	1.82871	0.00536794
chr10	106085224	106085725	AT2	1.77581	0.0053729
chr7	30508811	30509312	AT2	1.09062	0.00537582
chr4	38987682	38988183	AT2	2.13097	0.00539363
chr4	90033120	90033621	AT2	1.58083	0.00539388
chr1	182755741	182756242	AT2	1.59643	0.00539645
chr1	201140398	201140899	AT2	1.2446	0.00539931
chr12	32688154	32688655	AT2	1.24605	0.00541719
chrX	3734310	3734811	AT2	1.63938	0.00542576
chr6	82476456	82476957	AT2	1.18608	0.00542712
chr10	95235672	95236173	AT2	1.63456	0.00542827
chr15	52587234	52587735	AT2	1.31299	0.00543677
chr6	121756458	121756959	AT2	1.41718	0.00543677
chr1	94849565	94850066	AT2	1.88966	0.00544394
chr14	46360986	46361487	AT2	2.26265	0.00546926
chr4	6689653	6690154	AT2	2.05701	0.00546926
chr8	76664739	76665240	AT2	1.96895	0.00546926
chr12	16501911	16502412	AT2	1.66479	0.00549419
chr5	147781169	147781670	AT2	1.83853	0.00549419
chr20	22558936	22559437	AT2	1.95731	0.00549564
chr16	84261776	84262277	AT2	1.93647	0.00549647
chr2	152955275	152955776	AT2	1.16553	0.00551165
chr1	154984473	154984974	AT2	1.18673	0.00551723
chr11	118401640	118402141	AT2	1.12822	0.00553537
chr6	117003432	117003933	AT2	1.71769	0.00556085
chr11	69455679	69456180	AT2	1.0302	0.00557316
chr1	230882783	230883284	AT2	1.03502	0.00558464
chr16	4374085	4374586	AT2	2.08305	0.00558914
chr22	41776824	41777325	AT2	1.23002	0.0055949
chr3	155463337	155463838	AT2	1.69644	0.00560292
chr7	151424703	151425204	AT2	1.11494	0.00560796
chr2	88751567	88752068	AT2	1.57735	0.00560898
chr1	33208113	33208614	AT2	1.35518	0.00563015
chr19	6103300	6103801	AT2	1.75174	0.00563015
chr10	45459579	45460080	AT2	1.17668	0.00563226
chr15	91073874	91074375	AT2	1.79312	0.00563226
chrX	151139048	151139549	AT2	1.32442	0.00563226
chr5	95178773	95179274	AT2	1.08884	0.00564841
chr17	41132961	41133462	AT2	1.92614	0.00565066
chr3	52251001	52251502	AT2	1.08021	0.00565926
chr7	27940869	27941370	AT2	2.14228	0.0056627
chr12	76660508	76661009	AT2	1.69543	0.00566404
chrX	151142966	151143467	AT2	2.01649	0.00566404
chr5	122185468	122185969	AT2	1.15426	0.00566732
chr3	13461608	13462109	AT2	1.52416	0.00568632
chr19	39636169	39636670	AT2	1.28466	0.00569072
chr12	52533229	52533730	AT2	1.25427	0.00571371
chr19	42303313	42303814	AT2	2.42281	0.00571371
chr3	24870575	24871076	AT2	1.55019	0.00572784
chr11	87908297	87908798	AT2	1.04117	0.00573384
chr17	29024847	29025348	AT2	1.17762	0.00573384
chr12	106739526	106740027	AT2	2.01637	0.00573748
chr14	53427754	53428255	AT2	1.58384	0.00573748
chrX	10018254	10018755	AT2	1.22764	0.00573748
chr14	65186889	65187390	AT2	1.12069	0.00574458
chr1	9354072	9354573	AT2	1.6059	0.00574718
chr3	194906229	194906730	AT2	1.28762	0.00574718
chr6	105876321	105876822	AT2	1.20689	0.0057602
chr7	98249121	98249622	AT2	2.51243	0.00576413
chr6	30558745	30559246	AT2	1.37675	0.00577831
chr15	60209641	60210142	AT2	1.57507	0.00577854
chr16	58032421	58032922	AT2	1.41656	0.00578201
chr9	129830081	129830582	AT2	1.20866	0.0057875
chr4	148402237	148402738	AT2	1.01437	0.00580055
chr2	202445132	202445633	AT2	1.30667	0.00581268
chr16	54227458	54227959	AT2	1.06473	0.00581766
chr5	73502706	73503207	AT2	1.96844	0.0058641
chr3	69228008	69228509	AT2	1.41832	0.00586822
chr1	206694456	206694957	AT2	2.35747	0.00588293
chr5	5494676	5495177	AT2	1.30254	0.00588371
chr16	66963977	66964478	AT2	2.44823	0.00589134
chr2	135208362	135208863	AT2	1.80881	0.00589922
chr14	70721186	70721687	AT2	2.31733	0.00590534
chr6	140783890	140784391	AT2	2.11574	0.0059138
chr8	96205128	96205629	AT2	1.24238	0.00592157
chr6	38476663	38477164	AT2	1.04097	0.00593523
chr3	53144158	53144659	AT2	1.91605	0.00594132
chr5	16935332	16935833	AT2	1.64453	0.00595198
chr15	69366287	69366788	AT2	1.21052	0.00595259
chr22	39319734	39320235	AT2	1.00074	0.00596129
chr11	16625876	16626377	AT2	1.40101	0.0059628
chr20	45987792	45988293	AT2	1.46653	0.00596405
chr1	1546783	1547284	AT2	2.41705	0.00597645
chr8	118946697	118947198	AT2	2.16695	0.00597645
chr8	82009562	82010063	AT2	1.27405	0.00599017
chr12	56074754	56075255	AT2	1.53497	0.00599209
chr4	148743285	148743786	AT2	2.29117	0.00599528
chr6	29933799	29934300	AT2	1.05601	0.00599528
chr7	43687420	43687921	AT2	1.05746	0.00600859
chr1	51443780	51444281	AT2	1.35067	0.0060109
chr12	115821488	115821989	AT2	2.32282	0.0060219
chr11	118792687	118793188	AT2	1.16467	0.00603313
chr18	10213469	10213970	AT2	1.74989	0.00603827
chr14	69250639	69251140	AT2	1.96659	0.00604936
chr8	82632582	82633083	AT2	2.26021	0.00604936
chr19	14182832	14183333	AT2	1.06636	0.0060583
chr13	114540599	114541100	AT2	1.13401	0.00607173
chr15	45471061	45471562	AT2	1.2109	0.00607277
chr3	38031893	38032394	AT2	1.29953	0.00608448
chr9	100864165	100864666	AT2	1.23242	0.00609992
chr15	39872967	39873468	AT2	1.14212	0.00610686
chr17	35425052	35425553	AT2	1.77665	0.00612378
chr4	7212460	7212961	AT2	1.41447	0.00612378
chr2	11879087	11879588	AT2	1.43062	0.00614395
chr11	124622676	124623177	AT2	2.06015	0.00615316
chr9	101867624	101868125	AT2	1.0218	0.00616368
chr9	118706488	118706989	AT2	1.39082	0.00617812
chr8	103780235	103780736	AT2	1.27253	0.00617954
chr22	43107762	43108263	AT2	2.04071	0.00620679
chr16	29888780	29889281	AT2	1.53961	0.00621217
chr22	32035624	32036125	AT2	2.01144	0.00621973
chr7	51417781	51418282	AT2	1.46221	0.00622373
chr2	196523694	196524195	AT2	3.10292	0.00622683
chr16	68794659	68795160	AT2	2.09832	0.0062321
chr19	49646057	49646558	AT2	1.07616	0.00623394
chr3	11761688	11762189	AT2	1.0657	0.00623461
chr22	23008898	23009399	AT2	1.66065	0.00624141
chr2	51330473	51330974	AT2	2.02347	0.00624439
chr1	160921103	160921604	AT2	1.72552	0.00625508
chr8	102458426	102458927	AT2	1.71457	0.00625508
chr1	109372135	109372636	AT2	2.77679	0.00625602
chr15	89710443	89710944	AT2	1.53493	0.00627027
chr1	209960913	209961414	AT2	1.68976	0.00627491
chr3	46019825	46020326	AT2	1.67942	0.00627924
chr1	8949224	8949725	AT2	2.45694	0.00628849
chr1	45814271	45814772	AT2	2.01597	0.00629695
chr8	124560417	124560918	AT2	1.54398	0.00629695
chr17	15366697	15367198	AT2	1.84623	0.00631068
chr1	207197611	207198112	AT2	1.4144	0.00631375
chr7	76968134	76968635	AT2	1.50999	0.00631375
chr12	21680616	21681117	AT2	1.46566	0.00633076
chr4	87932633	87933134	AT2	1.4187	0.00633076
chr5	31825558	31826059	AT2	2.22705	0.00633554
chr10	126734262	126734763	AT2	1.3975	0.00633661
chr2	239505724	239506225	AT2	1.48367	0.00633697
chr15	66026024	66026525	AT2	4.09199	0.00633705
chr9	21549386	21549887	AT2	2.62108	0.00636235
chr5	18395445	18395946	AT2	1.72737	0.00636267
chr7	100399102	100399603	AT2	3.67618	0.00637125
chr16	25063414	25063915	AT2	2.37119	0.00637757
chr4	55575012	55575513	AT2	2.37057	0.00637757
chr4	84456524	84457025	AT2	1.15734	0.00637757
chr13	99413898	99414399	AT2	1.79026	0.00637797
chr12	107450817	107451318	AT2	1.10569	0.00639939
chr8	21867810	21868311	AT2	1.43314	0.00640274
chr5	58839605	58840106	AT2	1.78693	0.00640607
chr10	114760608	114761109	AT2	2.09933	0.00640847
chr2	85359844	85360345	AT2	1.03614	0.0064397
chr2	134644181	134644682	AT2	1.79624	0.00644737
chr12	56013368	56013869	AT2	1.66282	0.00645234
chr1	109791892	109792393	AT2	1.29737	0.00646345
chr8	97587660	97588161	AT2	3.45928	0.00646553
chr5	66259393	66259894	AT2	1.86745	0.00646673
chr21	45005833	45006334	AT2	1.12979	0.00647357
chr3	114238224	114238725	AT2	1.15155	0.00647764
chr3	171178765	171179266	AT2	1.62275	0.00647764
chr1	225922880	225923381	AT2	2.42379	0.00648075
chr12	10826433	10826934	AT2	1.19833	0.00648075
chr3	46732196	46732697	AT2	1.58911	0.00649535
chr7	87872662	87873163	AT2	1.48741	0.00649535
chr14	105647407	105647908	AT2	1.16092	0.0064956
chr19	7927339	7927840	AT2	1.61238	0.0064956
chr1	233464160	233464661	AT2	1.45828	0.00649636
chr10	73336027	73336528	AT2	3.00307	0.00649636
chr16	28875764	28876265	AT2	3.94324	0.00649636
chr5	169169626	169170127	AT2	2.15811	0.00649636
chr7	99290973	99291474	AT2	1.30109	0.00649636
chrX	68372183	68372684	AT2	3.8217	0.00649636
chr17	44895916	44896417	AT2	3.48237	0.00650948
chr19	39143075	39143576	AT2	1.53228	0.00650948
chr6	144655235	144655736	AT2	1.99432	0.00651732
chr11	7272897	7273398	AT2	1.1974	0.00651744
chr16	72075861	72076362	AT2	1.95675	0.00651744
chr15	45455148	45455649	AT2	1.44013	0.0065228
chr20	39905005	39905506	AT2	2.46148	0.0065228
chr1	44011385	44011886	AT2	1.37923	0.00653602
chr10	126421704	126422205	AT2	1.08283	0.00653719
chrX	106164833	106165334	AT2	1.91686	0.00653794
chr15	68305107	68305608	AT2	1.18301	0.00654486
chr3	185928106	185928607	AT2	3.0127	0.00654671
chr10	121030831	121031332	AT2	1.14377	0.00655116
chr17	70347896	70348397	AT2	2.61037	0.00655503
chr3	188498508	188499009	AT2	1.90478	0.00656548
chr7	77111248	77111749	AT2	1.75659	0.00656548
chr15	96874295	96874796	AT2	1.67613	0.00656742
chr8	98775763	98776264	AT2	1.03198	0.00657048
chr12	12592496	12592997	AT2	1.68445	0.00657525
chr1	33366771	33367272	AT2	1.26072	0.00657533
chr16	4042278	4042779	AT2	3.40422	0.00657582
chr4	41365696	41366197	AT2	2.76429	0.00657582
chr4	125857475	125857976	AT2	1.70661	0.00658333
chr5	16467376	16467877	AT2	2.02813	0.00658645
chr13	114054916	114055417	AT2	2.78937	0.00658864
chr6	147234927	147235428	AT2	1.18478	0.00659546
chr2	158756648	158757149	AT2	1.35105	0.00659972
chr4	100729378	100729879	AT2	2.90007	0.00660174
chr2	231712554	231713055	AT2	1.32551	0.00660271
chr16	22410207	22410708	AT2	2.91923	0.00660294
chr6	10033694	10034195	AT2	1.4924	0.00660294
chr2	42390531	42391032	AT2	2.62979	0.0066163
chr20	48702378	48702879	AT2	1.09298	0.00661695
chr9	20320846	20321347	AT2	1.17877	0.00661799
chr13	99159445	99159946	AT2	2.17087	0.00662433
chr2	232536246	232536747	AT2	1.80465	0.00662486
chr2	98896766	98897267	AT2	1.50154	0.00662821
chr20	43864750	43865251	AT2	1.99421	0.00662821
chr5	134914472	134914973	AT2	1.83538	0.00662821
chr10	73924727	73925228	AT2	2.42291	0.00663055
chr17	73074071	73074572	AT2	1.63721	0.00664461
chr14	61092020	61092521	AT2	1.64004	0.00664565
chr12	53295401	53295902	AT2	2.75318	0.00664602
chr17	76175479	76175980	AT2	1.68655	0.00666224
chr7	77108724	77109225	AT2	1.37163	0.00666224
chr6	153452182	153452683	AT2	1.39463	0.00666256
chr2	16428586	16429087	AT2	1.40664	0.00666534
chr7	73183907	73184408	AT2	2.33626	0.0066669
chr20	20584050	20584551	AT2	1.58723	0.00667695
chr14	107256531	107257032	AT2	2.82924	0.00668902
chr2	25013832	25014333	AT2	1.95048	0.00668902
chr6	138407612	138408113	AT2	2.60865	0.00668902
chr11	46096690	46097191	AT2	2.42488	0.00669239
chr11	128216660	128217161	AT2	1.51463	0.00670245
chr8	6721895	6722396	AT2	1.11871	0.00670245
chr15	26912742	26913243	AT2	1.85477	0.00670553
chr6	10429781	10430282	AT2	2.06128	0.00670553
chrX	105855389	105855890	AT2	2.32347	0.00671048
chr2	86238495	86238996	AT2	2.54259	0.00671773
chr16	10823492	10823993	AT2	2.17107	0.0067198
chr16	56485876	56486377	AT2	1.49052	0.0067198
chr17	13299033	13299534	AT2	1.42433	0.0067198
chr15	28368534	28369035	AT2	1.78962	0.00673152
chr17	38254375	38254876	AT2	2.03561	0.00673152
chr18	8707167	8707668	AT2	2.03546	0.00673152
chr22	18922140	18922641	AT2	2.0253	0.00673152
chr6	76128041	76128542	AT2	1.30698	0.00674619
chr3	182970737	182971238	AT2	1.31366	0.00675148
chr2	219176924	219177425	AT2	1.19055	0.00675218
chr9	2621219	2621720	AT2	1.1285	0.00675218
chr4	76599069	76599570	AT2	1.91736	0.00675474
chr13	32983046	32983547	AT2	2.00082	0.0067594
chr6	52362479	52362980	AT2	2.2616	0.0067594
chr8	28798929	28799430	AT2	1.55346	0.00677517
chr8	40246505	40247006	AT2	2.24453	0.00677517
chr21	39553469	39553970	AT2	2.25217	0.0067917
chr22	37898361	37898862	AT2	2.21797	0.0067917
chr6	16148659	16149160	AT2	2.09251	0.00680937
chr5	158937241	158937742	AT2	1.78186	0.00681862
chr21	45667575	45668076	AT2	2.25796	0.00682745
chr15	59705137	59705638	AT2	1.26351	0.00682865
chr3	58159467	58159968	AT2	1.05307	0.00682865
chr13	99851089	99851590	AT2	1.90065	0.0068312
chr11	63828118	63828619	AT2	1.83013	0.0068538
chr16	17299341	17299842	AT2	2.32783	0.00685685
chr1	154400152	154400653	AT2	2.14956	0.0068586
chr7	124714146	124714647	AT2	1.5332	0.0068586
chr1	44870752	44871253	AT2	1.75155	0.00686698
chr9	128005502	128006003	AT2	1.86185	0.00688177
chr3	58456981	58457482	AT2	1.15649	0.00688221
chr22	36461847	36462348	AT2	1.31409	0.00689025
chr9	71940433	71940934	AT2	1.92552	0.00689757
chr17	38470769	38471270	AT2	1.01074	0.0069055
chr1	24438949	24439450	AT2	1.28657	0.00690618
chr8	40048844	40049345	AT2	1.36453	0.00690618
chr2	223182832	223183333	AT2	2.08437	0.00691223
chr11	44058813	44059314	AT2	1.971	0.00692426
chr4	57842891	57843392	AT2	1.51652	0.00692727
chr6	150740100	150740601	AT2	1.10885	0.00693333
chr4	22516807	22517308	AT2	1.01647	0.00693893
chr17	7340200	7340701	AT2	1.04153	0.00694481
chr7	130126528	130127029	AT2	1.46877	0.00697249
chr17	53661666	53662167	AT2	1.37467	0.00697671
chr7	76139582	76140083	AT2	1.56604	0.00698326
chr16	21623133	21623634	AT2	2.21873	0.00698817
chr1	171111727	171112228	AT2	1.76881	0.00699173
chr7	47420434	47420935	AT2	1.9742	0.00699901
chr17	73629840	73630341	AT2	1.01758	0.00702636
chr3	170529691	170530192	AT2	1.42834	0.0070271
chr9	130741500	130742001	AT2	1.86988	0.00702898
chr17	29335998	29336499	AT2	2.32602	0.00704425
chr6	84221513	84222014	AT2	1.97509	0.00705812
chr1	209758983	209759484	AT2	1.56131	0.00705939
chr9	74930041	74930542	AT2	1.08923	0.00706533
chr12	3011279	3011780	AT2	1.20326	0.0070822
chr7	83314206	83314707	AT2	1.0988	0.00708674
chr7	16944829	16945330	AT2	1.5537	0.00708708
chr15	31195779	31196280	AT2	1.14708	0.00709529
chr10	24777470	24777971	AT2	1.9364	0.00710196
chr13	38924158	38924659	AT2	1.65611	0.0071084
chr7	25018410	25018911	AT2	1.66269	0.00711722
chr5	159716271	159716772	AT2	1.67586	0.00713212
chr19	2975467	2975968	AT2	1.23072	0.00714395
chr10	99313190	99313691	AT2	2.45539	0.00717107
chr18	57181528	57182029	AT2	2.14514	0.00719583
chr6	139909148	139909649	AT2	1.1093	0.00719583
chr1	162039227	162039728	AT2	1.01427	0.00720601
chr10	89621239	89621740	AT2	1.39062	0.00720854
chr9	33132124	33132625	AT2	1.84122	0.00722865
chr3	177292012	177292513	AT2	1.85732	0.00725591
chr8	9045475	9045976	AT2	1.78351	0.00726962
chr2	220114323	220114824	AT2	1.42899	0.00727643
chr11	121525533	121526034	AT2	1.08635	0.00728866
chr2	146509954	146510455	AT2	1.22835	0.0072903
chr8	125192486	125192987	AT2	2.24592	0.0072903
chr1	162633518	162634019	AT2	1.32707	0.00729123
chr15	74532168	74532669	AT2	1.325	0.00729536
chr5	66502739	66503240	AT2	1.26036	0.00730025
chr8	130996496	130996997	AT2	1.1683	0.00730025
chr9	38032207	38032708	AT2	1.72931	0.00730608
chr22	46283366	46283867	AT2	1.88745	0.00733426
chr2	85932667	85933168	AT2	1.61597	0.0073346
chr4	185359153	185359654	AT2	1.74892	0.00733988
chr4	110223867	110224368	AT2	1.16673	0.007367
chr7	157809098	157809599	AT2	1.61858	0.00738738
chr18	34879513	34880014	AT2	1.43122	0.00740141
chr1	236073871	236074372	AT2	1.27091	0.00740348
chr9	117870023	117870524	AT2	1.22114	0.00741247
chr2	86221021	86221522	AT2	1.15221	0.00741653
chr8	1765091	1765592	AT2	2.13762	0.00742873
chr8	16870370	16870871	AT2	2.10302	0.00743519
chr8	8749967	8750468	AT2	1.49988	0.00745917
chr17	7381164	7381665	AT2	1.60095	0.00749201
chr15	39109820	39110321	AT2	1.16181	0.00752061
chr10	112578570	112579071	AT2	1.11043	0.00752068
chr9	27540093	27540594	AT2	2.63726	0.00755407
chr18	48381100	48381601	AT2	1.7508	0.0075839
chr4	156587796	156588297	AT2	1.71205	0.00759275
chr9	126817054	126817555	AT2	2.001	0.00759933
chr1	92035301	92035802	AT2	1.31314	0.00760068
chr2	204857534	204858035	AT2	1.27453	0.00760536
chr20	38305555	38306056	AT2	1.23294	0.00760536
chr5	126408915	126409416	AT2	1.2761	0.00761094
chr2	43310422	43310923	AT2	2.38878	0.00762495
chr17	66200760	66201261	AT2	2.35158	0.00764327
chr17	42452078	42452579	AT2	1.82069	0.00773074
chr11	3131251	3131752	AT2	2.13887	0.00775362
chr12	65996256	65996757	AT2	1.11592	0.00775602
chrX	67653083	67653584	AT2	1.7638	0.00776032
chr11	62107233	62107734	AT2	2.1914	0.00779323
chr17	36715538	36716039	AT2	1.43532	0.00780286
chr1	154978001	154978502	AT2	1.02044	0.00780482
chr13	95948743	95949244	AT2	1.7423	0.00780749
chr1	18884055	18884556	AT2	1.28328	0.00781298
chr14	91869013	91869514	AT2	1.00668	0.00781298
chr1	12588239	12588740	AT2	1.67972	0.00781366
chr14	63937966	63938467	AT2	1.88722	0.00782323
chr16	47495762	47496263	AT2	2.20628	0.0078358
chr15	93340305	93340806	AT2	1.5897	0.00783797
chr1	201978610	201979111	AT2	1.28691	0.0078401
chr2	163174995	163175496	AT2	1.17006	0.00785027
chr1	16471529	16472030	AT2	1.461	0.00785183
chr1	21662296	21662797	AT2	2.40907	0.00785804
chr1	203155639	203156140	AT2	1.0921	0.00787505
chr2	42920124	42920625	AT2	1.9418	0.00788069
chr8	19794391	19794892	AT2	1.50688	0.00792699
chr1	51795831	51796332	AT2	1.45576	0.00794206
chr6	1039934	1040435	AT2	1.62511	0.00794961
chr11	111712111	111712612	AT2	1.6397	0.00795757
chr11	9159234	9159735	AT2	1.70642	0.00796016
chr1	6535506	6536007	AT2	2.06738	0.0080064
chr17	39735678	39736179	AT2	1.33599	0.00802554
chr16	86588571	86589072	AT2	1.31279	0.00805225
chr19	45195301	45195802	AT2	1.07619	0.00806498
chr7	70063919	70064420	AT2	1.03661	0.00810211
chr10	6443701	6444202	AT2	1.10476	0.00811853
chr11	85453918	85454419	AT2	1.14399	0.00812612
chr8	19522867	19523368	AT2	1.15836	0.00816006
chr17	58164068	58164569	AT2	1.1012	0.00816369
chr7	70194041	70194542	AT2	1.53351	0.00816478
chr10	14643923	14644424	AT2	1.47214	0.00816508
chr9	37947933	37948434	AT2	1.50427	0.0081773
chr1	86969115	86969616	AT2	2.04588	0.0081962
chr15	26107484	26107985	AT2	1.52761	0.00819727
chr1	95391721	95392222	AT2	1.01229	0.00823429
chr6	136931299	136931800	AT2	1.11226	0.00823756
chr16	49991692	49992193	AT2	1.16862	0.00825697
chr10	35105251	35105752	AT2	1.23892	0.0082598
chr15	93198616	93199117	AT2	1.36849	0.00829329
chr12	51418417	51418918	AT2	1.08295	0.0083418
chr16	85368889	85369390	AT2	1.48566	0.00834354
chr19	11205658	11206159	AT2	1.19781	0.00834577
chr9	97780850	97781351	AT2	1.95371	0.0083469
chr13	97636160	97636661	AT2	1.3348	0.00834902
chr8	8637106	8637607	AT2	2.15397	0.00835219
chr7	50880469	50880970	AT2	1.58536	0.00838781
chr6	170747383	170747884	AT2	1.14852	0.00839976
chr4	78980636	78981137	AT2	1.89051	0.00840046
chr17	39843947	39844448	AT2	1.36819	0.00842544
chr8	97507326	97507827	AT2	1.33521	0.00842544
chr11	128445792	128446293	AT2	1.0782	0.00843171
chr1	223901290	223901791	AT2	1.30393	0.00845818
chr6	106551500	106552001	AT2	1.0479	0.00848387
chr2	239155482	239155983	AT2	1.09779	0.00848412
chr2	238612161	238612662	AT2	1.26912	0.00849765
chr19	3284760	3285261	AT2	2.26819	0.00849782
chr4	184183513	184184014	AT2	1.14441	0.00850846
chr11	27234866	27235367	AT2	1.69902	0.00852496
chr15	41135889	41136390	AT2	1.22097	0.0085352
chr3	98619847	98620348	AT2	1.34423	0.00854708
chr8	135703420	135703921	AT2	1.1912	0.00855288
chr1	210424440	210424941	AT2	1.56619	0.00855355
chr17	17817227	17817728	AT2	2.20612	0.00858053
chr9	35696487	35696988	AT2	1.68061	0.00858999
chr5	38265603	38266104	AT2	1.55623	0.00861124
chr7	155597624	155598125	AT2	1.72328	0.00861705
chr1	178063457	178063958	AT2	1.43981	0.00863029
chr5	68630521	68631022	AT2	1.32252	0.00863758
chr22	25223200	25223701	AT2	1.06566	0.00865842
chr11	120271451	120271952	AT2	1.77829	0.00866023
chr6	159077954	159078455	AT2	2.27437	0.00866914
chr22	46929292	46929793	AT2	2.40407	0.00870508
chr5	5658361	5658862	AT2	2.35254	0.00870508
chr6	82461259	82461760	AT2	1.89101	0.00870541
chr7	121394227	121394728	AT2	2.21676	0.00870555
chr13	113348340	113348841	AT2	1.44643	0.00870747
chr18	46547364	46547865	AT2	1.14135	0.0087439
chr12	129211956	129212457	AT2	2.1157	0.00874855
chr3	159504861	159505362	AT2	2.11683	0.00877
chrX	102788287	102788788	AT2	1.90115	0.00877
chr10	24931758	24932259	AT2	2.07813	0.00877752
chr5	151026994	151027495	AT2	1.99895	0.00878691
chr20	30606108	30606609	AT2	1.60639	0.00878834
chr11	10933126	10933627	AT2	3.74109	0.00879538
chr2	46115308	46115809	AT2	1.68699	0.00880084
chr1	18995183	18995684	AT2	1.01429	0.00881316
chr1	95267511	95268012	AT2	1.70582	0.00883511
chr14	24379715	24380216	AT2	4.05644	0.00883511
chr10	99599888	99600389	AT2	1.99574	0.00884006
chr1	153347941	153348442	AT2	1.98749	0.00885017
chr2	79220004	79220505	AT2	1.51078	0.00885384
chr3	160425130	160425631	AT2	3.25472	0.00885758
chr8	68416378	68416879	AT2	1.55464	0.00886538
chr9	132514094	132514595	AT2	2.12436	0.00886538
chr19	46171182	46171683	AT2	1.9022	0.00886687
chr12	92458709	92459210	AT2	1.44366	0.00887811
chr8	17694092	17694593	AT2	1.64898	0.00887965
chr1	57714463	57714964	AT2	2.79766	0.00890223
chr19	1415370	1415871	AT2	1.05613	0.00890223
chr19	18351506	18352007	AT2	2.75131	0.00890223
chr3	113667086	113667587	AT2	1.30201	0.00890223
chr3	57995736	57996237	AT2	1.65209	0.00891301
chr16	2085433	2085934	AT2	1.20887	0.00891439
chr2	160816901	160817402	AT2	1.66994	0.00892235
chr9	130558582	130559083	AT2	1.92131	0.00892502
chr11	45951593	45952094	AT2	1.84941	0.0089423
chr15	71899254	71899755	AT2	1.56068	0.00896024
chr12	27856564	27857065	AT2	1.91848	0.00896529
chr9	100465937	100466438	AT2	1.89658	0.00898344
chr17	79365714	79366215	AT2	1.0652	0.00900521
chr7	99160445	99160946	AT2	1.93472	0.00900521
chr8	143690297	143690798	AT2	1.29063	0.00900662
chr16	28543565	28544066	AT2	1.22689	0.00900862
chr1	150640221	150640722	AT2	1.68155	0.00901258
chr16	77245997	77246498	AT2	1.00257	0.00901994
chr2	98923580	98924081	AT2	1.38898	0.00902408
chr5	72959193	72959694	AT2	1.77264	0.00903049
chr15	39420337	39420838	AT2	1.04713	0.00903424
chr2	20618673	20619174	AT2	1.63424	0.00904377
chr1	11708824	11709325	AT2	1.80112	0.00904705
chr14	105446400	105446901	AT2	1.1418	0.00904705
chr18	11732907	11733408	AT2	1.64983	0.00904705
chr15	68724258	68724759	AT2	2.07902	0.00905626
chr2	38333604	38334105	AT2	2.04387	0.00906106
chr7	135771461	135771962	AT2	1.61478	0.00906106
chr1	183883419	183883920	AT2	2.18417	0.00906258
chr1	218518343	218518844	AT2	1.10469	0.00909858
chr1	59290623	59291124	AT2	1.56353	0.00914195
chr6	42017559	42018060	AT2	1.35318	0.00916197
chr15	70820537	70821038	AT2	1.81061	0.00916413
chr11	1474740	1475241	AT2	1.85747	0.00919815
chr8	56941338	56941839	AT2	1.61827	0.00919815
chr6	12332162	12332663	AT2	2.42205	0.00920034
chr15	56657339	56657840	AT2	1.32676	0.00920835
chr5	178266308	178266809	AT2	1.76854	0.00921401
chr6	29600091	29600592	AT2	1.10402	0.00921742
chr5	180032811	180033312	AT2	2.83372	0.00923534
chr7	151408930	151409431	AT2	1.46781	0.00923534
chr10	79151556	79152057	AT2	1.32094	0.00923549
chr15	30104408	30104909	AT2	1.11444	0.0092368
chr12	67835488	67835989	AT2	1.88537	0.00925325
chr10	82231331	82231832	AT2	1.5804	0.00927631
chr10	71389722	71390223	AT2	1.44853	0.00927868
chr4	89533312	89533813	AT2	2.89377	0.00927868
chr2	159793421	159793922	AT2	2.02304	0.00928789
chr6	126361910	126362411	AT2	1.77652	0.0093255
chr5	108791323	108791824	AT2	1.67334	0.00933387
chr2	109886545	109887046	AT2	1.58052	0.00936846
chr3	141131541	141132042	AT2	1.37259	0.00939037
chr6	31090659	31091160	AT2	1.41846	0.00939921
chr9	75172369	75172870	AT2	1.02255	0.00939968
chr17	8920440	8920941	AT2	1.29275	0.00941151
chr11	35066681	35067182	AT2	1.13264	0.00941159
chr6	43691497	43691998	AT2	1.30307	0.00947245
chr2	1235343	1235844	AT2	2.59211	0.00947833
chr16	58549797	58550298	AT2	1.12415	0.0094797
chr16	70722212	70722713	AT2	1.07827	0.00949012
chr10	50626940	50627441	AT2	1.50836	0.00950161
chr1	46645130	46645631	AT2	1.02579	0.00951026
chr16	25021090	25021591	AT2	2.07322	0.00951026
chr17	73872043	73872544	AT2	1.14377	0.00951026
chr3	47039997	47040498	AT2	2.2321	0.00951026
chr8	6658223	6658724	AT2	1.26256	0.00951026
chr8	70906801	70907302	AT2	1.33764	0.00951636
chr18	46476116	46476617	AT2	1.92221	0.00953498
chr6	6875988	6876489	AT2	1.37212	0.00954573
chr1	18923735	18924236	AT2	3.21062	0.00954816
chr12	6722170	6722671	AT2	1.16859	0.00954979
chr2	183989319	183989820	AT2	1.12338	0.00955115
chr19	45258565	45259066	AT2	1.73543	0.00955643
chr5	79784119	79784620	AT2	1.36052	0.0096182
chr7	97915405	97915906	AT2	1.45275	0.00962225
chr17	59494123	59494624	AT2	1.64623	0.00962283
chr7	94994390	94994891	AT2	1.45797	0.0096274
chr16	4343813	4344314	AT2	1.10814	0.00964225
chr2	97498333	97498834	AT2	1.3352	0.00965256
chr10	33537511	33538012	AT2	1.77903	0.00966861
chr6	13762846	13763347	AT2	1.64231	0.00966974
chr3	9811410	9811911	AT2	1.28541	0.00969186
chr6	159638899	159639400	AT2	3.93859	0.00969186
chr13	113985688	113986189	AT2	2.06684	0.00969326
chr4	146858202	146858703	AT2	1.05386	0.00970937
chr1	156056068	156056569	AT2	2.38026	0.00971587
chr2	204546633	204547134	AT2	1.79599	0.00971587
chr8	29067266	29067767	AT2	2.02228	0.00973487
chr11	68868810	68869311	AT2	1.79489	0.00973591
chr2	161797112	161797613	AT2	1.70245	0.00973686
chr8	119101868	119102369	AT2	1.60546	0.00974079
chr15	59663847	59664348	AT2	1.25917	0.00974466
chr4	90031563	90032064	AT2	2.06632	0.00975313
chr5	124084355	124084856	AT2	1.18045	0.00975476
chr12	6485695	6486196	AT2	1.33602	0.00977237
chr21	33723741	33724242	AT2	2.09703	0.00977898
chr9	89254726	89255227	AT2	1.41131	0.00977898
chr21	19061378	19061879	AT2	1.94785	0.00978869
chr2	208999551	209000052	AT2	4.11956	0.00979311
chr7	64001947	64002448	AT2	3.33273	0.00979583
chr12	106695393	106695894	AT2	1.4268	0.00979713
chr17	58467459	58467960	AT2	2.71177	0.00980502
chr4	140164524	140165025	AT2	1.56035	0.0098203
chr14	91247601	91248102	AT2	3.93546	0.00983963
chr1	161337459	161337960	AT2	1.05583	0.0098732
chr1	44097671	44098172	AT2	1.85947	0.00988153
chr9	13279443	13279944	AT2	1.26691	0.00988894
chr5	43192039	43192540	AT2	1.44456	0.00989556
chr1	183484037	183484538	AT2	3.48307	0.00989743
chr8	67342820	67343321	AT2	3.37175	0.00989743
chr11	33723350	33723851	AT2	1.00578	0.00991295
chr12	18535931	18536432	AT2	2.2923	0.00992016
chr6	150346460	150346961	AT2	1.32948	0.00992016
chr8	95132132	95132633	AT2	1.00715	0.00992016
chr2	113993931	113994432	AT2	3.34267	0.00992881
chr18	46317209	46317710	AT2	1.06091	0.00993872
chr12	45626670	45627171	AT2	1.57834	0.00996674
chr14	31889040	31889541	AT2	1.08513	0.00996674
chr5	35003421	35003922	AT2	2.56577	0.00996688
chr22	17915288	17915789	AT2	2.6339	0.00997146
chr4	88043386	88043887	AT2	1.99843	0.00997146
chr15	75454341	75454842	AT2	1.78302	0.00997404
chr22	37959216	37959717	AT2	1.17715	0.00997558
chr3	38143899	38144400	AT2	2.42934	0.00997558
chr10	66793131	66793632	AT2	2.71069	0.00998317
chr14	35629090	35629591	AT2	1.34174	0.00998317
chr16	69136440	69136941	AT2	3.51787	0.00998317
chr5	132998238	132998739	AT2	3.27535	0.00998317
chr20	42310629	42311130	B cells	7.61347	3.14538e-16
chr17	3814517	3815018	B cells	4.14991	6.0058e-12
chr14	64702143	64702644	B cells	6.75915	7.43754e-12
chr12	26309231	26309732	B cells	6.67434	1.08614e-11
chr2	136889819	136890320	B cells	3.83409	1.3967e-11
chr1	160759436	160759937	B cells	4.79477	2.24769e-11
chr22	23277742	23278243	B cells	6.39744	4.96151e-11
chr7	3018025	3018526	B cells	3.52119	9.06592e-11
chr12	92566347	92566848	B cells	5.40523	1.00284e-10
chr17	75437420	75437921	B cells	4.61415	5.23041e-10
chr9	37409087	37409588	B cells	3.65526	5.23041e-10
chr1	178575030	178575531	B cells	6.23947	6.44381e-10
chr7	102081902	102082403	B cells	6.78981	6.44381e-10
chr21	45563131	45563632	B cells	4.75013	1.71795e-09
chr5	156698707	156699208	B cells	4.10077	2.60064e-09
chr19	2681447	2681948	B cells	3.31151	3.23818e-09
chr3	52259418	52259919	B cells	4.77525	3.23818e-09
chr17	74478026	74478527	B cells	6.7089	4.70187e-09
chr2	219744653	219745154	B cells	4.37859	4.70187e-09
chr2	233965254	233965755	B cells	6.97557	4.70187e-09
chr22	24094447	24094948	B cells	6.95553	4.70187e-09
chr22	42336051	42336552	B cells	2.27041	4.70187e-09
chr11	128481107	128481608	B cells	4.76155	6.59996e-09
chr15	52758249	52758750	B cells	3.76553	6.59996e-09
chr6	167364539	167365040	B cells	3.29894	7.9642e-09
chr11	111249821	111250322	B cells	4.26858	8.21111e-09
chr16	21566086	21566587	B cells	2.40977	9.36287e-09
chr5	55884694	55885195	B cells	2.99831	9.36287e-09
chr16	67551663	67552164	B cells	5.39777	9.66067e-09
chr19	42381005	42381506	B cells	3.55876	1.16162e-08
chr3	107844284	107844785	B cells	3.65313	1.16162e-08
chr7	47710305	47710806	B cells	4.47651	1.16472e-08
chr3	13152061	13152562	B cells	3.58367	1.28235e-08
chr13	74708334	74708835	B cells	2.81611	1.60574e-08
chr8	38814994	38815495	B cells	3.10556	1.65069e-08
chr6	167527370	167527871	B cells	4.63392	1.87776e-08
chr19	2664204	2664705	B cells	6.5318	1.8815e-08
chr4	3049070	3049571	B cells	2.80774	1.98884e-08
chr22	50908262	50908763	B cells	2.71286	2.35471e-08
chr17	3614156	3614657	B cells	3.00341	2.8753e-08
chr2	197040745	197041246	B cells	4.00503	2.90067e-08
chr3	196369999	196370500	B cells	2.86827	3.77313e-08
chr1	118197200	118197701	B cells	5.36041	3.84397e-08
chr2	219761136	219761637	B cells	3.10013	4.52609e-08
chr8	142099704	142100205	B cells	3.4558	4.56931e-08
chr12	103889025	103889526	B cells	4.28968	4.74211e-08
chr14	106284231	106284732	B cells	6.62183	4.77708e-08
chr1	203289992	203290493	B cells	4.01155	5.33559e-08
chr1	32715528	32716029	B cells	3.50227	6.10444e-08
chr22	46983526	46984027	B cells	3.17678	6.18506e-08
chr10	126289990	126290491	B cells	6.5667	8.09055e-08
chr11	72863868	72864369	B cells	6.67199	8.09055e-08
chr17	80828964	80829465	B cells	4.42708	8.12072e-08
chr19	49836989	49837490	B cells	4.57067	9.11224e-08
chr13	111836985	111837486	B cells	5.99859	9.35125e-08
chr10	112174372	112174873	B cells	2.97811	1.18932e-07
chr6	37123155	37123656	B cells	4.24853	1.21736e-07
chr19	16699183	16699684	B cells	3.38427	1.23226e-07
chr1	160765630	160766131	B cells	3.66883	1.4014e-07
chr5	130545065	130545566	B cells	3.4654	1.4792e-07
chr3	186783135	186783636	B cells	3.70755	1.62063e-07
chr11	118691565	118692066	B cells	5.06024	1.80122e-07
chr3	193822071	193822572	B cells	4.43815	1.8736e-07
chr14	62035126	62035627	B cells	2.74068	2.19412e-07
chr22	37614822	37615323	B cells	3.82073	2.38275e-07
chr21	25340919	25341420	B cells	3.5657	2.61892e-07
chr12	51762704	51763205	B cells	2.6954	3.03635e-07
chr5	138725290	138725791	B cells	5.13206	3.03635e-07
chr16	85789837	85790338	B cells	6.51287	3.77166e-07
chr16	71598737	71599238	B cells	3.07337	3.84374e-07
chr19	42449448	42449949	B cells	4.25269	4.4622e-07
chr14	23024993	23025494	B cells	2.73311	4.53326e-07
chr20	55973222	55973723	B cells	2.65558	4.85041e-07
chr12	110449870	110450371	B cells	4.37966	5.57399e-07
chr10	112116192	112116693	B cells	2.99175	6.26449e-07
chr3	99766615	99767116	B cells	4.28232	6.26449e-07
chr6	33560754	33561255	B cells	4.17892	6.26449e-07
chr12	92860296	92860797	B cells	3.44779	6.31999e-07
chr12	9917279	9917780	B cells	3.67734	6.77288e-07
chr19	18155735	18156236	B cells	2.36591	6.95429e-07
chr6	52362479	52362980	B cells	5.89738	6.95429e-07
chr8	37259104	37259605	B cells	5.58741	7.67446e-07
chr4	154388250	154388751	B cells	3.00216	7.9146e-07
chr6	159515447	159515948	B cells	6.17966	1.01844e-06
chr8	61828948	61829449	B cells	2.37475	1.19663e-06
chr1	1710141	1710642	B cells	2.45282	1.25676e-06
chr5	139126661	139127162	B cells	4.28267	1.25676e-06
chr14	95982273	95982774	B cells	2.135	1.34402e-06
chr5	40033488	40033989	B cells	4.41896	1.44519e-06
chr8	142106567	142107068	B cells	4.58362	1.46872e-06
chr17	3461815	3462316	B cells	4.58881	1.51553e-06
chr2	231738304	231738805	B cells	4.05357	1.51553e-06
chr13	100194902	100195403	B cells	6.9763	1.62469e-06
chr9	130788404	130788905	B cells	6.35917	1.62469e-06
chr5	176858360	176858861	B cells	1.54622	1.75491e-06
chr17	80407150	80407651	B cells	2.96831	1.8215e-06
chr17	39464706	39465207	B cells	6.30484	1.90652e-06
chr1	160174192	160174693	B cells	3.52411	1.91947e-06
chr15	81584786	81585287	B cells	5.20399	2.26755e-06
chr11	45951593	45952094	B cells	4.55273	2.36429e-06
chr1	14057355	14057856	B cells	4.44039	2.43593e-06
chr17	16891457	16891958	B cells	2.24097	2.43593e-06
chr18	56325228	56325729	B cells	3.34479	2.54572e-06
chr2	232536246	232536747	B cells	3.02129	2.57884e-06
chr13	111328267	111328768	B cells	4.33023	2.71115e-06
chr7	87103794	87104295	B cells	3.03877	2.99085e-06
chr20	4803079	4803580	B cells	2.56199	3.11086e-06
chr19	7402274	7402775	B cells	2.44226	3.15678e-06
chr22	24823309	24823810	B cells	3.07271	3.25708e-06
chr1	28499068	28499569	B cells	3.27464	3.31915e-06
chr2	25432748	25433249	B cells	5.08895	3.37078e-06
chr13	100027447	100027948	B cells	5.03655	3.40094e-06
chr15	89183144	89183645	B cells	2.28288	3.86081e-06
chr17	3864639	3865140	B cells	4.45841	3.88304e-06
chr7	101950194	101950695	B cells	3.34115	3.88304e-06
chr19	39108422	39108923	B cells	2.88004	3.93301e-06
chr11	14259157	14259658	B cells	4.79686	4.42179e-06
chr6	41993126	41993627	B cells	3.96626	4.56193e-06
chr19	10346857	10347358	B cells	3.73821	4.59655e-06
chr5	139049778	139050279	B cells	3.65791	4.70376e-06
chr5	111859522	111860023	B cells	5.39068	5.14421e-06
chr14	91882482	91882983	B cells	2.27711	5.31574e-06
chr14	105123341	105123842	B cells	4.18026	6.03474e-06
chr20	37504068	37504569	B cells	2.62332	6.03474e-06
chr1	159038000	159038501	B cells	3.20861	6.49507e-06
chr11	64618740	64619241	B cells	3.98837	6.49507e-06
chr22	39462012	39462513	B cells	5.80693	6.76531e-06
chr1	160751931	160752432	B cells	3.78027	8.36131e-06
chr3	122294884	122295385	B cells	2.8083	8.36131e-06
chr8	11349466	11349967	B cells	3.69897	8.36131e-06
chr13	100072446	100072947	B cells	3.46749	8.67794e-06
chr7	35768806	35769307	B cells	4.87661	9.42573e-06
chr5	18698543	18699044	B cells	2.57306	9.73031e-06
chr12	111099116	111099617	B cells	3.59641	1.00456e-05
chr2	143886100	143886601	B cells	4.26583	1.00755e-05
chr12	109029277	109029778	B cells	2.32107	1.01407e-05
chr15	40407921	40408422	B cells	4.5156	1.01407e-05
chr3	114010075	114010576	B cells	4.6513	1.01407e-05
chr11	66636071	66636572	B cells	3.44908	1.01675e-05
chr12	42863227	42863728	B cells	4.37525	1.01675e-05
chr14	61969900	61970401	B cells	4.37575	1.02053e-05
chr21	15588118	15588619	B cells	3.61419	1.02053e-05
chr16	10391105	10391606	B cells	4.3051	1.03589e-05
chr6	150943893	150944394	B cells	2.46218	1.03589e-05
chr9	139636221	139636722	B cells	5.99912	1.03589e-05
chr7	35769970	35770471	B cells	1.70598	1.05881e-05
chr7	99942381	99942882	B cells	2.47009	1.06465e-05
chr1	207096295	207096796	B cells	3.41945	1.06581e-05
chr10	135202500	135203001	B cells	3.43718	1.11577e-05
chr9	37027467	37027968	B cells	1.84651	1.12131e-05
chr11	68823508	68824009	B cells	2.73462	1.25838e-05
chr1	21620748	21621249	B cells	1.96717	1.34348e-05
chr12	102403968	102404469	B cells	3.38528	1.34348e-05
chr6	32912006	32912507	B cells	2.71772	1.34348e-05
chr3	133209674	133210175	B cells	4.2955	1.47725e-05
chr1	54842298	54842799	B cells	4.5319	1.59276e-05
chr19	50918896	50919397	B cells	2.23061	1.59276e-05
chr8	66922195	66922696	B cells	2.77098	1.65199e-05
chr14	89850345	89850846	B cells	6.38067	1.65278e-05
chr3	58182100	58182601	B cells	3.96614	1.65278e-05
chr3	105572874	105573375	B cells	5.66284	1.65278e-05
chr9	128208947	128209448	B cells	6.5313	1.65278e-05
chr10	94501914	94502415	B cells	1.95478	1.67764e-05
chr10	35438285	35438786	B cells	3.76723	1.76302e-05
chr16	53095729	53096230	B cells	3.58425	1.84973e-05
chr3	58101765	58102266	B cells	2.68449	1.86514e-05
chr17	38755323	38755824	B cells	1.81637	1.87772e-05
chr10	97591941	97592442	B cells	2.45394	1.8998e-05
chr14	74237301	74237802	B cells	3.41707	1.92503e-05
chr10	97054885	97055386	B cells	3.3205	1.95742e-05
chr5	10607237	10607738	B cells	3.14646	2.00169e-05
chr9	130679907	130680408	B cells	5.10094	2.00527e-05
chr14	50552155	50552656	B cells	5.56504	2.05859e-05
chr8	28196302	28196803	B cells	4.94552	2.1133e-05
chr2	30559846	30560347	B cells	4.88079	2.14741e-05
chr14	102545099	102545600	B cells	2.86711	2.23807e-05
chr12	6535966	6536467	B cells	3.17382	2.29764e-05
chr19	18209600	18210101	B cells	4.37886	2.46103e-05
chr1	63266367	63266868	B cells	2.23561	2.52767e-05
chr1	155915917	155916418	B cells	3.77585	2.52767e-05
chr21	45626493	45626994	B cells	2.20212	2.6227e-05
chr12	102137374	102137875	B cells	5.75377	2.63064e-05
chr14	105127002	105127503	B cells	5.50332	2.63064e-05
chr22	33695518	33696019	B cells	5.88907	2.63064e-05
chr5	95144353	95144854	B cells	2.23075	2.63064e-05
chr6	159229913	159230414	B cells	5.80716	2.63064e-05
chr11	128422724	128423225	B cells	2.14453	2.71073e-05
chr1	66747990	66748491	B cells	3.6708	2.87115e-05
chr19	50004223	50004724	B cells	2.3324	2.97547e-05
chr10	3917172	3917673	B cells	3.62033	2.97621e-05
chr15	59705137	59705638	B cells	3.41305	2.99083e-05
chr17	38771454	38771955	B cells	3.18263	3.06531e-05
chr3	36953935	36954436	B cells	2.88798	3.21109e-05
chr11	73690967	73691468	B cells	2.83104	3.21568e-05
chr20	4795377	4795878	B cells	2.10286	3.2638e-05
chr1	25256688	25257189	B cells	2.15707	3.26735e-05
chr4	153618065	153618566	B cells	2.78377	3.38811e-05
chr20	32366230	32366731	B cells	3.36034	3.46124e-05
chr6	35270584	35271085	B cells	2.58617	3.53721e-05
chr14	89897090	89897591	B cells	2.79553	3.73007e-05
chr22	23480056	23480557	B cells	2.32917	3.77946e-05
chr15	67377962	67378463	B cells	2.1695	3.79488e-05
chr5	149799110	149799611	B cells	3.69439	3.81382e-05
chr9	134604733	134605234	B cells	2.22719	3.87723e-05
chr12	32049441	32049942	B cells	1.84409	3.95508e-05
chr17	76128279	76128780	B cells	3.65143	4.01447e-05
chr22	42315693	42316194	B cells	3.39874	4.01447e-05
chr5	133270782	133271283	B cells	5.89095	4.01447e-05
chr9	71255561	71256062	B cells	5.70574	4.01447e-05
chr2	136893607	136894108	B cells	1.26664	4.15143e-05
chr12	31743797	31744298	B cells	3.58149	4.31434e-05
chrX	82889967	82890468	B cells	3.94998	4.41103e-05
chr15	74677375	74677876	B cells	3.43265	4.42799e-05
chr1	150535278	150535779	B cells	2.2781	4.59671e-05
chr1	25348849	25349350	B cells	1.54574	4.61168e-05
chr3	5053172	5053673	B cells	1.60124	4.6196e-05
chr19	8333729	8334230	B cells	2.26147	4.62067e-05
chr2	11890547	11891048	B cells	3.43819	4.62067e-05
chr10	73595966	73596467	B cells	3.37695	4.64767e-05
chr1	110554166	110554667	B cells	1.73822	4.73913e-05
chr2	11893451	11893952	B cells	2.02921	4.75433e-05
chr12	52512236	52512737	B cells	3.13455	4.7908e-05
chr12	48149318	48149819	B cells	4.90273	4.90293e-05
chr14	64761489	64761990	B cells	5.23564	5.08925e-05
chr18	42339003	42339504	B cells	4.78561	5.53562e-05
chr3	169531453	169531954	B cells	2.90031	5.57025e-05
chr14	77587687	77588188	B cells	2.60801	5.65949e-05
chr19	12724546	12725047	B cells	4.34801	5.73407e-05
chr1	205257234	205257735	B cells	1.48215	5.8134e-05
chr10	30994153	30994654	B cells	4.37326	6.05775e-05
chr1	2232393	2232894	B cells	2.3549	6.17792e-05
chr20	50016865	50017366	B cells	4.17247	6.19528e-05
chr7	120778385	120778886	B cells	5.75389	6.25666e-05
chr8	38662713	38663214	B cells	1.97348	6.25666e-05
chr6	91060348	91060849	B cells	3.34817	6.56003e-05
chr6	88635215	88635716	B cells	3.94079	6.72305e-05
chr19	35704689	35705190	B cells	2.2525	6.83757e-05
chrX	1655869	1656370	B cells	2.47368	6.83757e-05
chr3	121796411	121796912	B cells	3.48839	6.84849e-05
chr10	61996880	61997381	B cells	2.16825	6.88381e-05
chr9	126101550	126102051	B cells	1.6531	6.96226e-05
chr3	42054272	42054773	B cells	1.79109	7.0098e-05
chr10	126228637	126229138	B cells	3.44896	7.10753e-05
chr1	149223650	149224151	B cells	1.41695	7.1348e-05
chr1	14029214	14029715	B cells	2.67631	7.21241e-05
chr10	134384626	134385127	B cells	3.40545	7.21241e-05
chr13	74864412	74864913	B cells	2.43497	7.21241e-05
chr15	90734919	90735420	B cells	1.75224	7.21241e-05
chr2	235334503	235335004	B cells	1.94135	7.23099e-05
chr17	38721506	38722007	B cells	4.78678	7.73779e-05
chr17	25544507	25545008	B cells	4.53171	7.77185e-05
chr10	112602725	112603226	B cells	3.11665	7.90003e-05
chr7	128580481	128580982	B cells	2.25643	7.92221e-05
chr1	53102643	53103144	B cells	2.7594	8.1167e-05
chr16	89050150	89050651	B cells	4.89592	8.11843e-05
chr6	13526918	13527419	B cells	3.2801	8.31434e-05
chr14	67955203	67955704	B cells	2.52551	8.41964e-05
chr4	185427694	185428195	B cells	4.71915	8.50446e-05
chr3	186718345	186718846	B cells	3.94539	8.71776e-05
chr1	204422195	204422696	B cells	4.10182	9.15874e-05
chr2	235073087	235073588	B cells	3.10025	9.15874e-05
chr7	104584714	104585215	B cells	3.21379	9.15874e-05
chr10	64412893	64413394	B cells	4.05786	9.3469e-05
chr16	21369669	21370170	B cells	2.41984	9.3469e-05
chr7	100027619	100028120	B cells	1.4025	9.44883e-05
chr1	31227463	31227964	B cells	2.44203	9.50741e-05
chr19	17634013	17634514	B cells	3.20686	9.52369e-05
chr2	241975792	241976293	B cells	2.52984	9.52369e-05
chr6	144656945	144657446	B cells	5.57208	9.52369e-05
chr15	31296380	31296881	B cells	3.87886	9.56738e-05
chr16	8985352	8985853	B cells	4.05157	9.63412e-05
chr3	150983653	150984154	B cells	3.2442	9.6681e-05
chr17	75865825	75866326	B cells	1.35119	0.000102367
chr6	107978892	107979393	B cells	2.58903	0.000102367
chr6	167493191	167493692	B cells	3.97884	0.000102367
chr8	8610483	8610984	B cells	3.17218	0.000102367
chr8	125649594	125650095	B cells	4.57699	0.000103044
chr6	41673847	41674348	B cells	2.02131	0.000105277
chr3	46580124	46580625	B cells	2.62528	0.000106557
chr4	78114547	78115048	B cells	2.09034	0.000109448
chr6	130069438	130069939	B cells	1.33224	0.000109448
chr10	134385340	134385841	B cells	3.36052	0.0001098
chr21	44819340	44819841	B cells	2.28436	0.00010981
chr5	138728161	138728662	B cells	2.37807	0.000111048
chr10	63747613	63748114	B cells	2.47473	0.000112564
chr12	102329941	102330442	B cells	3.54229	0.000113876
chr1	16023317	16023818	B cells	2.61547	0.000117608
chr8	27251053	27251554	B cells	4.71635	0.000117608
chr5	179402108	179402609	B cells	5.01942	0.000119025
chr9	132650629	132651130	B cells	2.01166	0.000119368
chr17	45810306	45810807	B cells	3.08099	0.000121872
chr16	89554124	89554625	B cells	2.91164	0.000127487
chr4	115519591	115520092	B cells	2.87468	0.000128252
chr12	116997419	116997920	B cells	1.98749	0.000132131
chr2	64863813	64864314	B cells	3.67303	0.000133782
chr19	38539648	38540149	B cells	4.07997	0.000138276
chr11	62319162	62319663	B cells	2.40383	0.000139153
chr1	55725540	55726041	B cells	6.028	0.00014107
chr12	12866994	12867495	B cells	3.44035	0.00014107
chr12	133006840	133007341	B cells	3.3979	0.00014107
chr14	62356622	62357123	B cells	3.91928	0.00014107
chr15	57591882	57592383	B cells	5.35078	0.00014107
chr16	68291105	68291606	B cells	5.93226	0.00014107
chr17	19209473	19209974	B cells	3.00486	0.00014107
chr17	37912142	37912643	B cells	2.87014	0.00014107
chr18	55682213	55682714	B cells	5.79447	0.00014107
chr19	13215230	13215731	B cells	2.34178	0.00014107
chr19	38419090	38419591	B cells	5.4563	0.00014107
chr19	42969906	42970407	B cells	5.87507	0.00014107
chr2	10885576	10886077	B cells	4.29991	0.00014107
chr5	172264595	172265096	B cells	3.86041	0.00014107
chr6	132722387	132722888	B cells	5.3045	0.00014107
chr9	95820690	95821191	B cells	2.52281	0.00014107
chr9	126100218	126100719	B cells	5.25257	0.00014107
chr1	204490281	204490782	B cells	3.64657	0.000143094
chr12	92797479	92797980	B cells	3.56061	0.000144089
chr2	47537266	47537767	B cells	2.44103	0.000146471
chr2	240291328	240291829	B cells	2.95519	0.000151229
chr15	64445673	64446174	B cells	1.95022	0.000151856
chr6	97372258	97372759	B cells	1.54543	0.00015359
chr2	224700708	224701209	B cells	3.50961	0.000155659
chr12	123911501	123912002	B cells	2.91739	0.000163845
chr18	43747959	43748460	B cells	2.9798	0.000164664
chr10	121065455	121065956	B cells	2.3871	0.000165064
chr15	75079740	75080241	B cells	1.83071	0.000166843
chr19	16696564	16697065	B cells	2.49491	0.000167176
chr2	136876626	136877127	B cells	1.75743	0.000168243
chr12	105724135	105724636	B cells	1.63431	0.000174643
chr15	79049352	79049853	B cells	2.80895	0.000174643
chr19	10870313	10870814	B cells	1.98476	0.000175089
chr11	116850757	116851258	B cells	3.04143	0.000176767
chr12	6744928	6745429	B cells	2.13863	0.000182787
chr2	231090864	231091365	B cells	4.64964	0.000184966
chr8	133991303	133991804	B cells	4.82415	0.000184966
chr22	44421365	44421866	B cells	2.14463	0.000187559
chr7	105711868	105712369	B cells	1.64138	0.000187559
chrX	149862122	149862623	B cells	2.86356	0.000187601
chr6	88889223	88889724	B cells	3.97417	0.000191372
chr7	142506421	142506922	B cells	3.11852	0.000191503
chr15	65186817	65187318	B cells	3.41089	0.000198715
chr19	50847813	50848314	B cells	3.90938	0.000199198
chr22	23270811	23271312	B cells	2.03333	0.00020431
chr1	40782153	40782654	B cells	3.11107	0.000207881
chr15	31645627	31646128	B cells	1.13163	0.000207881
chr4	100737663	100738164	B cells	1.92257	0.000209013
chr1	87082605	87083106	B cells	5.04403	0.000213773
chr2	232537545	232538046	B cells	2.02342	0.000215993
chr11	44633300	44633801	B cells	4.49433	0.000215999
chr10	14690119	14690620	B cells	2.23962	0.000216971
chr12	24858607	24859108	B cells	5.59958	0.000217922
chr3	185973347	185973848	B cells	5.79731	0.000217922
chr5	171538201	171538702	B cells	1.55958	0.000217922
chr6	107114516	107115017	B cells	5.76461	0.000217922
chr7	99818748	99819249	B cells	3.58762	0.000220355
chr3	67050395	67050896	B cells	3.25039	0.000222616
chr14	67954583	67955084	B cells	3.21963	0.000232916
chr2	241523893	241524394	B cells	3.32973	0.000238011
chr2	198010333	198010834	B cells	3.40864	0.000241476
chr19	947736	948237	B cells	2.34036	0.000241884
chr9	6750625	6751126	B cells	3.31853	0.000241884
chr1	26615497	26615998	B cells	2.11057	0.00024634
chr13	41019550	41020051	B cells	1.85962	0.000252859
chr19	15444676	15445177	B cells	3.02136	0.000256661
chr1	206328872	206329373	B cells	2.33733	0.00026024
chr1	192578146	192578647	B cells	3.25435	0.000261347
chr20	43275438	43275939	B cells	2.83809	0.0002655
chr9	116344060	116344561	B cells	3.03915	0.000265918
chr10	3977232	3977733	B cells	4.9184	0.000269082
chr4	42630279	42630780	B cells	5.33831	0.000269082
chr6	159527679	159528180	B cells	2.77675	0.000269596
chr2	85619534	85620035	B cells	4.93653	0.000269825
chr21	43880861	43881362	B cells	2.80556	0.000269825
chr1	198590272	198590773	B cells	2.91207	0.000269883
chr9	117135226	117135727	B cells	1.82773	0.000272888
chr17	73291695	73292196	B cells	2.46222	0.000273485
chr4	82392910	82393411	B cells	1.28711	0.000273485
chr20	39640092	39640593	B cells	5.13596	0.000276936
chr11	67355308	67355809	B cells	4.44935	0.00027874
chr15	63766251	63766752	B cells	2.68363	0.000282391
chr16	85936166	85936667	B cells	4.26761	0.000298246
chr1	153918301	153918802	B cells	1.87504	0.000304864
chr22	50752793	50753294	B cells	1.60126	0.000305243
chr11	64107407	64107908	B cells	2.0415	0.000311827
chr12	76904945	76905446	B cells	3.62318	0.000312809
chr6	14664282	14664783	B cells	3.45092	0.000317461
chr1	25358613	25359114	B cells	2.19731	0.000318066
chr5	150005575	150006076	B cells	4.42958	0.000319682
chr18	60822564	60823065	B cells	1.88205	0.000330104
chr4	40198381	40198882	B cells	2.15166	0.000332527
chr8	38627596	38628097	B cells	2.08973	0.00033359
chr6	159290482	159290983	B cells	1.42341	0.000334181
chr1	150132562	150133063	B cells	2.31705	0.000334245
chr16	11319203	11319704	B cells	3.80846	0.000334245
chr16	57576346	57576847	B cells	3.69608	0.000334245
chr2	12868493	12868994	B cells	5.95355	0.000334245
chr3	71471006	71471507	B cells	5.18181	0.000334245
chr3	129295474	129295975	B cells	3.1322	0.000334245
chr6	88632741	88633242	B cells	3.91209	0.000334245
chr9	95491654	95492155	B cells	5.43268	0.000334245
chr13	47253882	47254383	B cells	3.70534	0.000335107
chr12	125369287	125369788	B cells	4.2124	0.000336112
chr14	102309931	102310432	B cells	3.48817	0.000336112
chr15	23032810	23033311	B cells	3.62263	0.000336112
chr5	88185057	88185558	B cells	3.81973	0.000336177
chr14	50437887	50438388	B cells	3.27912	0.00033733
chr11	128341201	128341702	B cells	1.90291	0.000346732
chr12	129314372	129314873	B cells	2.49446	0.000346953
chr1	111948763	111949264	B cells	3.69732	0.000348339
chr15	33200597	33201098	B cells	3.78692	0.000353918
chr2	60666473	60666974	B cells	1.94321	0.000354076
chr15	31765171	31765672	B cells	2.80712	0.000355074
chr3	186251865	186252366	B cells	3.00043	0.000362233
chr13	74707821	74708322	B cells	1.65827	0.000375399
chr15	85872767	85873268	B cells	3.37297	0.0003797
chr1	193448289	193448790	B cells	3.15422	0.000381212
chr1	42194354	42194855	B cells	2.95866	0.000381324
chr7	47614236	47614737	B cells	2.89706	0.00039293
chr7	86688845	86689346	B cells	1.65583	0.000395958
chr11	117060165	117060666	B cells	2.98687	0.000401089
chr11	65355516	65356017	B cells	1.49652	0.000402774
chr12	105368360	105368861	B cells	2.09569	0.000402774
chr7	50369270	50369771	B cells	4.88165	0.000408124
chr8	101506700	101507201	B cells	2.41966	0.00041016
chr16	68504378	68504879	B cells	2.34839	0.000412398
chr12	92839033	92839534	B cells	2.30089	0.000423825
chr2	137139665	137140166	B cells	2.56906	0.000424882
chr22	18540304	18540805	B cells	4.49578	0.000424882
chr10	3944523	3945024	B cells	4.36176	0.000425178
chr14	106995491	106995992	B cells	2.25493	0.000427508
chr5	18746084	18746585	B cells	2.40307	0.000430218
chr5	98362823	98363324	B cells	2.29349	0.000430433
chr3	45609243	45609744	B cells	2.55959	0.000430588
chr2	32205711	32206212	B cells	4.20674	0.000452609
chr19	14684954	14685455	B cells	2.195	0.000455444
chr20	57579892	57580393	B cells	1.66225	0.000459007
chr2	136964907	136965408	B cells	3.59273	0.000469407
chr17	62031672	62032173	B cells	4.21824	0.000469838
chr1	27147130	27147631	B cells	3.3149	0.000470414
chr20	55976148	55976649	B cells	3.39674	0.000470414
chr9	37196969	37197470	B cells	3.44903	0.000470414
chr9	134454083	134454584	B cells	3.19612	0.000470414
chr11	118757306	118757807	B cells	3.24629	0.000473258
chr15	77376071	77376572	B cells	1.77285	0.000474326
chr13	74600869	74601370	B cells	4.18296	0.000481912
chr21	36599501	36600002	B cells	4.12406	0.000485749
chr17	43303451	43303952	B cells	1.53977	0.000488417
chr1	52195103	52195604	B cells	1.27063	0.000491787
chr12	14922712	14923213	B cells	1.66228	0.000491787
chr19	1668741	1669242	B cells	3.56201	0.000491787
chr2	20875467	20875968	B cells	5.49513	0.000491787
chr22	22516255	22516756	B cells	5.71515	0.000491787
chr3	44100016	44100517	B cells	3.986	0.000491787
chr5	149792191	149792692	B cells	1.43431	0.000491787
chr6	52362981	52363482	B cells	5.11486	0.000491787
chr7	98978471	98978972	B cells	2.64674	0.000491787
chr5	177547842	177548343	B cells	2.1545	0.00049822
chr11	65406993	65407494	B cells	3.82272	0.000502046
chr12	9913318	9913819	B cells	3.45586	0.000504479
chr18	60829743	60830244	B cells	3.33605	0.000504479
chr6	3356381	3356882	B cells	2.52936	0.000509536
chr17	79484666	79485167	B cells	3.69996	0.000521306
chr11	60828890	60829391	B cells	2.6709	0.000522988
chr5	112259229	112259730	B cells	3.31413	0.000529209
chr12	102311411	102311912	B cells	3.20828	0.000532656
chr7	21985304	21985805	B cells	1.41881	0.000532656
chr15	93374933	93375434	B cells	1.36784	0.000541156
chr2	89065109	89065610	B cells	3.45911	0.000541156
chr4	91048317	91048818	B cells	1.23336	0.000541156
chr8	134070489	134070990	B cells	3.35675	0.000541156
chr16	70464823	70465324	B cells	2.27589	0.000553535
chrX	1780376	1780877	B cells	1.49755	0.000554827
chr12	120426518	120427019	B cells	1.32575	0.000558251
chr10	98460378	98460879	B cells	2.68374	0.000588084
chr2	43361159	43361660	B cells	3.11927	0.000598104
chr5	81045447	81045948	B cells	2.91596	0.000600759
chr6	47445233	47445734	B cells	1.46164	0.000600759
chr21	45616068	45616569	B cells	2.61031	0.000616839
chr2	239016048	239016549	B cells	2.12092	0.000617077
chr2	43396334	43396835	B cells	1.41351	0.000626392
chr8	86089092	86089593	B cells	2.20434	0.000628614
chr15	90734130	90734631	B cells	2.41495	0.000629676
chr1	101593602	101594103	B cells	4.91085	0.000630816
chr2	60544877	60545378	B cells	4.64743	0.000640211
chr5	55711105	55711606	B cells	2.74209	0.000651655
chr15	59691554	59692055	B cells	4.26052	0.000656184
chr7	134143119	134143620	B cells	2.20266	0.000656184
chr12	116632849	116633350	B cells	4.02025	0.00066026
chrX	48794270	48794771	B cells	2.02347	0.000666951
chr10	134364600	134365101	B cells	4.33197	0.000670935
chr9	6756835	6757336	B cells	2.08334	0.000685758
chr21	43481463	43481964	B cells	2.22451	0.000686846
chr1	233462995	233463496	B cells	1.38612	0.000690842
chr7	50477885	50478386	B cells	1.85685	0.000690842
chr1	207103525	207104026	B cells	3.24938	0.000693476
chr9	5438792	5439293	B cells	3.4302	0.000706637
chr7	44086207	44086708	B cells	2.34823	0.00072979
chr19	47324557	47325058	B cells	4.01881	0.00073661
chr1	192508092	192508593	B cells	4.81723	0.000750725
chr11	14927047	14927548	B cells	3.12478	0.000750725
chr14	95785539	95786040	B cells	3.0877	0.000750725
chr14	105124077	105124578	B cells	6.75131	0.000750725
chr15	86234756	86235257	B cells	3.67412	0.000750725
chr17	47824098	47824599	B cells	4.80157	0.000750725
chr2	135040279	135040780	B cells	4.70146	0.000750725
chr4	42629723	42630224	B cells	5.224	0.000750725
chr4	141664388	141664889	B cells	5.4621	0.000750725
chr6	41499368	41499869	B cells	3.95114	0.000750725
chr7	2301137	2301638	B cells	3.94059	0.000750725
chr9	2053797	2054298	B cells	4.01402	0.000750725
chr19	47327449	47327950	B cells	3.95715	0.000758385
chr1	2231790	2232291	B cells	2.31142	0.000769379
chr8	101398400	101398901	B cells	2.86754	0.000800046
chr14	102544523	102545024	B cells	2.65083	0.000801527
chr7	99815152	99815653	B cells	3.47426	0.000807394
chr3	197461396	197461897	B cells	2.65715	0.000807869
chr5	149778184	149778685	B cells	3.11106	0.000807869
chr1	84326055	84326556	B cells	1.64625	0.000809025
chr7	50321089	50321590	B cells	2.98377	0.000810285
chr10	63776579	63777080	B cells	3.41816	0.000820188
chr2	24114696	24115197	B cells	3.53685	0.000826463
chr9	112736597	112737098	B cells	2.86714	0.000827613
chr16	21518215	21518716	B cells	1.8335	0.000839008
chr2	182321295	182321796	B cells	2.05386	0.000841437
chr9	136344036	136344537	B cells	1.88598	0.000841807
chr13	99856906	99857407	B cells	3.27241	0.000848117
chr1	23946053	23946554	B cells	3.12402	0.000849137
chr2	47169201	47169702	B cells	2.05784	0.000856615
chr17	73293344	73293845	B cells	2.70935	0.000864797
chr2	192015532	192016033	B cells	2.53704	0.000864797
chr3	46136734	46137235	B cells	3.23402	0.000865245
chr2	227665706	227666207	B cells	1.67935	0.000867008
chr1	8487514	8488015	B cells	2.85999	0.000881854
chr21	44782130	44782631	B cells	2.35163	0.000881854
chr8	102149398	102149899	B cells	1.56693	0.000881854
chr11	95948424	95948925	B cells	2.59587	0.000886258
chr16	81832365	81832866	B cells	2.40764	0.000889182
chr21	44832027	44832528	B cells	2.69594	0.00089171
chr1	226298180	226298681	B cells	1.80974	0.000891943
chr14	21660042	21660543	B cells	2.84629	0.000891943
chr14	23259333	23259834	B cells	2.7021	0.000901189
chr7	102066190	102066691	B cells	1.69473	0.00090882
chr5	118677334	118677835	B cells	2.42702	0.000917241
chr9	134270603	134271104	B cells	3.05007	0.000917241
chr2	158297438	158297939	B cells	4.64167	0.000925163
chr21	43527814	43528315	B cells	2.98459	0.000925163
chr10	125795323	125795824	B cells	1.45835	0.000927419
chr3	134571983	134572484	B cells	1.53038	0.000927419
chr1	1609226	1609727	B cells	4.6743	0.000928422
chr19	660266	660767	B cells	2.4926	0.000934633
chr1	24239661	24240162	B cells	4.58285	0.000936904
chr14	45721106	45721607	B cells	4.62806	0.000936904
chr3	39329761	39330262	B cells	1.70333	0.000936904
chr9	74410287	74410788	B cells	4.84492	0.000936904
chr11	111288297	111288798	B cells	2.68222	0.000937643
chr14	91782183	91782684	B cells	4.40079	0.000940217
chr2	85166816	85167317	B cells	1.59117	0.000940217
chr2	191044782	191045283	B cells	2.08508	0.000941999
chr10	98480084	98480585	B cells	1.72195	0.000942812
chr15	63771722	63772223	B cells	2.15891	0.000952356
chr2	158325266	158325767	B cells	1.8416	0.000952356
chr18	13612259	13612760	B cells	2.76359	0.000956354
chr20	61585436	61585937	B cells	1.91124	0.000956354
chr22	50907665	50908166	B cells	4.4	0.000956354
chr14	71247194	71247695	B cells	2.58398	0.000960838
chr3	40665021	40665522	B cells	2.36987	0.000966289
chr19	4369104	4369605	B cells	2.05902	0.000977768
chr6	144655235	144655736	B cells	1.86545	0.000977901
chr17	62981871	62982372	B cells	1.29369	0.000984058
chr8	110586915	110587416	B cells	3.93329	0.000994243
chr6	71997543	71998044	B cells	1.31484	0.000994615
chr7	106505452	106505953	B cells	1.93108	0.00099606
chr1	222946192	222946693	B cells	4.28475	0.000996212
chr10	73561102	73561603	B cells	4.53659	0.0009985
chr9	114688750	114689251	B cells	2.66916	0.0009985
chr8	86375327	86375828	B cells	1.78273	0.00101259
chr19	49111959	49112460	B cells	4.93027	0.00102858
chr21	16135363	16135864	B cells	2.04626	0.00103957
chr16	9056039	9056540	B cells	2.40484	0.001058
chr5	55965712	55966213	B cells	1.05459	0.0010735
chr9	74384293	74384794	B cells	2.25507	0.00110421
chr1	66846007	66846508	B cells	2.44088	0.00110593
chr1	88292277	88292778	B cells	5.0787	0.00110593
chr10	94515962	94516463	B cells	3.46328	0.00110593
chr16	1508949	1509450	B cells	5.96837	0.00110593
chr18	74792280	74792781	B cells	3.72173	0.00110593
chr22	39409986	39410487	B cells	1.72462	0.00110593
chr6	88887492	88887993	B cells	4.52892	0.00110593
chr6	159234880	159235381	B cells	3.79118	0.00110914
chr2	234257812	234258313	B cells	3.90213	0.00111732
chr1	3688992	3689493	B cells	1.36753	0.00112757
chr4	38763138	38763639	B cells	1.78494	0.00112778
chr9	139652691	139653192	B cells	3.12036	0.00112778
chr1	29111914	29112415	B cells	3.38082	0.00113511
chr5	156967760	156968261	B cells	2.37765	0.00113544
chr8	33411565	33412066	B cells	4.33169	0.00114521
chr15	75335237	75335738	B cells	1.23409	0.00116146
chr21	43483716	43484217	B cells	2.06653	0.0011619
chr8	101450373	101450874	B cells	1.59413	0.00116614
chr22	22549664	22550165	B cells	3.05882	0.00119451
chr9	116285414	116285915	B cells	3.23398	0.00120105
chr12	9803250	9803751	B cells	2.25254	0.00120632
chr16	56950796	56951297	B cells	3.23903	0.00121878
chr11	65313950	65314451	B cells	1.54866	0.00122485
chr17	29814642	29815143	B cells	1.32294	0.00123421
chr12	52475087	52475588	B cells	2.73295	0.00123673
chr20	62580366	62580867	B cells	2.21209	0.00124802
chr15	65579095	65579596	B cells	1.5388	0.00126262
chr7	43689243	43689744	B cells	3.06199	0.00127258
chr20	47434969	47435470	B cells	2.93608	0.00127691
chr1	202133799	202134300	B cells	3.01323	0.00128125
chr8	101464124	101464625	B cells	3.22752	0.00128631
chr19	16181188	16181689	B cells	1.75184	0.00128948
chr5	96232483	96232984	B cells	2.89099	0.00129456
chr17	45402063	45402564	B cells	2.87292	0.00129503
chr12	113670938	113671439	B cells	2.4321	0.00130166
chrX	100640940	100641441	B cells	2.25611	0.0013293
chr1	66840443	66840944	B cells	1.91674	0.00133219
chr12	110537925	110538426	B cells	2.42927	0.00133452
chr1	154914876	154915377	B cells	2.75828	0.001339
chr1	227070353	227070854	B cells	2.63507	0.00136307
chr2	149632548	149633049	B cells	1.47286	0.00136629
chr11	76383840	76384341	B cells	2.6351	0.00137001
chr10	115933770	115934271	B cells	1.34263	0.00137094
chr9	35619316	35619817	B cells	3.14441	0.00139329
chr21	26980505	26981006	B cells	2.03539	0.00139393
chr6	13428344	13428845	B cells	2.46996	0.00139859
chr1	154927520	154928021	B cells	2.40242	0.00140707
chr10	105452165	105452666	B cells	4.17853	0.00142142
chr9	130540800	130541301	B cells	2.10518	0.00142935
chr1	111758547	111759048	B cells	3.33948	0.00143905
chr12	58292681	58293182	B cells	2.47534	0.00144942
chr4	2789047	2789548	B cells	1.19047	0.0014502
chr2	227637462	227637963	B cells	2.18207	0.00145552
chr19	42636405	42636906	B cells	2.00827	0.00147672
chr2	33704237	33704738	B cells	4.06495	0.0014778
chr1	27729633	27730134	B cells	3.59684	0.00148782
chr2	25008433	25008934	B cells	1.81754	0.00148782
chr10	135088410	135088911	B cells	1.45432	0.00149262
chr17	30851087	30851588	B cells	3.79363	0.00149262
chr21	44803233	44803734	B cells	2.60227	0.00149262
chr12	92428538	92429039	B cells	1.93626	0.00149635
chr12	109027371	109027872	B cells	1.69605	0.00150155
chr20	39785711	39786212	B cells	2.58397	0.00151888
chr16	8823583	8824084	B cells	4.5206	0.00153241
chr2	231312365	231312866	B cells	3.40995	0.00153478
chr20	56195291	56195792	B cells	2.48358	0.00154332
chr17	40467257	40467758	B cells	3.25592	0.00154717
chr10	97517633	97518134	B cells	2.28444	0.00160013
chr12	32291897	32292398	B cells	3.73452	0.00163428
chr14	93234458	93234959	B cells	3.22786	0.00166396
chr2	197138986	197139487	B cells	3.57548	0.00166396
chr2	240303342	240303843	B cells	5.32907	0.00166396
chr3	195267318	195267819	B cells	5.20712	0.00166396
chr6	43214793	43215294	B cells	1.9287	0.00166396
chr6	149014920	149015421	B cells	5.45477	0.00166396
chr7	37393048	37393549	B cells	3.53468	0.00166396
chr7	99808998	99809499	B cells	5.64023	0.00166396
chr1	234908529	234909030	B cells	3.20059	0.00167272
chr21	26946132	26946633	B cells	3.03712	0.00167996
chr6	167507336	167507837	B cells	4.05307	0.00168831
chr1	94146219	94146720	B cells	2.71782	0.00169443
chr6	150921466	150921967	B cells	1.71205	0.00169443
chr6	126067913	126068414	B cells	3.11419	0.00172567
chr8	24151290	24151791	B cells	1.91851	0.00174537
chr10	103589167	103589668	B cells	2.62279	0.00175233
chr15	94830940	94831441	B cells	2.69889	0.00177166
chr20	19687059	19687560	B cells	3.14212	0.00177166
chr9	97418439	97418940	B cells	2.1618	0.00177166
chr11	128159845	128160346	B cells	2.45147	0.00179405
chr17	43324894	43325395	B cells	1.04984	0.00180713
chr4	57623900	57624401	B cells	1.94405	0.00180898
chr11	128595667	128596168	B cells	3.28737	0.00181628
chr6	113951782	113952283	B cells	2.69647	0.00181679
chr12	15037470	15037971	B cells	3.23573	0.00182609
chr20	55967794	55968295	B cells	2.60192	0.00182609
chr5	14144882	14145383	B cells	1.40378	0.00184726
chr22	22384929	22385430	B cells	3.20763	0.00185322
chr7	94287104	94287605	B cells	1.61675	0.0018708
chr9	100864165	100864666	B cells	2.39134	0.00187137
chr8	142412660	142413161	B cells	2.65637	0.00187925
chr11	128494186	128494687	B cells	2.49288	0.00188108
chr2	45957020	45957521	B cells	2.77151	0.00188108
chr8	86112624	86113125	B cells	2.96676	0.00188943
chr12	42877850	42878351	B cells	2.08289	0.00189178
chr10	7513892	7514393	B cells	1.95457	0.00190336
chr5	65849962	65850463	B cells	2.48333	0.00192
chr15	74666540	74667041	B cells	1.5342	0.00192245
chr22	17738956	17739457	B cells	1.87389	0.00193509
chr1	28217926	28218427	B cells	2.70404	0.00194385
chrX	47221379	47221880	B cells	1.57998	0.00196179
chr1	234658183	234658684	B cells	1.77708	0.00196512
chr7	121078387	121078888	B cells	2.56076	0.00197167
chr1	174768660	174769161	B cells	1.77888	0.00198428
chr17	56421632	56422133	B cells	2.32904	0.00199139
chr4	25914789	25915290	B cells	3.16613	0.00199532
chr5	41870401	41870902	B cells	1.66079	0.00201511
chr16	81772381	81772882	B cells	1.74901	0.00202239
chr2	210288387	210288888	B cells	1.26746	0.00203433
chr11	65129984	65130485	B cells	1.79331	0.00204273
chr5	5494676	5495177	B cells	1.40514	0.00207436
chr7	99994188	99994689	B cells	2.1378	0.00209103
chr10	134145796	134146297	B cells	2.10343	0.00210543
chr16	1727965	1728466	B cells	1.41209	0.00210721
chr14	64931876	64932377	B cells	2.01523	0.00211008
chr9	5626980	5627481	B cells	1.11176	0.00211416
chr22	22785751	22786252	B cells	4.67506	0.00213538
chr10	116286413	116286914	B cells	2.16818	0.00214954
chr6	73329796	73330297	B cells	4.5305	0.00214978
chr20	62184001	62184502	B cells	4.16011	0.00216593
chr8	128209071	128209572	B cells	3.92063	0.00220025
chr1	226187520	226188021	B cells	1.94172	0.002228
chr21	45579596	45580097	B cells	1.28945	0.00226195
chr10	3527402	3527903	B cells	3.70087	0.00227392
chr7	55601867	55602368	B cells	1.33623	0.00227392
chr6	37666233	37666734	B cells	3.71725	0.00229099
chr13	31236523	31237024	B cells	1.85372	0.00231303
chr14	95961881	95962382	B cells	2.10722	0.00231303
chr3	159706277	159706778	B cells	1.43873	0.00231839
chr16	50315846	50316347	B cells	2.27652	0.0023376
chr2	109228563	109229064	B cells	2.12386	0.0023376
chr10	74323085	74323586	B cells	3.31771	0.00234296
chr21	44850719	44851220	B cells	1.25674	0.00234317
chr1	153571253	153571754	B cells	1.74218	0.00238804
chr9	130668679	130669180	B cells	2.25218	0.00238804
chr3	127469189	127469690	B cells	2.66234	0.00239789
chr16	88077736	88078237	B cells	1.66367	0.00240416
chr16	11422292	11422793	B cells	2.54149	0.00241367
chr7	47709031	47709532	B cells	1.86053	0.00243089
chr15	67158403	67158904	B cells	3.06581	0.00243602
chr19	4379448	4379949	B cells	4.0582	0.00243602
chr9	92517278	92517779	B cells	3.73362	0.00243602
chr18	60985275	60985776	B cells	3.67249	0.00243688
chr14	102545623	102546124	B cells	1.96958	0.00244691
chr14	42692033	42692534	B cells	4.48536	0.00244958
chr6	14661339	14661840	B cells	3.46847	0.00244958
chr18	46311515	46312016	B cells	3.3079	0.0024879
chr7	24612732	24613233	B cells	1.3734	0.00248803
chr1	24235129	24235630	B cells	3.76051	0.00249462
chr1	107683382	107683883	B cells	4.38389	0.00249462
chr1	203242917	203243418	B cells	3.65233	0.00249462
chr1	206852962	206853463	B cells	2.16247	0.00249462
chr10	496813	497314	B cells	3.765	0.00249462
chr10	45916552	45917053	B cells	4.67517	0.00249462
chr11	96000792	96001293	B cells	5.16566	0.00249462
chr12	15109164	15109665	B cells	4.6462	0.00249462
chr17	29646146	29646647	B cells	4.52087	0.00249462
chr2	25388787	25389288	B cells	3.52901	0.00249462
chr2	68954043	68954544	B cells	3.27972	0.00249462
chr2	227663224	227663725	B cells	3.40958	0.00249462
chr22	22711535	22712036	B cells	3.2593	0.00249462
chr3	185017518	185018019	B cells	3.78763	0.00249462
chr4	91049617	91050118	B cells	2.26567	0.00249462
chr4	156297784	156298285	B cells	1.3769	0.00249462
chr6	6588655	6589156	B cells	2.55014	0.00249462
chr6	53109741	53110242	B cells	3.69387	0.00249462
chr7	77044702	77045203	B cells	2.84897	0.00249462
chr9	95532826	95533327	B cells	3.56579	0.00249462
chr6	41301735	41302236	B cells	3.58992	0.00251077
chr1	84543460	84543961	B cells	1.35882	0.00251595
chr3	195264748	195265249	B cells	3.23271	0.00251595
chr7	37488802	37489303	B cells	2.50523	0.00254749
chr12	93381687	93382188	B cells	2.35151	0.0025547
chr2	158260822	158261323	B cells	2.8162	0.00255814
chr11	111047935	111048436	B cells	2.16546	0.00256564
chr4	185240438	185240939	B cells	3.34714	0.00256564
chr6	14094306	14094807	B cells	2.91846	0.00256835
chr10	98549217	98549718	B cells	1.38503	0.00258185
chr17	4920083	4920584	B cells	3.09839	0.00258185
chr6	108886289	108886790	B cells	2.33403	0.00259765
chr1	236031228	236031729	B cells	1.86791	0.00259948
chr21	44781515	44782016	B cells	2.56276	0.00259948
chr2	47748343	47748844	B cells	3.24411	0.00264201
chr2	136996260	136996761	B cells	1.75513	0.00266251
chr2	196515225	196515726	B cells	2.61723	0.00267009
chr8	131054494	131054995	B cells	2.01288	0.00269695
chr15	31653560	31654061	B cells	1.81338	0.00270185
chr9	134505656	134506157	B cells	2.92884	0.0027559
chr2	96987476	96987977	B cells	1.27988	0.00278616
chr8	103991816	103992317	B cells	2.28807	0.00279919
chr7	19748429	19748930	B cells	1.30379	0.00280281
chr15	81594092	81594593	B cells	2.30373	0.00281419
chr5	157023392	157023893	B cells	2.1411	0.00281732
chr17	74523684	74524185	B cells	1.85796	0.00284795
chr9	117159967	117160468	B cells	1.80478	0.00286272
chr15	64381713	64382214	B cells	1.87682	0.00287813
chr12	92987607	92988108	B cells	1.445	0.00289762
chr3	195906364	195906865	B cells	2.44427	0.00290848
chr6	43192024	43192525	B cells	1.62909	0.00290848
chr10	134360313	134360814	B cells	2.10311	0.00292358
chr17	45356544	45357045	B cells	2.43624	0.00295409
chr6	131520803	131521304	B cells	2.27529	0.00296135
chr7	5258174	5258675	B cells	2.00435	0.00298264
chr17	19220477	19220978	B cells	1.80364	0.00309419
chr9	33297414	33297915	B cells	1.68244	0.00311844
chr11	35165591	35166092	B cells	2.47808	0.00314109
chr13	99880931	99881432	B cells	4.58904	0.00314989
chr5	58858759	58859260	B cells	1.79757	0.00314989
chr1	59434264	59434765	B cells	2.2601	0.00315714
chr7	3082612	3083113	B cells	4.41204	0.00317033
chr2	127839232	127839733	B cells	4.75001	0.00319507
chr11	62322887	62323388	B cells	1.82855	0.00322271
chrX	105854876	105855377	B cells	2.12283	0.00323048
chr14	74180873	74181374	B cells	2.32748	0.00323198
chr16	29743582	29744083	B cells	4.86055	0.00323696
chr6	391451	391952	B cells	1.86613	0.00323696
chr7	6764596	6765097	B cells	4.51147	0.00323696
chr9	5608667	5609168	B cells	4.34376	0.00323696
chr2	242297808	242298309	B cells	2.02691	0.0032473
chr1	173379982	173380483	B cells	4.41834	0.00326164
chr1	203294141	203294642	B cells	1.67391	0.00326164
chr10	125851994	125852495	B cells	1.48594	0.00326164
chr8	41522612	41523113	B cells	2.02987	0.00326164
chr10	11727005	11727506	B cells	1.5011	0.00329889
chr19	16477367	16477868	B cells	3.2037	0.00330146
chr1	25876064	25876565	B cells	1.70721	0.00333999
chr2	135009645	135010146	B cells	3.77461	0.00335694
chr9	130673563	130674064	B cells	3.39492	0.00338532
chr6	15662482	15662983	B cells	1.66663	0.0033977
chr7	30361817	30362318	B cells	3.54188	0.00340106
chr12	53613778	53614279	B cells	2.94312	0.00342412
chr19	16254226	16254727	B cells	2.92601	0.00344727
chr2	65280312	65280813	B cells	3.69653	0.00344797
chr9	136925129	136925630	B cells	2.65349	0.00347662
chr7	25018934	25019435	B cells	2.2333	0.00348691
chr3	9821395	9821896	B cells	4.47766	0.00349014
chr5	156929304	156929805	B cells	3.92582	0.00349014
chr4	26886001	26886502	B cells	2.31186	0.00350336
chr9	35719008	35719509	B cells	2.92313	0.00350336
chr11	118790475	118790976	B cells	1.16401	0.00353296
chr13	77912970	77913471	B cells	3.67329	0.00356591
chr5	88609602	88610103	B cells	3.06418	0.00356591
chr8	38758982	38759483	B cells	1.54585	0.00359
chr20	49411178	49411679	B cells	1.44829	0.00359219
chr22	50977877	50978378	B cells	1.21686	0.00362447
chr1	155469814	155470315	B cells	4.86267	0.00364177
chr11	65170992	65171493	B cells	2.43787	0.00364177
chr11	76348499	76349000	B cells	3.71176	0.00364177
chr12	9894250	9894751	B cells	3.35042	0.00364177
chr12	96414067	96414568	B cells	5.34938	0.00364177
chr12	107153873	107154374	B cells	3.35794	0.00364177
chr14	25175000	25175501	B cells	6.60619	0.00364177
chr15	64278851	64279352	B cells	1.93961	0.00364177
chr17	30850517	30851018	B cells	4.40537	0.00364177
chr19	18134645	18135146	B cells	2.16004	0.00364177
chr2	100757006	100757507	B cells	5.31808	0.00364177
chr22	42279925	42280426	B cells	6.83369	0.00364177
chr22	42928839	42929340	B cells	2.77753	0.00364177
chr3	141515315	141515816	B cells	3.44723	0.00364177
chr4	48049260	48049761	B cells	4.84189	0.00364177
chr4	77222495	77222996	B cells	3.2719	0.00364177
chr6	36973161	36973662	B cells	3.32699	0.00364177
chr6	37470627	37471128	B cells	3.75046	0.00364177
chr6	155005272	155005773	B cells	5.06633	0.00364177
chr7	55600958	55601459	B cells	1.49438	0.00364177
chr7	93679388	93679889	B cells	3.82123	0.00364177
chr7	99797500	99798001	B cells	3.49932	0.00364177
chr8	91639938	91640439	B cells	3.1583	0.00364177
chr9	84742865	84743366	B cells	4.6091	0.00364177
chrX	117670662	117671163	B cells	4.79082	0.00364177
chr19	46026872	46027373	B cells	1.92566	0.00369938
chr21	44830310	44830811	B cells	1.36321	0.00370358
chr6	32995600	32996101	B cells	3.26697	0.00370868
chr2	219757358	219757859	B cells	1.27925	0.00370929
chr15	38856756	38857257	B cells	2.32455	0.0037125
chr5	176784618	176785119	B cells	1.83974	0.0037125
chr14	75716032	75716533	B cells	2.67901	0.0037214
chr9	74397926	74398427	B cells	2.90435	0.0037214
chr6	15151346	15151847	B cells	3.28775	0.00377985
chr11	66138431	66138932	B cells	2.9663	0.00379522
chr8	47829241	47829742	B cells	2.54049	0.00380699
chr13	47253380	47253881	B cells	2.7109	0.00382045
chr4	185249327	185249828	B cells	2.89765	0.00384963
chr7	26438487	26438988	B cells	2.19229	0.00384965
chr2	100758871	100759372	B cells	2.48258	0.00387602
chr14	68750035	68750536	B cells	2.96568	0.00388483
chr1	111173315	111173816	B cells	2.84943	0.00390602
chr2	65164746	65165247	B cells	2.98727	0.00390602
chr9	139117887	139118388	B cells	3.18723	0.00390602
chr1	226084712	226085213	B cells	2.53896	0.00393648
chr2	10550379	10550880	B cells	2.20867	0.00393648
chr4	114486039	114486540	B cells	1.96393	0.00393648
chr8	61911647	61912148	B cells	1.48432	0.00394263
chr20	4981930	4982431	B cells	2.55442	0.00395838
chr10	92961096	92961597	B cells	2.49177	0.00397937
chr19	41309555	41310056	B cells	2.75959	0.00397937
chr2	219155485	219155986	B cells	3.0412	0.00397937
chr10	134231248	134231749	B cells	2.77861	0.00402315
chr1	60280193	60280694	B cells	1.527	0.00403122
chr4	38784364	38784865	B cells	2.44326	0.00403432
chr10	31607064	31607565	B cells	1.24119	0.00405194
chr12	96801544	96802045	B cells	1.31285	0.00411506
chr7	21394915	21395416	B cells	1.7233	0.00412489
chr7	2568673	2569174	B cells	2.32666	0.00414296
chr8	6605770	6606271	B cells	2.66464	0.00421003
chr4	183838884	183839385	B cells	2.159	0.00424347
chr22	35748538	35749039	B cells	1.44375	0.00430455
chr17	67323058	67323559	B cells	1.22016	0.00433035
chrX	129158083	129158584	B cells	2.11908	0.00434585
chr10	61645090	61645591	B cells	2.80024	0.00435533
chr2	20795141	20795642	B cells	1.91904	0.00438502
chr3	146186976	146187477	B cells	1.54888	0.00438755
chr11	82606665	82607166	B cells	1.74535	0.00439911
chr12	31789518	31790019	B cells	1.27798	0.00440549
chr1	167586825	167587326	B cells	2.67031	0.00443564
chr16	56922707	56923208	B cells	1.98828	0.00449825
chr1	167906129	167906630	B cells	1.73532	0.00450578
chr12	92757581	92758082	B cells	1.67709	0.00451569
chr22	50319161	50319662	B cells	1.92672	0.00453151
chr3	53197089	53197590	B cells	2.53746	0.00453761
chr3	61623243	61623744	B cells	2.07555	0.00456072
chr11	61124551	61125052	B cells	2.126	0.00461225
chr13	23958223	23958724	B cells	5.06601	0.0046441
chr7	129141968	129142469	B cells	1.42619	0.00465222
chr8	86375835	86376336	B cells	1.25239	0.00465575
chr3	72359719	72360220	B cells	1.15071	0.00466911
chr10	91011425	91011926	B cells	1.35019	0.00472475
chr12	122441956	122442457	B cells	4.32689	0.00472475
chr17	3597105	3597606	B cells	4.28586	0.00475288
chr17	40285450	40285951	B cells	4.51807	0.00475288
chr15	78463635	78464136	B cells	3.84709	0.00479965
chr6	25404959	25405460	B cells	3.34474	0.00479965
chr5	126113851	126114352	B cells	1.0733	0.00487513
chr2	39719234	39719735	B cells	2.2752	0.00488779
chr11	65274083	65274584	B cells	1.16296	0.00490463
chr10	105231038	105231539	B cells	2.39288	0.00490689
chr8	29386894	29387395	B cells	1.6492	0.00492655
chr2	61765601	61766102	B cells	1.16436	0.00495866
chr6	159528462	159528963	B cells	4.06063	0.00495941
chr10	48477804	48478305	B cells	3.26946	0.00497149
chr22	45106353	45106854	B cells	3.24602	0.00497884
chr17	7287284	7287785	B cells	1.07138	0.00498309
chr12	25205202	25205703	B cells	1.46276	0.0049857
chr15	81586286	81586787	B cells	2.01149	0.0049857
chr8	24245053	24245554	B cells	1.19123	0.0049984
chr15	40842772	40843273	B cells	3.75614	0.00501479
chr3	112218206	112218707	B cells	2.92942	0.00503187
chr2	43421945	43422446	B cells	2.357	0.00503524
chr3	10262316	10262817	B cells	2.85511	0.00505806
chr4	38311974	38312475	B cells	3.28503	0.00505806
chr9	6683005	6683506	B cells	2.13851	0.00507718
chr2	224890642	224891143	B cells	3.53971	0.00510681
chr3	112709500	112710001	B cells	1.47975	0.00510681
chr5	175322624	175323125	B cells	1.32681	0.00510681
chrX	118826933	118827434	B cells	1.74393	0.00511983
chr4	39448468	39448969	B cells	2.93212	0.00513957
chr7	37375794	37376295	B cells	3.88168	0.00513957
chr2	97504961	97505462	B cells	1.59905	0.00517537
chr3	128735067	128735568	B cells	3.67876	0.00517537
chr7	151574225	151574726	B cells	1.46376	0.00518037
chr5	98108952	98109453	B cells	1.09535	0.00519103
chr2	182322039	182322540	B cells	1.97751	0.00520847
chr8	145016074	145016575	B cells	1.51053	0.00523519
chr11	58869660	58870161	B cells	2.81071	0.00526769
chr8	23100798	23101299	B cells	2.8057	0.00528541
chr1	183559501	183560002	B cells	1.56404	0.00530177
chr10	23012148	23012649	B cells	1.98388	0.00530177
chr11	104730072	104730573	B cells	5.03737	0.00530177
chr11	118763073	118763574	B cells	2.72388	0.00530177
chr15	45011739	45012240	B cells	2.98153	0.00530177
chr16	50715002	50715503	B cells	1.96758	0.00530177
chr18	23795525	23796026	B cells	2.01701	0.00530177
chr19	47221303	47221804	B cells	2.44009	0.00530177
chr20	42311159	42311660	B cells	4.90645	0.00530177
chr20	57697849	57698350	B cells	3.84772	0.00530177
chr22	24833543	24834044	B cells	3.20236	0.00530177
chr4	129596170	129596671	B cells	4.96438	0.00530177
chr4	185424955	185425456	B cells	5.19821	0.00530177
chr6	390939	391440	B cells	3.10068	0.00530177
chr6	2898040	2898541	B cells	4.07487	0.00530177
chr6	15901848	15902349	B cells	3.58907	0.00530177
chr6	20320080	20320581	B cells	1.38191	0.00530177
chr6	70577156	70577657	B cells	1.51166	0.00530177
chr6	159125123	159125624	B cells	1.75673	0.00530177
chr7	129543716	129544217	B cells	4.86179	0.00530177
chr8	70744585	70745086	B cells	2.73527	0.00530177
chr8	103875098	103875599	B cells	1.11233	0.00530177
chr8	119294157	119294658	B cells	3.31797	0.00530177
chr9	130741500	130742001	B cells	3.73693	0.00530177
chr9	139136234	139136735	B cells	5.0625	0.00530177
chr8	128747343	128747844	B cells	1.89685	0.00532482
chr2	89131159	89131660	B cells	1.84281	0.0054035
chr18	43266711	43267212	B cells	2.40079	0.00540852
chr1	230285679	230286180	B cells	2.61122	0.00544113
chr17	76248247	76248748	B cells	3.06211	0.00544113
chr4	2264278	2264779	B cells	1.54927	0.00544113
chr4	2691452	2691953	B cells	2.94727	0.00544113
chr7	8008593	8009094	B cells	2.2443	0.00544824
chr2	64553098	64553599	B cells	1.34496	0.00546415
chr5	124237908	124238409	B cells	2.69124	0.00546415
chr6	139600786	139601287	B cells	1.88152	0.00546415
chr10	6389903	6390404	B cells	2.05476	0.00549406
chr15	44955135	44955636	B cells	1.64312	0.00552611
chr18	52935420	52935921	B cells	3.0031	0.0055347
chr2	196400882	196401383	B cells	3.10373	0.0055347
chr11	73095401	73095902	B cells	2.59772	0.00554092
chr6	159537322	159537823	B cells	2.11033	0.00558867
chr12	21680616	21681117	B cells	2.68734	0.00559101
chr16	56945683	56946184	B cells	1.85874	0.00559101
chr20	4701241	4701742	B cells	2.27186	0.00559101
chr3	52287208	52287709	B cells	1.20354	0.00559101
chr17	33787315	33787816	B cells	1.35673	0.00562793
chr7	2550992	2551493	B cells	2.94771	0.00564593
chr11	47941920	47942421	B cells	2.77861	0.00565257
chr1	24513582	24514083	B cells	1.81916	0.00566373
chr10	81009516	81010017	B cells	2.51741	0.00566602
chr1	92951272	92951773	B cells	2.05644	0.00567066
chr19	49972174	49972675	B cells	1.61113	0.00571971
chr2	198120174	198120675	B cells	1.41868	0.00573918
chr5	123392831	123393332	B cells	1.36064	0.00575737
chr19	35697317	35697818	B cells	2.94614	0.00577912
chr2	233940643	233941144	B cells	3.39211	0.00582931
chr17	55681343	55681844	B cells	2.27651	0.00584536
chr6	57037162	57037663	B cells	1.43566	0.00585396
chr7	37382178	37382679	B cells	2.573	0.00585687
chr20	35224035	35224536	B cells	1.36835	0.00587419
chr5	156340928	156341429	B cells	2.33867	0.00590004
chr7	86846324	86846825	B cells	2.04219	0.00590004
chr16	87989885	87990386	B cells	1.47788	0.00590911
chr5	55708735	55709236	B cells	2.13741	0.00591305
chr8	110656801	110657302	B cells	1.49418	0.00592993
chr6	90925960	90926461	B cells	2.28256	0.00593013
chr7	20371020	20371521	B cells	2.75696	0.00597114
chr21	43482625	43483126	B cells	2.29884	0.006007
chr9	123654977	123655478	B cells	2.29246	0.006007
chr1	161067937	161068438	B cells	2.03717	0.00602155
chr10	88471349	88471850	B cells	1.70136	0.00602602
chr22	42947980	42948481	B cells	1.68346	0.00605136
chr8	144107657	144108158	B cells	1.43844	0.00605136
chr2	128458000	128458501	B cells	1.7022	0.00606343
chr19	41833524	41834025	B cells	1.21786	0.00607671
chr20	42295379	42295880	B cells	2.50456	0.00611802
chr12	54784923	54785424	B cells	1.43837	0.00612407
chr7	99963286	99963787	B cells	1.91105	0.00612622
chr7	104992558	104993059	B cells	1.58702	0.00613928
chr10	15139353	15139854	B cells	1.30037	0.00620893
chr11	128627054	128627555	B cells	1.11363	0.00621378
chr12	1313660	1314161	B cells	2.11885	0.00621378
chr2	223776830	223777331	B cells	1.79113	0.00621378
chr1	90098274	90098775	B cells	1.55904	0.00622031
chr5	131761250	131761751	B cells	2.26205	0.00622204
chr5	18744994	18745495	B cells	1.86182	0.00627806
chr17	76210033	76210534	B cells	2.34717	0.00629591
chr8	129005299	129005800	B cells	1.42086	0.00631003
chr2	106392358	106392859	B cells	2.08537	0.00631076
chr7	26331313	26331814	B cells	1.97023	0.00631496
chr14	94425678	94426179	B cells	1.43106	0.00637032
chr5	88122841	88123342	B cells	1.63399	0.00637032
chr9	112810640	112811141	B cells	1.93445	0.00638887
chr19	14999541	15000042	B cells	1.18921	0.00639047
chr2	227655670	227656171	B cells	2.92235	0.00640268
chr12	76552433	76552934	B cells	1.64664	0.006474
chr10	5894317	5894818	B cells	1.56818	0.00664572
chr14	50549740	50550241	B cells	2.06294	0.00665003
chr12	220873	221374	B cells	4.96816	0.00665425
chrX	70331253	70331754	B cells	1.67582	0.0066752
chr20	57579322	57579823	B cells	2.15394	0.00669126
chr22	36889680	36890181	B cells	2.03348	0.00669126
chr3	9836816	9837317	B cells	4.61056	0.00669126
chr14	69152191	69152692	B cells	1.50966	0.006727
chr22	35805929	35806430	B cells	1.53094	0.00672715
chr6	44222331	44222832	B cells	3.57409	0.00680214
chr12	47701475	47701976	B cells	2.33115	0.00693605
chr6	159136933	159137434	B cells	2.73997	0.00693605
chr17	62009212	62009713	B cells	3.45015	0.00694254
chr2	225838330	225838831	B cells	4.15459	0.00694254
chr21	34755822	34756323	B cells	1.88224	0.00694254
chr1	93427923	93428424	B cells	1.8941	0.00696121
chr10	102086646	102087147	B cells	2.65386	0.00698835
chr13	99959465	99959966	B cells	3.70679	0.00698835
chr18	77165770	77166271	B cells	1.94367	0.00699874
chr1	86861793	86862294	B cells	1.23968	0.00700077
chr4	80992930	80993431	B cells	1.60224	0.00701873
chr12	94070898	94071399	B cells	1.45629	0.00702315
chr16	67576295	67576796	B cells	2.92108	0.00704384
chr5	150593591	150594092	B cells	1.10251	0.00704759
chr1	93426826	93427327	B cells	1.05394	0.00705793
chr1	55266761	55267262	B cells	2.15696	0.00720966
chr1	153821969	153822470	B cells	2.84109	0.00722841
chr4	76623656	76624157	B cells	2.43302	0.00725772
chr16	90014296	90014797	B cells	1.55209	0.0072701
chr18	56563568	56564069	B cells	2.66603	0.0072701
chr2	47882163	47882664	B cells	4.12467	0.0072701
chr8	12623121	12623622	B cells	4.36658	0.0072701
chrX	119169894	119170395	B cells	2.96908	0.0072701
chr1	178695295	178695796	B cells	1.63508	0.00731307
chr2	98628975	98629476	B cells	2.20733	0.00731307
chr4	141663577	141664078	B cells	2.24246	0.00735439
chr17	75441385	75441886	B cells	2.02069	0.00737288
chr3	50642512	50643013	B cells	3.8853	0.00738132
chr7	38402215	38402716	B cells	3.40151	0.00738132
chr12	7069859	7070360	B cells	3.71195	0.00743739
chr6	110500143	110500644	B cells	1.84661	0.00752298
chr1	90308687	90309188	B cells	1.79082	0.00756002
chr15	64302923	64303424	B cells	1.00602	0.00757046
chr15	41221160	41221661	B cells	1.77244	0.00757379
chr1	27668243	27668744	B cells	2.2118	0.0075891
chr1	221951001	221951502	B cells	2.92135	0.0075891
chr10	22517891	22518392	B cells	2.3079	0.00758925
chr1	39991193	39991694	B cells	2.80206	0.00762559
chr1	92949336	92949837	B cells	3.32938	0.00762559
chr1	181118691	181119192	B cells	2.66422	0.00762559
chr10	105451552	105452053	B cells	4.60367	0.00762559
chr11	6667969	6668470	B cells	2.22592	0.00762559
chr11	75228296	75228797	B cells	4.26861	0.00762559
chr11	124942263	124942764	B cells	2.50207	0.00762559
chr16	17460771	17461272	B cells	4.89714	0.00762559
chr16	81865246	81865747	B cells	1.95543	0.00762559
chr17	58475550	58476051	B cells	1.93125	0.00762559
chr18	2636592	2637093	B cells	1.58033	0.00762559
chr19	8273894	8274395	B cells	1.0162	0.00762559
chr19	18811740	18812241	B cells	2.05369	0.00762559
chr2	30560347	30560848	B cells	4.75183	0.00762559
chr2	37898585	37899086	B cells	1.6546	0.00762559
chr22	29781721	29782222	B cells	3.30483	0.00762559
chr3	129029182	129029683	B cells	3.08582	0.00762559
chr3	187490942	187491443	B cells	5.18315	0.00762559
chr3	191781319	191781820	B cells	5.05765	0.00762559
chr4	1724862	1725363	B cells	3.4271	0.00762559
chr5	131808605	131809106	B cells	2.91351	0.00762559
chr6	15299734	15300235	B cells	2.98543	0.00762559
chr6	107150234	107150735	B cells	1.65521	0.00762559
chr6	139482999	139483500	B cells	3.32952	0.00762559
chr6	159291193	159291694	B cells	2.11527	0.00762559
chr7	99680021	99680522	B cells	1.04099	0.00762559
chr2	120934747	120935248	B cells	1.84969	0.00763629
chr8	10873915	10874416	B cells	1.30953	0.00763909
chr19	2677922	2678423	B cells	2.28434	0.00766687
chr5	172276852	172277353	B cells	2.49008	0.0076723
chr15	60866046	60866547	B cells	3.12859	0.00771459
chr14	71865693	71866194	B cells	2.01519	0.00772677
chr7	5572436	5572937	B cells	1.56574	0.00772996
chr1	8455587	8456088	B cells	1.85114	0.00775082
chr11	397119	397620	B cells	1.69887	0.00778677
chr11	45868688	45869189	B cells	1.32133	0.00778677
chr7	104581118	104581619	B cells	1.39892	0.00780269
chr16	17510426	17510927	B cells	1.91077	0.00783335
chr9	123666233	123666734	B cells	3.0492	0.00784023
chr7	43688248	43688749	B cells	2.44149	0.00795455
chr15	75361791	75362292	B cells	2.35074	0.00800702
chr2	231742367	231742868	B cells	2.60933	0.00800702
chr22	37626677	37627178	B cells	2.12918	0.00802089
chr3	99763143	99763644	B cells	2.12067	0.00809696
chr6	43422780	43423281	B cells	2.61953	0.00820627
chr9	272647	273148	B cells	2.3532	0.00826943
chrX	10089800	10090301	B cells	2.71514	0.0083285
chr20	62273236	62273737	B cells	1.70647	0.00833317
chr6	143234594	143235095	B cells	1.20825	0.00833727
chr9	99329040	99329541	B cells	1.37791	0.00838438
chr4	140899776	140900277	B cells	2.06454	0.00843659
chrX	118890146	118890647	B cells	2.8047	0.00843659
chr19	16482239	16482740	B cells	1.39003	0.00863795
chr17	56415296	56415797	B cells	1.36069	0.00870136
chr18	60987347	60987848	B cells	1.37985	0.00870136
chr7	150132389	150132890	B cells	1.73581	0.00870136
chr9	117111079	117111580	B cells	1.75006	0.00873801
chr1	192485892	192486393	B cells	1.23466	0.00883374
chr22	23226063	23226564	B cells	1.69122	0.00887391
chr3	186648032	186648533	B cells	1.55434	0.00887391
chr16	88699867	88700368	B cells	2.34104	0.00887953
chr2	99077264	99077765	B cells	1.01811	0.00893204
chr2	113932715	113933216	B cells	1.93377	0.0089939
chr12	113416019	113416520	B cells	1.42099	0.0090272
chr2	165766628	165767129	B cells	2.05207	0.00907795
chr12	121975476	121975977	B cells	2.03136	0.00908975
chr12	58148487	58148988	B cells	1.00211	0.00910172
chr5	176057315	176057816	B cells	2.17208	0.00911541
chr6	43351448	43351949	B cells	2.54668	0.00920423
chr8	11754574	11755075	B cells	2.32151	0.00926408
chr12	122227698	122228199	B cells	2.12951	0.0092941
chr22	50629794	50630295	B cells	1.18633	0.00930638
chrX	75647772	75648273	B cells	3.19625	0.00931944
chr9	4793129	4793630	B cells	2.40127	0.00938492
chr2	64870306	64870807	B cells	1.32171	0.00945353
chr1	203258577	203259078	B cells	1.29049	0.00948016
chr17	56394709	56395210	B cells	1.88042	0.00953154
chr7	41921230	41921731	B cells	1.51001	0.00962366
chr10	102099013	102099514	B cells	4.34462	0.00979064
chr16	11455725	11456226	B cells	4.79377	0.00979064
chr5	54081558	54082059	B cells	3.86819	0.00979064
chr2	64487856	64488357	B cells	2.68837	0.00980643
chr3	58341716	58342217	B cells	4.32293	0.00985573
chr22	18477196	18477697	B cells	4.48579	0.00993942
chr6	117488833	117489334	Basal resting	4.04563	6.72823e-22
chr2	197156994	197157495	Basal resting	3.08547	2.89152e-19
chr17	39677948	39678449	Basal resting	2.51246	3.31124e-18
chr15	69886701	69887202	Basal resting	1.59762	2.96102e-17
chr3	77874557	77875058	Basal resting	4.27418	3.70227e-17
chr7	35043292	35043793	Basal resting	2.70042	1.1238e-16
chr1	33564855	33565356	Basal resting	3.22736	7.47682e-16
chr18	33889414	33889915	Basal resting	4.71968	7.48897e-16
chr3	48309775	48310276	Basal resting	4.1482	9.95614e-16
chr12	6325066	6325567	Basal resting	2.98399	1.16844e-15
chr1	22283320	22283821	Basal resting	2.85701	1.31052e-15
chr8	1911284	1911785	Basal resting	2.28467	1.62331e-15
chr2	208712426	208712927	Basal resting	3.42879	1.78826e-15
chr20	38915700	38916201	Basal resting	5.41511	1.78826e-15
chr1	46982663	46983164	Basal resting	2.0881	1.85279e-15
chr7	46017774	46018275	Basal resting	3.12409	9.7849e-15
chr8	26123379	26123880	Basal resting	3.33804	9.7849e-15
chr12	24907712	24908213	Basal resting	2.91759	1.45655e-14
chr13	76334500	76335001	Basal resting	2.63115	1.48988e-14
chr12	6381932	6382433	Basal resting	3.87165	1.78128e-14
chr2	86181966	86182467	Basal resting	3.12987	2.32187e-14
chr12	13025391	13025892	Basal resting	3.38449	3.23637e-14
chr6	14271248	14271749	Basal resting	3.02742	6.94064e-14
chr2	161061896	161062397	Basal resting	3.2693	8.09899e-14
chr1	183155018	183155519	Basal resting	3.55431	8.37542e-14
chr15	41158082	41158583	Basal resting	3.83373	1.12204e-13
chr2	133173859	133174360	Basal resting	1.80386	1.15464e-13
chr5	172331792	172332293	Basal resting	2.27793	1.15464e-13
chr1	51086443	51086944	Basal resting	3.34354	1.58659e-13
chr10	95094608	95095109	Basal resting	4.02985	1.9232e-13
chr3	45219715	45220216	Basal resting	2.35139	1.94128e-13
chr2	45446061	45446562	Basal resting	3.1624	2.39908e-13
chr16	81614703	81615204	Basal resting	3.13401	2.97062e-13
chr8	125868808	125869309	Basal resting	3.78149	2.97062e-13
chr20	18233237	18233738	Basal resting	2.5958	3.43572e-13
chr9	4334391	4334892	Basal resting	2.44175	5.17978e-13
chr9	124734680	124735181	Basal resting	3.38295	5.26061e-13
chr22	20960401	20960902	Basal resting	3.88841	5.49544e-13
chr12	53298693	53299194	Basal resting	2.62316	5.51996e-13
chr19	41426939	41427440	Basal resting	2.507	5.53702e-13
chr9	100908405	100908906	Basal resting	2.61993	6.19473e-13
chr6	106567374	106567875	Basal resting	3.39952	8.80727e-13
chr7	127657888	127658389	Basal resting	2.23242	8.80727e-13
chr22	46771005	46771506	Basal resting	3.93847	1.26961e-12
chr20	30307104	30307605	Basal resting	4.8474	1.38548e-12
chr15	60666872	60667373	Basal resting	2.54003	1.3963e-12
chr16	67438523	67439024	Basal resting	2.71429	1.3963e-12
chr4	169991093	169991594	Basal resting	2.0692	1.3963e-12
chr7	74049919	74050420	Basal resting	3.70006	1.3963e-12
chr17	73545356	73545857	Basal resting	2.51425	1.39962e-12
chr1	59042839	59043340	Basal resting	3.124	1.57434e-12
chr19	42278299	42278800	Basal resting	2.32094	1.6e-12
chr5	140383694	140384195	Basal resting	3.38602	1.6e-12
chr1	225887837	225888338	Basal resting	4.13202	1.66206e-12
chr11	130632461	130632962	Basal resting	2.89066	1.85257e-12
chr13	25204838	25205339	Basal resting	2.04073	1.94752e-12
chr20	52740137	52740638	Basal resting	2.13406	1.96959e-12
chr9	95985383	95985884	Basal resting	1.67283	2.17611e-12
chr11	2933652	2934153	Basal resting	3.0048	2.50196e-12
chr16	57375620	57376121	Basal resting	2.62175	2.88012e-12
chr17	45382707	45383208	Basal resting	2.62031	2.88012e-12
chr19	38781200	38781701	Basal resting	4.0087	2.88012e-12
chr3	50354193	50354694	Basal resting	2.18768	2.88012e-12
chr14	36738141	36738642	Basal resting	4.69717	2.98332e-12
chr11	71010307	71010808	Basal resting	2.88723	3.75906e-12
chr2	99485573	99486074	Basal resting	3.03154	3.81211e-12
chr18	55977649	55978150	Basal resting	2.87663	3.8781e-12
chr5	138060823	138061324	Basal resting	2.34909	4.02046e-12
chr6	21022552	21023053	Basal resting	2.70778	4.14519e-12
chr6	159274475	159274976	Basal resting	1.41036	4.14519e-12
chr19	46876950	46877451	Basal resting	2.56394	4.15611e-12
chr15	101253636	101254137	Basal resting	3.79847	4.48465e-12
chr1	201979403	201979904	Basal resting	1.94656	4.76728e-12
chr21	44792956	44793457	Basal resting	3.3281	4.88395e-12
chr1	202025980	202026481	Basal resting	2.68794	5.39254e-12
chr4	173903222	173903723	Basal resting	4.13292	5.41036e-12
chr4	87752478	87752979	Basal resting	2.90173	6.5166e-12
chr21	33805555	33806056	Basal resting	3.68556	7.22013e-12
chr14	61747942	61748443	Basal resting	1.89679	7.93639e-12
chr7	129648731	129649232	Basal resting	2.36468	7.93639e-12
chr14	90910407	90910908	Basal resting	1.83133	8.14306e-12
chr18	21452663	21453164	Basal resting	4.22469	8.14306e-12
chr1	86094579	86095080	Basal resting	3.02696	8.68501e-12
chr13	54784778	54785279	Basal resting	2.83313	9.04053e-12
chr7	1607041	1607542	Basal resting	5.47893	9.49322e-12
chr5	1161280	1161781	Basal resting	1.39606	9.70119e-12
chr3	151022809	151023310	Basal resting	1.46815	9.81586e-12
chr9	124462314	124462815	Basal resting	3.22394	9.81586e-12
chr9	140506609	140507110	Basal resting	2.69598	1.01781e-11
chr12	123372955	123373456	Basal resting	2.43597	1.07972e-11
chr14	38065091	38065592	Basal resting	3.11177	1.16782e-11
chr1	49207033	49207534	Basal resting	4.38752	1.26469e-11
chr7	105079654	105080155	Basal resting	4.03351	1.26469e-11
chr2	110456444	110456945	Basal resting	3.32899	1.33492e-11
chr11	128212457	128212958	Basal resting	2.70166	1.39417e-11
chr17	60856512	60857013	Basal resting	4.25834	1.39417e-11
chr5	177551145	177551646	Basal resting	4.18949	1.39417e-11
chr6	2810450	2810951	Basal resting	3.20835	1.39417e-11
chr1	201987775	201988276	Basal resting	2.19532	1.51137e-11
chr10	44820439	44820940	Basal resting	2.79203	1.74433e-11
chr11	120172701	120173202	Basal resting	2.7125	1.83826e-11
chr1	1009023	1009524	Basal resting	1.81622	1.86575e-11
chr3	12271300	12271801	Basal resting	2.25695	1.87341e-11
chr8	42318408	42318909	Basal resting	3.09015	1.93114e-11
chr8	128306823	128307324	Basal resting	2.90693	1.96481e-11
chr14	37325232	37325733	Basal resting	2.4113	2.02091e-11
chr1	41512084	41512585	Basal resting	1.68471	2.07545e-11
chr20	10686513	10687014	Basal resting	1.87241	2.07545e-11
chr7	1494830	1495331	Basal resting	2.41022	2.16869e-11
chr1	218879429	218879930	Basal resting	2.66597	2.39272e-11
chr7	7455784	7456285	Basal resting	3.73585	2.39272e-11
chr5	171810248	171810749	Basal resting	2.46497	2.49984e-11
chr21	46933242	46933743	Basal resting	3.80876	2.52294e-11
chr6	42086123	42086624	Basal resting	3.82476	2.52294e-11
chr1	180137175	180137676	Basal resting	2.43614	2.54623e-11
chr2	127984196	127984697	Basal resting	2.14301	2.77227e-11
chr22	31649916	31650417	Basal resting	2.32949	3.50661e-11
chr8	1708258	1708759	Basal resting	2.75823	3.50661e-11
chr12	13036289	13036790	Basal resting	3.05499	4.10713e-11
chr2	23787407	23787908	Basal resting	1.54198	4.57197e-11
chr16	2908414	2908915	Basal resting	3.06927	4.8689e-11
chr2	221524950	221525451	Basal resting	7.42778	5.01276e-11
chr19	51435161	51435662	Basal resting	5.87912	5.2577e-11
chr2	222506183	222506684	Basal resting	4.49963	5.30982e-11
chr17	2863385	2863886	Basal resting	2.33826	5.3328e-11
chr17	47178445	47178946	Basal resting	3.40669	5.37999e-11
chr11	27195474	27195975	Basal resting	3.06353	5.39103e-11
chr20	56270038	56270539	Basal resting	2.60715	5.39103e-11
chr20	44407504	44408005	Basal resting	2.77966	5.9847e-11
chr21	44866008	44866509	Basal resting	2.11173	5.9847e-11
chr6	1311946	1312447	Basal resting	3.32385	5.9847e-11
chr20	56267999	56268500	Basal resting	1.95599	6.46521e-11
chr4	87812983	87813484	Basal resting	2.67151	6.46521e-11
chr17	79039829	79040330	Basal resting	3.49775	6.67559e-11
chr14	36852748	36853249	Basal resting	2.23601	6.74047e-11
chr12	112550267	112550768	Basal resting	5.29857	6.88504e-11
chr12	109090097	109090598	Basal resting	2.91224	7.03051e-11
chr2	70751406	70751907	Basal resting	4.11477	7.09573e-11
chr21	45132042	45132543	Basal resting	1.37265	7.3647e-11
chr3	187526601	187527102	Basal resting	2.21545	7.49696e-11
chr11	61464440	61464941	Basal resting	3.10115	7.71477e-11
chr1	33225634	33226135	Basal resting	2.16025	7.80138e-11
chr8	37548839	37549340	Basal resting	1.7765	7.8387e-11
chr1	229364808	229365309	Basal resting	3.05193	7.88865e-11
chr9	95732577	95733078	Basal resting	2.10181	7.88865e-11
chr15	52580467	52580968	Basal resting	2.40326	8.36136e-11
chr2	46636354	46636855	Basal resting	1.76676	8.37374e-11
chr16	84430046	84430547	Basal resting	3.37113	8.73633e-11
chr15	64238043	64238544	Basal resting	2.52009	8.88671e-11
chr16	4186191	4186692	Basal resting	2.08469	8.91994e-11
chr10	1490649	1491150	Basal resting	3.36066	8.95562e-11
chr20	24726862	24727363	Basal resting	2.85003	9.12703e-11
chr4	26129432	26129933	Basal resting	2.07727	9.12703e-11
chr12	88692408	88692909	Basal resting	4.46606	9.25048e-11
chr17	70576685	70577186	Basal resting	2.86723	9.25048e-11
chr7	73119069	73119570	Basal resting	2.96649	9.25048e-11
chr1	201566879	201567380	Basal resting	1.9037	1.00623e-10
chr17	64672489	64672990	Basal resting	3.33609	1.10955e-10
chr5	127270424	127270925	Basal resting	2.6748	1.10955e-10
chr1	57745911	57746412	Basal resting	3.07421	1.20415e-10
chr19	6800886	6801387	Basal resting	2.91019	1.21003e-10
chr5	66943890	66944391	Basal resting	5.95455	1.21257e-10
chr6	107246820	107247321	Basal resting	2.46938	1.21257e-10
chr9	131397503	131398004	Basal resting	2.35329	1.21257e-10
chr12	66025361	66025862	Basal resting	5.60401	1.22613e-10
chr10	51542955	51543456	Basal resting	3.26022	1.22698e-10
chr8	54647270	54647771	Basal resting	1.86525	1.22698e-10
chr4	185766432	185766933	Basal resting	3.17861	1.23513e-10
chr11	1240987	1241488	Basal resting	4.12649	1.24777e-10
chr17	39678549	39679050	Basal resting	3.05711	1.31481e-10
chr3	75411198	75411699	Basal resting	3.71962	1.31662e-10
chr3	49938146	49938647	Basal resting	3.10063	1.33251e-10
chr8	102449210	102449711	Basal resting	2.47587	1.33251e-10
chr2	10633644	10634145	Basal resting	3.44235	1.39282e-10
chr1	44323836	44324337	Basal resting	2.89579	1.40418e-10
chr14	89680470	89680971	Basal resting	2.54401	1.41489e-10
chr15	45742060	45742561	Basal resting	2.27192	1.41489e-10
chr1	19401270	19401771	Basal resting	3.76892	1.45627e-10
chr10	73272471	73272972	Basal resting	2.65559	1.52578e-10
chr12	97962313	97962814	Basal resting	3.77643	1.52578e-10
chr2	5880124	5880625	Basal resting	3.66014	1.52578e-10
chr5	81701478	81701979	Basal resting	2.53142	1.52578e-10
chr2	157038476	157038977	Basal resting	2.25722	1.62732e-10
chr2	218763123	218763624	Basal resting	2.58423	1.63134e-10
chr5	53996963	53997464	Basal resting	3.80566	1.63134e-10
chr1	118113508	118114009	Basal resting	1.64978	1.72764e-10
chr5	14036066	14036567	Basal resting	1.92205	1.7567e-10
chr11	1855316	1855817	Basal resting	3.32028	1.81172e-10
chr1	21662296	21662797	Basal resting	4.50638	1.86245e-10
chr10	116080425	116080926	Basal resting	3.0982	1.86245e-10
chr5	169372883	169373384	Basal resting	2.11451	1.97173e-10
chr11	70951943	70952444	Basal resting	4.56491	2.08913e-10
chr10	114571407	114571908	Basal resting	2.05002	2.09042e-10
chr1	17846527	17847028	Basal resting	1.7632	2.11416e-10
chr4	8190775	8191276	Basal resting	3.38655	2.2348e-10
chr9	80204255	80204756	Basal resting	2.14372	2.29679e-10
chr2	234330596	234331097	Basal resting	1.52973	2.43576e-10
chr16	68790092	68790593	Basal resting	3.21496	2.4741e-10
chr5	153577645	153578146	Basal resting	2.68546	2.58791e-10
chr4	1076098	1076599	Basal resting	3.45807	2.60482e-10
chr1	6445712	6446213	Basal resting	2.04741	2.83813e-10
chr12	96613500	96614001	Basal resting	1.97767	2.9449e-10
chr17	2262710	2263211	Basal resting	4.80137	3.09826e-10
chr17	64948118	64948619	Basal resting	2.2934	3.12562e-10
chr6	46029918	46030419	Basal resting	2.44107	3.12562e-10
chr2	30440670	30441171	Basal resting	3.01652	3.19777e-10
chr7	131935991	131936492	Basal resting	2.63872	3.19777e-10
chr19	35497262	35497763	Basal resting	2.44964	3.2468e-10
chr2	219147298	219147799	Basal resting	4.56126	3.2468e-10
chr3	45224608	45225109	Basal resting	2.8856	3.29889e-10
chr5	60600363	60600864	Basal resting	3.43591	3.37103e-10
chr1	224641931	224642432	Basal resting	2.77119	3.48093e-10
chr8	56819172	56819673	Basal resting	3.89	3.67516e-10
chr11	102423165	102423666	Basal resting	4.32856	3.68458e-10
chr19	14616687	14617188	Basal resting	3.69744	4.05561e-10
chr16	88454654	88455155	Basal resting	2.61162	4.16789e-10
chr12	117580779	117581280	Basal resting	3.58456	4.36192e-10
chr6	53480417	53480918	Basal resting	1.72553	4.45288e-10
chr19	38791122	38791623	Basal resting	2.33102	4.45834e-10
chr2	72342455	72342956	Basal resting	3.09414	4.57491e-10
chr1	5657920	5658421	Basal resting	3.6128	4.58004e-10
chr11	69041873	69042374	Basal resting	2.88997	4.58004e-10
chr11	117947349	117947850	Basal resting	1.1462	4.64976e-10
chr9	131664528	131665029	Basal resting	4.67271	4.88187e-10
chr8	95653068	95653569	Basal resting	2.05832	5.00024e-10
chr15	70488892	70489393	Basal resting	1.27902	5.01785e-10
chr6	43663339	43663840	Basal resting	3.20013	5.03601e-10
chr1	54481900	54482401	Basal resting	2.90446	5.13058e-10
chr6	52977178	52977679	Basal resting	3.10314	5.24381e-10
chr12	125200888	125201389	Basal resting	2.92055	5.43784e-10
chr8	128047919	128048420	Basal resting	1.44107	5.58495e-10
chr6	53675837	53676338	Basal resting	3.03458	5.88178e-10
chr3	186904490	186904991	Basal resting	2.28793	6.03344e-10
chr19	289960	290461	Basal resting	3.09641	6.21952e-10
chr1	21843621	21844122	Basal resting	2.66169	6.26544e-10
chr15	42130583	42131084	Basal resting	2.73608	6.26544e-10
chr4	184359909	184360410	Basal resting	2.23787	6.26544e-10
chr5	111478520	111479021	Basal resting	3.777	6.32383e-10
chr6	52368979	52369480	Basal resting	1.39361	6.91008e-10
chr9	112280147	112280648	Basal resting	2.39076	7.16456e-10
chr6	166247922	166248423	Basal resting	2.89681	7.22555e-10
chr5	141245597	141246098	Basal resting	3.22167	7.30042e-10
chr22	45933688	45934189	Basal resting	7.69562	7.36566e-10
chr1	207175984	207176485	Basal resting	2.07451	7.63057e-10
chr15	99270751	99271252	Basal resting	2.80778	7.66762e-10
chr2	241837789	241838290	Basal resting	1.60221	7.83608e-10
chr8	74268519	74269020	Basal resting	2.76579	7.83608e-10
chr16	27223366	27223867	Basal resting	2.21263	7.86715e-10
chr1	109805697	109806198	Basal resting	2.94743	8.47862e-10
chr9	87605194	87605695	Basal resting	2.77387	8.64184e-10
chr1	27334666	27335167	Basal resting	2.62106	8.73349e-10
chr11	47210784	47211285	Basal resting	3.97758	8.78648e-10
chr13	21607996	21608497	Basal resting	3.14963	8.78648e-10
chr6	36881935	36882436	Basal resting	2.95671	8.78702e-10
chr1	94454342	94454843	Basal resting	4.66744	8.8299e-10
chr10	95218483	95218984	Basal resting	2.26958	9.2689e-10
chr8	102373125	102373626	Basal resting	2.46168	9.29623e-10
chr11	16023438	16023939	Basal resting	2.43561	9.31989e-10
chr7	2197180	2197681	Basal resting	3.02636	9.46637e-10
chr4	6690648	6691149	Basal resting	2.60177	9.58529e-10
chr6	157519407	157519908	Basal resting	2.26832	9.66867e-10
chr13	110746821	110747322	Basal resting	2.89058	9.97661e-10
chr10	95226050	95226551	Basal resting	3.21135	1.01962e-09
chr11	36477223	36477724	Basal resting	2.09451	1.028e-09
chr20	44048088	44048589	Basal resting	2.40451	1.028e-09
chr7	75522270	75522771	Basal resting	2.51076	1.1252e-09
chr18	3412481	3412982	Basal resting	4.22495	1.12983e-09
chr4	84133472	84133973	Basal resting	2.31059	1.15539e-09
chrX	48345583	48346084	Basal resting	2.73157	1.15539e-09
chr18	49424299	49424800	Basal resting	7.40097	1.16e-09
chr1	226063101	226063602	Basal resting	2.87234	1.16283e-09
chr1	207472236	207472737	Basal resting	3.17411	1.16717e-09
chr10	128810952	128811453	Basal resting	3.16628	1.16717e-09
chr5	39100959	39101460	Basal resting	2.83437	1.19219e-09
chr1	55047228	55047729	Basal resting	2.03249	1.24649e-09
chr22	36806013	36806514	Basal resting	2.37352	1.24649e-09
chr16	30752739	30753240	Basal resting	2.01907	1.25741e-09
chr3	150469638	150470139	Basal resting	3.02206	1.25791e-09
chr9	91637077	91637578	Basal resting	2.35086	1.31144e-09
chr6	106808203	106808704	Basal resting	1.4631	1.32399e-09
chr2	173306731	173307232	Basal resting	3.52054	1.35021e-09
chr5	123737679	123738180	Basal resting	1.72837	1.35021e-09
chr15	44090936	44091437	Basal resting	3.14649	1.36517e-09
chr14	90979871	90980372	Basal resting	1.81058	1.41484e-09
chr2	45236548	45237049	Basal resting	1.77805	1.43444e-09
chr11	129716237	129716738	Basal resting	3.93503	1.47275e-09
chr11	34805730	34806231	Basal resting	2.05515	1.47748e-09
chr12	110476800	110477301	Basal resting	2.12844	1.51764e-09
chr2	7975742	7976243	Basal resting	3.65931	1.55767e-09
chr2	206610966	206611467	Basal resting	2.0069	1.55767e-09
chr9	124953138	124953639	Basal resting	5.98104	1.55767e-09
chr6	42090392	42090893	Basal resting	1.48372	1.5824e-09
chr2	165824232	165824733	Basal resting	4.99596	1.62115e-09
chr22	23621054	23621555	Basal resting	2.37925	1.62115e-09
chr6	139138891	139139392	Basal resting	1.95016	1.62142e-09
chr15	85473044	85473545	Basal resting	3.35996	1.65685e-09
chr6	13725722	13726223	Basal resting	3.00738	1.68437e-09
chr6	19892354	19892855	Basal resting	3.2766	1.71937e-09
chr10	86392503	86393004	Basal resting	2.99938	1.74623e-09
chr9	136739142	136739643	Basal resting	4.13354	1.93837e-09
chr2	74210719	74211220	Basal resting	1.65482	1.99364e-09
chr2	159581222	159581723	Basal resting	2.60052	2.00851e-09
chr7	134976437	134976938	Basal resting	2.38852	2.00938e-09
chrX	23821904	23822405	Basal resting	4.32462	2.00938e-09
chr1	25894898	25895399	Basal resting	2.73756	2.12846e-09
chr4	153199622	153200123	Basal resting	2.32986	2.12951e-09
chr4	25301448	25301949	Basal resting	2.55495	2.13474e-09
chr4	108817164	108817665	Basal resting	2.77565	2.14481e-09
chr11	72497301	72497802	Basal resting	2.54678	2.1794e-09
chr1	33474021	33474522	Basal resting	2.01465	2.23603e-09
chr4	124468190	124468691	Basal resting	2.32825	2.26437e-09
chr14	77589852	77590353	Basal resting	2.74521	2.33845e-09
chr17	17349280	17349781	Basal resting	2.64142	2.36856e-09
chr8	56901418	56901919	Basal resting	1.07937	2.37772e-09
chr1	182070461	182070962	Basal resting	2.48752	2.39132e-09
chr19	2540724	2541225	Basal resting	1.84942	2.41763e-09
chr11	125822782	125823283	Basal resting	1.34263	2.46089e-09
chr5	159720919	159721420	Basal resting	2.23432	2.54454e-09
chr1	2347658	2348159	Basal resting	3.37403	2.61282e-09
chr17	73904207	73904708	Basal resting	3.49018	2.6704e-09
chr1	200865731	200866232	Basal resting	3.39732	2.71358e-09
chr11	12824140	12824641	Basal resting	2.11705	2.79579e-09
chr2	121793699	121794200	Basal resting	1.9663	2.79579e-09
chr21	35173898	35174399	Basal resting	2.20805	2.79579e-09
chr5	34479852	34480353	Basal resting	3.644	2.79579e-09
chr9	34158307	34158808	Basal resting	3.1729	2.79579e-09
chr1	154390763	154391264	Basal resting	2.37579	2.80444e-09
chr19	2953076	2953577	Basal resting	1.08275	2.80444e-09
chr19	7684035	7684536	Basal resting	3.03949	2.80444e-09
chr21	39715452	39715953	Basal resting	3.72568	2.80444e-09
chr8	42147784	42148285	Basal resting	2.95946	2.80444e-09
chr20	49378278	49378779	Basal resting	2.49759	2.86702e-09
chr6	170346249	170346750	Basal resting	2.9541	2.89828e-09
chr17	80847299	80847800	Basal resting	2.2199	2.90664e-09
chr8	74332105	74332606	Basal resting	2.44983	2.92314e-09
chr2	14428063	14428564	Basal resting	4.13817	2.98768e-09
chr14	75721244	75721745	Basal resting	3.40051	2.98998e-09
chr10	35057517	35058018	Basal resting	3.29048	3.06307e-09
chr1	41967205	41967706	Basal resting	2.64607	3.13431e-09
chr6	3363580	3364081	Basal resting	2.66041	3.16806e-09
chr12	126467980	126468481	Basal resting	2.74002	3.18694e-09
chr10	11757940	11758441	Basal resting	2.60406	3.33016e-09
chr17	27072983	27073484	Basal resting	2.6256	3.37614e-09
chr20	51539644	51540145	Basal resting	2.98107	3.38908e-09
chr2	56066179	56066680	Basal resting	2.95541	3.3976e-09
chr3	186695083	186695584	Basal resting	2.74392	3.41047e-09
chr17	14109204	14109705	Basal resting	2.06758	3.41887e-09
chr14	95739505	95740006	Basal resting	2.48796	3.44161e-09
chr12	7055423	7055924	Basal resting	1.73117	3.55206e-09
chr17	66539045	66539546	Basal resting	2.07848	3.55206e-09
chr8	58137933	58138434	Basal resting	1.37318	3.60033e-09
chr9	112969264	112969765	Basal resting	2.54408	3.67577e-09
chr14	79745369	79745870	Basal resting	1.43684	3.80106e-09
chr12	125566058	125566559	Basal resting	2.64877	3.82271e-09
chr6	149554390	149554891	Basal resting	3.52396	3.82271e-09
chr10	133811150	133811651	Basal resting	2.62224	3.90118e-09
chr7	156253535	156254036	Basal resting	3.68888	3.96173e-09
chr2	38323288	38323789	Basal resting	3.72408	3.98386e-09
chr12	110685362	110685863	Basal resting	3.87794	4.00168e-09
chr8	142164108	142164609	Basal resting	2.62289	4.00168e-09
chr9	130307641	130308142	Basal resting	2.41038	4.00168e-09
chr17	4624768	4625269	Basal resting	3.76199	4.00645e-09
chr11	22174593	22175094	Basal resting	5.15	4.05983e-09
chr11	69019309	69019810	Basal resting	1.51029	4.26726e-09
chr9	131814840	131815341	Basal resting	3.21344	4.33036e-09
chr20	37499366	37499867	Basal resting	2.78511	4.56568e-09
chr2	118999679	119000180	Basal resting	3.50747	4.62298e-09
chr20	52683980	52684481	Basal resting	2.10455	4.66562e-09
chr1	22196216	22196717	Basal resting	4.49821	4.72886e-09
chr13	99698444	99698945	Basal resting	2.22979	4.79595e-09
chr21	36236179	36236680	Basal resting	1.93632	4.90657e-09
chr2	129153425	129153926	Basal resting	2.09334	5.09344e-09
chr7	150813102	150813603	Basal resting	1.48902	5.09344e-09
chr2	232742482	232742983	Basal resting	4.28023	5.11756e-09
chr1	205548183	205548684	Basal resting	2.3416	5.26529e-09
chr3	193589982	193590483	Basal resting	1.75882	5.27883e-09
chr5	139229364	139229865	Basal resting	4.00703	5.27883e-09
chr17	39781819	39782320	Basal resting	4.93552	5.32138e-09
chr7	46825610	46826111	Basal resting	2.06396	5.3728e-09
chr11	113648749	113649250	Basal resting	2.31596	5.37607e-09
chr15	69760790	69761291	Basal resting	1.15749	5.45708e-09
chr1	43736046	43736547	Basal resting	1.55048	5.47446e-09
chr18	49417096	49417597	Basal resting	2.87575	5.48953e-09
chr1	162176971	162177472	Basal resting	2.53836	5.54441e-09
chr5	96054170	96054671	Basal resting	2.18408	5.60003e-09
chr1	48035450	48035951	Basal resting	1.84371	5.741e-09
chr6	12324314	12324815	Basal resting	3.04849	5.741e-09
chr2	225349951	225350452	Basal resting	2.92473	5.76304e-09
chr7	142583349	142583850	Basal resting	3.56249	5.76304e-09
chr9	33415527	33416028	Basal resting	1.98085	5.76304e-09
chr16	68741453	68741954	Basal resting	2.37399	5.86607e-09
chr2	62533863	62534364	Basal resting	2.53503	5.90004e-09
chr12	52914934	52915435	Basal resting	6.51724	5.96801e-09
chr1	78703201	78703702	Basal resting	3.70304	5.98731e-09
chr3	197616083	197616584	Basal resting	6.21165	5.99704e-09
chr1	46648837	46649338	Basal resting	1.46468	6.02655e-09
chr9	100834857	100835358	Basal resting	2.80785	6.1202e-09
chr21	44144242	44144743	Basal resting	3.36966	6.23041e-09
chr3	72771938	72772439	Basal resting	3.31498	6.23041e-09
chr10	29777427	29777928	Basal resting	2.1957	6.30315e-09
chr7	150810279	150810780	Basal resting	5.82925	6.31217e-09
chr21	39003844	39004345	Basal resting	3.00091	6.6213e-09
chr15	33360793	33361294	Basal resting	2.02162	6.78166e-09
chr12	65930679	65931180	Basal resting	3.21551	6.91829e-09
chr19	10370693	10371194	Basal resting	2.27031	7.03983e-09
chr15	72039064	72039565	Basal resting	1.87398	7.04919e-09
chr10	82220486	82220987	Basal resting	2.84539	7.18341e-09
chr2	119998098	119998599	Basal resting	1.99713	7.29174e-09
chr2	241366143	241366644	Basal resting	4.43964	7.29375e-09
chr6	1039249	1039750	Basal resting	3.54055	7.29375e-09
chr14	100045231	100045732	Basal resting	3.40461	7.36183e-09
chr5	34487325	34487826	Basal resting	3.126	7.39641e-09
chr16	81962521	81963022	Basal resting	2.98923	7.51046e-09
chr2	129062612	129063113	Basal resting	3.24294	7.61427e-09
chr7	105698884	105699385	Basal resting	3.04373	7.85095e-09
chr11	130016097	130016598	Basal resting	1.98295	7.89432e-09
chr6	157470021	157470522	Basal resting	2.53588	8.00151e-09
chr10	47056715	47057216	Basal resting	2.19824	8.08822e-09
chr8	11300730	11301231	Basal resting	2.38136	8.18277e-09
chr17	39810336	39810837	Basal resting	1.55964	8.20133e-09
chr2	10637922	10638423	Basal resting	3.96754	8.20133e-09
chr6	134965898	134966399	Basal resting	3.8576	8.20133e-09
chr3	8699905	8700406	Basal resting	1.69926	8.2614e-09
chr12	120148832	120149333	Basal resting	2.89046	8.32012e-09
chr4	77819025	77819526	Basal resting	1.93007	8.32012e-09
chr17	39684384	39684885	Basal resting	2.33021	8.46712e-09
chr20	18233789	18234290	Basal resting	4.6454	8.46712e-09
chr11	16946217	16946718	Basal resting	4.01514	8.48775e-09
chr2	88629531	88630032	Basal resting	3.94638	8.51671e-09
chr14	76178094	76178595	Basal resting	1.92523	8.75037e-09
chr13	114540599	114541100	Basal resting	2.1034	8.78035e-09
chr14	93509784	93510285	Basal resting	2.09032	8.78035e-09
chr22	20885578	20886079	Basal resting	3.2047	8.78035e-09
chr15	83611452	83611953	Basal resting	1.8521	8.96492e-09
chr12	115821488	115821989	Basal resting	5.21229	9.13726e-09
chr21	43514177	43514678	Basal resting	3.80026	9.15625e-09
chr8	37773324	37773825	Basal resting	2.03717	9.19485e-09
chr8	125212272	125212773	Basal resting	2.35756	9.23956e-09
chr2	121227814	121228315	Basal resting	2.33747	9.29211e-09
chr3	41200497	41200998	Basal resting	5.92053	9.37704e-09
chr10	72338070	72338571	Basal resting	2.80294	9.44755e-09
chr11	47140432	47140933	Basal resting	3.70086	9.45305e-09
chr7	75926594	75927095	Basal resting	2.58903	9.64572e-09
chr12	89769523	89770024	Basal resting	2.34324	9.91214e-09
chr21	44762912	44763413	Basal resting	2.22406	9.97418e-09
chr16	2885590	2886091	Basal resting	3.13843	1.0166e-08
chr9	100985463	100985964	Basal resting	2.83198	1.01993e-08
chr4	190064442	190064943	Basal resting	2.32776	1.03522e-08
chr4	74542622	74543123	Basal resting	2.79184	1.05776e-08
chr17	37861858	37862359	Basal resting	3.37217	1.06783e-08
chr1	94167113	94167614	Basal resting	3.19085	1.07223e-08
chr12	86658827	86659328	Basal resting	3.35839	1.07223e-08
chr2	7965829	7966330	Basal resting	2.88883	1.07223e-08
chr8	145010554	145011055	Basal resting	2.28041	1.07223e-08
chr7	73940143	73940644	Basal resting	3.69766	1.08379e-08
chr8	80875710	80876211	Basal resting	1.36311	1.11601e-08
chr14	71173946	71174447	Basal resting	1.91712	1.13397e-08
chr8	119004211	119004712	Basal resting	1.89332	1.1496e-08
chr9	131674697	131675198	Basal resting	2.18944	1.15237e-08
chr7	121170369	121170870	Basal resting	2.87362	1.15321e-08
chr16	74764205	74764706	Basal resting	2.85975	1.15709e-08
chr9	37963987	37964488	Basal resting	2.23416	1.16574e-08
chr1	168876114	168876615	Basal resting	2.39994	1.16627e-08
chr3	111793754	111794255	Basal resting	2.43865	1.16944e-08
chr2	46391303	46391804	Basal resting	4.00062	1.1697e-08
chr2	112704175	112704676	Basal resting	2.95119	1.18515e-08
chr2	121200418	121200919	Basal resting	2.54716	1.19704e-08
chr12	63118603	63119104	Basal resting	2.95888	1.20351e-08
chr17	57923722	57924223	Basal resting	3.04198	1.21653e-08
chr1	21650954	21651455	Basal resting	2.00146	1.21701e-08
chr11	12745332	12745833	Basal resting	3.08257	1.22051e-08
chr20	52728938	52729439	Basal resting	5.46076	1.22084e-08
chr2	121383354	121383855	Basal resting	1.99292	1.27079e-08
chr12	13288598	13289099	Basal resting	2.04175	1.2726e-08
chr1	16470290	16470791	Basal resting	2.10284	1.30051e-08
chr1	207205889	207206390	Basal resting	2.33779	1.32471e-08
chr2	26235300	26235801	Basal resting	1.1517	1.32471e-08
chr4	155664859	155665360	Basal resting	2.18018	1.33473e-08
chr13	20994005	20994506	Basal resting	2.33781	1.36463e-08
chr15	101429450	101429951	Basal resting	1.88604	1.36463e-08
chr19	3520731	3521232	Basal resting	2.90164	1.37638e-08
chr21	44856079	44856580	Basal resting	3.93932	1.37975e-08
chr20	49286960	49287461	Basal resting	2.55989	1.40381e-08
chr17	16232789	16233290	Basal resting	3.2644	1.42364e-08
chr17	4039516	4040017	Basal resting	3.01589	1.45135e-08
chr17	39807639	39808140	Basal resting	2.89084	1.45135e-08
chr2	76035036	76035537	Basal resting	2.48436	1.45135e-08
chr10	25351252	25351753	Basal resting	1.9328	1.45207e-08
chr1	150232364	150232865	Basal resting	2.25766	1.45769e-08
chr19	35739355	35739856	Basal resting	2.71748	1.46423e-08
chr22	24699390	24699891	Basal resting	3.01171	1.46429e-08
chr16	89509810	89510311	Basal resting	2.01467	1.47944e-08
chr7	1598565	1599066	Basal resting	1.74735	1.50052e-08
chr8	63442271	63442772	Basal resting	2.3313	1.50052e-08
chr15	31588925	31589426	Basal resting	2.55484	1.50133e-08
chr7	70063919	70064420	Basal resting	2.25603	1.50331e-08
chr1	28853316	28853817	Basal resting	3.14419	1.51653e-08
chr5	3310963	3311464	Basal resting	3.02116	1.61139e-08
chr8	129189047	129189548	Basal resting	1.5269	1.61258e-08
chr14	75667094	75667595	Basal resting	3.09988	1.61562e-08
chr15	93716570	93717071	Basal resting	4.40128	1.62037e-08
chr6	5458065	5458566	Basal resting	3.0849	1.62037e-08
chr6	163813004	163813505	Basal resting	3.3823	1.62037e-08
chr3	57040856	57041357	Basal resting	3.11795	1.68299e-08
chr1	181081494	181081995	Basal resting	2.54657	1.72513e-08
chr1	44015566	44016067	Basal resting	2.10953	1.72546e-08
chr9	71922697	71923198	Basal resting	4.54099	1.73265e-08
chr4	77507090	77507591	Basal resting	2.00579	1.74608e-08
chr4	6765215	6765716	Basal resting	3.19671	1.74955e-08
chr9	77844729	77845230	Basal resting	1.9141	1.74955e-08
chr20	2748879	2749380	Basal resting	1.88702	1.74965e-08
chr2	219866459	219866960	Basal resting	2.13375	1.75449e-08
chr14	105439509	105440010	Basal resting	2.30362	1.77797e-08
chr15	43545890	43546391	Basal resting	4.59046	1.80957e-08
chr3	58097520	58098021	Basal resting	2.8241	1.80957e-08
chr6	1335604	1336105	Basal resting	2.8147	1.80957e-08
chr10	91133959	91134460	Basal resting	2.75139	1.82515e-08
chr11	95186898	95187399	Basal resting	3.24111	1.82515e-08
chr6	1287382	1287883	Basal resting	2.02176	1.82673e-08
chr13	30498144	30498645	Basal resting	2.3738	1.87073e-08
chr1	226320701	226321202	Basal resting	1.45184	1.88207e-08
chr8	144097328	144097829	Basal resting	2.34427	1.88768e-08
chr1	23778416	23778917	Basal resting	4.08741	1.88914e-08
chr1	24745715	24746216	Basal resting	3.78816	1.89658e-08
chr18	20911128	20911629	Basal resting	1.82336	1.92029e-08
chr10	116383601	116384102	Basal resting	2.82621	1.92492e-08
chr3	149104580	149105081	Basal resting	1.98129	1.97382e-08
chr22	36781907	36782408	Basal resting	2.85222	1.99085e-08
chr22	42696818	42697319	Basal resting	2.32933	1.99278e-08
chr4	40624863	40625364	Basal resting	3.71108	2.07456e-08
chr13	111899872	111900373	Basal resting	1.92436	2.08981e-08
chr11	60425804	60426305	Basal resting	2.17359	2.13892e-08
chr4	87848959	87849460	Basal resting	1.70386	2.20091e-08
chr13	106803592	106804093	Basal resting	3.83329	2.23373e-08
chr7	155744040	155744541	Basal resting	4.86824	2.25497e-08
chr20	48441823	48442324	Basal resting	6.25705	2.26762e-08
chr15	71739616	71740117	Basal resting	5.91751	2.37819e-08
chr10	77177345	77177846	Basal resting	3.42833	2.38021e-08
chr4	39992625	39993126	Basal resting	3.2055	2.49556e-08
chr11	79275271	79275772	Basal resting	2.89847	2.49787e-08
chr6	18493596	18494097	Basal resting	2.26364	2.50697e-08
chr10	81955899	81956400	Basal resting	2.49329	2.54172e-08
chr6	170534976	170535477	Basal resting	2.6339	2.59852e-08
chr17	6470764	6471265	Basal resting	2.80039	2.60683e-08
chr1	94050637	94051138	Basal resting	1.74991	2.61345e-08
chr13	80850475	80850976	Basal resting	3.06811	2.61345e-08
chr11	27061847	27062348	Basal resting	2.93156	2.61549e-08
chr16	67675995	67676496	Basal resting	3.48075	2.61549e-08
chr10	77909810	77910311	Basal resting	3.19793	2.62019e-08
chr20	17823810	17824311	Basal resting	3.49608	2.62019e-08
chr11	85453918	85454419	Basal resting	2.48979	2.6335e-08
chr6	158184392	158184893	Basal resting	2.22048	2.64142e-08
chr16	57925687	57926188	Basal resting	4.21406	2.67379e-08
chr19	11050122	11050623	Basal resting	3.05985	2.69079e-08
chr12	52915527	52916028	Basal resting	7.09427	2.72307e-08
chr17	14641470	14641971	Basal resting	2.06423	2.74054e-08
chr13	95767695	95768196	Basal resting	5.06517	2.76736e-08
chr12	7096211	7096712	Basal resting	3.23235	2.77001e-08
chr4	57547257	57547758	Basal resting	2.41707	2.79212e-08
chr2	14772503	14773004	Basal resting	1.55514	2.85313e-08
chr16	70730838	70731339	Basal resting	1.59158	2.88141e-08
chr1	16499901	16500402	Basal resting	2.2135	2.92448e-08
chr7	2900343	2900844	Basal resting	1.50396	2.92448e-08
chr14	77653186	77653687	Basal resting	2.2787	2.93478e-08
chr1	47655581	47656082	Basal resting	2.55468	2.93619e-08
chr16	66311965	66312466	Basal resting	2.18966	2.99787e-08
chr13	45742350	45742851	Basal resting	1.25861	3.10057e-08
chr2	20431310	20431811	Basal resting	2.20441	3.12652e-08
chr9	139795818	139796319	Basal resting	2.12522	3.12683e-08
chr18	56452333	56452834	Basal resting	3.76073	3.12696e-08
chr10	121655736	121656237	Basal resting	3.36046	3.13707e-08
chr4	104346029	104346530	Basal resting	2.28968	3.13753e-08
chr12	120107632	120108133	Basal resting	2.30246	3.14755e-08
chr2	114634114	114634615	Basal resting	2.14041	3.186e-08
chr1	230321755	230322256	Basal resting	1.99662	3.26382e-08
chr19	16830362	16830863	Basal resting	3.87279	3.26382e-08
chr3	62593315	62593816	Basal resting	2.15382	3.29354e-08
chr7	158784853	158785354	Basal resting	2.25882	3.29354e-08
chr6	2434291	2434792	Basal resting	2.04036	3.30767e-08
chr11	63766719	63767220	Basal resting	1.65551	3.31339e-08
chr1	152365361	152365862	Basal resting	2.39826	3.3177e-08
chr10	3149703	3150204	Basal resting	1.93623	3.36887e-08
chr9	112318398	112318899	Basal resting	3.72493	3.38304e-08
chr1	1098030	1098531	Basal resting	2.29074	3.44599e-08
chr14	55764555	55765056	Basal resting	1.18104	3.44599e-08
chr14	96207417	96207918	Basal resting	4.05475	3.46219e-08
chr18	47721234	47721735	Basal resting	2.05529	3.49462e-08
chr21	44832027	44832528	Basal resting	3.03855	3.62591e-08
chr12	74437010	74437511	Basal resting	3.33297	3.63049e-08
chr3	111395342	111395843	Basal resting	2.25633	3.69008e-08
chr19	50718336	50718837	Basal resting	1.81057	3.72899e-08
chr19	48151753	48152254	Basal resting	3.41476	3.73298e-08
chr5	150006407	150006908	Basal resting	2.46743	3.76992e-08
chr3	27386831	27387332	Basal resting	3.44759	3.79006e-08
chr20	19765117	19765618	Basal resting	2.50476	3.80507e-08
chr2	217404628	217405129	Basal resting	3.64585	3.81562e-08
chr1	168085626	168086127	Basal resting	3.09834	3.84017e-08
chr9	131654642	131655143	Basal resting	2.04247	3.87874e-08
chr20	45950013	45950514	Basal resting	2.97664	4.02631e-08
chr1	147189055	147189556	Basal resting	2.05936	4.05408e-08
chr7	80803082	80803583	Basal resting	2.90066	4.05408e-08
chr12	15954560	15955061	Basal resting	2.53864	4.12634e-08
chr1	26857603	26858104	Basal resting	2.74666	4.1594e-08
chr2	46277236	46277737	Basal resting	2.68048	4.25409e-08
chr3	32511284	32511785	Basal resting	3.12495	4.29892e-08
chr15	41061538	41062039	Basal resting	1.3219	4.29911e-08
chr10	115720313	115720814	Basal resting	2.99298	4.37738e-08
chr1	12535892	12536393	Basal resting	2.83038	4.4123e-08
chr1	49209632	49210133	Basal resting	4.09882	4.41813e-08
chr15	43559029	43559530	Basal resting	2.33103	4.42238e-08
chr2	232485708	232486209	Basal resting	2.80546	4.42238e-08
chr20	25159553	25160054	Basal resting	2.49388	4.50051e-08
chr2	28600760	28601261	Basal resting	2.05376	4.59583e-08
chr2	54826871	54827372	Basal resting	2.58614	4.66605e-08
chr11	34661772	34662273	Basal resting	2.30025	4.71207e-08
chr4	23374757	23375258	Basal resting	2.25869	4.71207e-08
chr6	30778733	30779234	Basal resting	5.04227	4.88345e-08
chr12	6376075	6376576	Basal resting	3.91486	4.91184e-08
chr7	69643695	69644196	Basal resting	3.99336	5.02887e-08
chr1	226084712	226085213	Basal resting	2.70147	5.18221e-08
chr7	115995067	115995568	Basal resting	2.31465	5.21075e-08
chr15	42124998	42125499	Basal resting	2.76605	5.23487e-08
chr11	34642207	34642708	Basal resting	2.4063	5.35606e-08
chr11	112192433	112192934	Basal resting	1.45753	5.47677e-08
chr4	76486951	76487452	Basal resting	3.71487	5.51548e-08
chr1	116854732	116855233	Basal resting	3.42995	5.67138e-08
chr6	33712084	33712585	Basal resting	2.22509	5.67164e-08
chr17	55980475	55980976	Basal resting	1.60138	5.74544e-08
chr12	124003621	124004122	Basal resting	3.82884	5.83676e-08
chr16	71560115	71560616	Basal resting	3.55109	5.87714e-08
chr13	95966647	95967148	Basal resting	2.83036	5.90464e-08
chr2	7932171	7932672	Basal resting	3.02618	5.96352e-08
chr1	201244328	201244829	Basal resting	2.84248	6.02915e-08
chr10	14226726	14227227	Basal resting	3.48897	6.11592e-08
chr17	80805895	80806396	Basal resting	1.48559	6.16832e-08
chr16	19214708	19215209	Basal resting	3.16548	6.21064e-08
chr16	67495770	67496271	Basal resting	2.85837	6.21064e-08
chr21	29765613	29766114	Basal resting	4.31677	6.33318e-08
chr21	44375658	44376159	Basal resting	2.02122	6.36771e-08
chr6	30853327	30853828	Basal resting	2.82507	6.39849e-08
chr8	22439207	22439708	Basal resting	1.35698	6.39849e-08
chr9	1071769	1072270	Basal resting	3.84114	6.39849e-08
chr22	30700687	30701188	Basal resting	2.80345	6.55218e-08
chr21	40191720	40192221	Basal resting	2.11234	6.66015e-08
chr5	154209082	154209583	Basal resting	4.2025	6.6844e-08
chr17	39811902	39812403	Basal resting	2.65222	6.91925e-08
chr1	164629346	164629847	Basal resting	2.68819	7.01869e-08
chr1	211816745	211817246	Basal resting	2.64039	7.09717e-08
chr1	10168301	10168802	Basal resting	3.05018	7.19514e-08
chr9	130911366	130911867	Basal resting	2.24819	7.25468e-08
chr2	3486904	3487405	Basal resting	1.66819	7.29107e-08
chr1	29565680	29566181	Basal resting	2.74982	7.29399e-08
chr11	75187654	75188155	Basal resting	2.40528	7.29399e-08
chr14	21776819	21777320	Basal resting	2.05685	7.36336e-08
chr14	105433634	105434135	Basal resting	1.66196	7.46206e-08
chr13	24881321	24881822	Basal resting	4.02033	7.62808e-08
chr9	112107613	112108114	Basal resting	2.74938	7.69791e-08
chr5	148865540	148866041	Basal resting	1.70445	7.89491e-08
chr18	55569042	55569543	Basal resting	2.10068	7.91635e-08
chr4	16142529	16143030	Basal resting	2.10335	7.96307e-08
chr4	2938939	2939440	Basal resting	1.99216	7.98963e-08
chr4	148499076	148499577	Basal resting	3.68088	8.02016e-08
chr22	35848159	35848660	Basal resting	3.96258	8.09465e-08
chr2	133339525	133340026	Basal resting	4.71874	8.10146e-08
chr2	28880028	28880529	Basal resting	4.97417	8.15352e-08
chr21	43944704	43945205	Basal resting	2.07485	8.16902e-08
chr20	13228148	13228649	Basal resting	4.41254	8.32389e-08
chr17	6455138	6455639	Basal resting	1.73866	8.37233e-08
chr17	73696468	73696969	Basal resting	2.80578	8.45709e-08
chr6	143718525	143719026	Basal resting	2.11155	8.48093e-08
chr19	38422932	38423433	Basal resting	1.65582	8.58311e-08
chr9	129830081	129830582	Basal resting	3.98028	8.59487e-08
chr9	78556083	78556584	Basal resting	2.52646	8.91008e-08
chr3	182456872	182457373	Basal resting	3.01367	9.12173e-08
chr14	102746173	102746674	Basal resting	1.4171	9.25206e-08
chr4	96225970	96226471	Basal resting	2.10408	9.30577e-08
chr7	73129904	73130405	Basal resting	2.97099	9.31266e-08
chr3	52211121	52211622	Basal resting	4.59357	9.65705e-08
chr4	100736743	100737244	Basal resting	2.97727	9.77565e-08
chr14	91148171	91148672	Basal resting	4.38899	9.81387e-08
chr22	32446591	32447092	Basal resting	2.5387	9.82173e-08
chr1	17624345	17624846	Basal resting	5.40697	9.84752e-08
chr12	4120670	4121171	Basal resting	5.47399	9.84752e-08
chr2	20424990	20425491	Basal resting	2.38556	9.84752e-08
chr13	80059303	80059804	Basal resting	2.62781	9.85206e-08
chr10	54016765	54017266	Basal resting	3.00296	9.93311e-08
chr15	89740605	89741106	Basal resting	3.09408	9.95125e-08
chr10	123792939	123793440	Basal resting	3.4335	9.97161e-08
chr12	50288150	50288651	Basal resting	2.99741	1.0178e-07
chr17	4386724	4387225	Basal resting	2.91188	1.01988e-07
chr16	68778638	68779139	Basal resting	1.52385	1.02308e-07
chr6	159271404	159271905	Basal resting	1.84827	1.02748e-07
chr18	61348699	61349200	Basal resting	3.16917	1.06313e-07
chr2	62520827	62521328	Basal resting	2.4528	1.06313e-07
chr2	20379399	20379900	Basal resting	2.49851	1.0758e-07
chr3	42531683	42532184	Basal resting	1.75319	1.0758e-07
chr3	125366378	125366879	Basal resting	3.08369	1.0758e-07
chr1	233749326	233749827	Basal resting	2.25149	1.09103e-07
chr3	185514284	185514785	Basal resting	2.41091	1.09103e-07
chr22	19950489	19950990	Basal resting	2.60788	1.09415e-07
chr16	16040053	16040554	Basal resting	2.19493	1.11277e-07
chr21	33723741	33724242	Basal resting	6.87247	1.11435e-07
chr17	47724161	47724662	Basal resting	4.38223	1.11854e-07
chr6	19837206	19837707	Basal resting	2.00393	1.11904e-07
chr7	34787827	34788328	Basal resting	1.61599	1.14061e-07
chr5	172247047	172247548	Basal resting	2.51384	1.15704e-07
chr8	81665299	81665800	Basal resting	2.36582	1.173e-07
chr16	67995507	67996008	Basal resting	2.39856	1.17711e-07
chr5	53966832	53967333	Basal resting	2.28271	1.17711e-07
chr8	57232971	57233472	Basal resting	3.93298	1.17905e-07
chr12	612182	612683	Basal resting	1.8847	1.18119e-07
chr3	31418623	31419124	Basal resting	2.64782	1.18119e-07
chr16	643370	643871	Basal resting	1.77224	1.18332e-07
chr16	57656974	57657475	Basal resting	2.50757	1.19047e-07
chr14	62004210	62004711	Basal resting	1.0692	1.19629e-07
chr4	86395947	86396448	Basal resting	1.70073	1.20969e-07
chr17	16931362	16931863	Basal resting	2.04419	1.22533e-07
chr16	4994676	4995177	Basal resting	2.17919	1.22852e-07
chr11	121228569	121229070	Basal resting	5.3637	1.2321e-07
chr16	1128448	1128949	Basal resting	3.07574	1.24519e-07
chr22	46846866	46847367	Basal resting	2.74418	1.24519e-07
chr1	17767896	17768397	Basal resting	3.35315	1.29752e-07
chr9	112093582	112094083	Basal resting	2.18501	1.29752e-07
chr5	89854270	89854771	Basal resting	1.42167	1.29862e-07
chr2	158640824	158641325	Basal resting	1.69036	1.3093e-07
chr6	52217047	52217548	Basal resting	1.22195	1.31869e-07
chr15	60812152	60812653	Basal resting	2.09882	1.34145e-07
chr10	12762352	12762853	Basal resting	1.58297	1.3421e-07
chr6	33687342	33687843	Basal resting	1.69499	1.34503e-07
chr2	161503602	161504103	Basal resting	3.19504	1.35948e-07
chr13	113667586	113668087	Basal resting	3.30325	1.38196e-07
chr12	13044192	13044693	Basal resting	1.59846	1.38438e-07
chr3	38028363	38028864	Basal resting	1.87712	1.38792e-07
chr3	197098903	197099404	Basal resting	2.08414	1.38844e-07
chr18	3453733	3454234	Basal resting	2.53044	1.39941e-07
chr1	147016788	147017289	Basal resting	3.03707	1.41312e-07
chr6	30850419	30850920	Basal resting	3.59496	1.41312e-07
chr8	52625774	52626275	Basal resting	3.60631	1.41354e-07
chr16	50564619	50565120	Basal resting	2.16813	1.41674e-07
chr1	42805767	42806268	Basal resting	1.88431	1.41804e-07
chr16	2091112	2091613	Basal resting	3.37975	1.41804e-07
chr3	8485998	8486499	Basal resting	1.71877	1.41815e-07
chr12	125167690	125168191	Basal resting	2.67182	1.41934e-07
chr16	10688375	10688876	Basal resting	2.55621	1.42251e-07
chr2	232544899	232545400	Basal resting	3.13472	1.43075e-07
chr1	220660544	220661045	Basal resting	3.01973	1.46405e-07
chr16	88046679	88047180	Basal resting	2.86139	1.46405e-07
chr22	36861119	36861620	Basal resting	2.48019	1.46405e-07
chr1	201366086	201366587	Basal resting	2.98762	1.46671e-07
chr6	10521218	10521719	Basal resting	2.84642	1.46671e-07
chr14	52924546	52925047	Basal resting	2.70194	1.46722e-07
chr3	181428991	181429492	Basal resting	1.41637	1.4706e-07
chr17	39780839	39781340	Basal resting	2.93421	1.49425e-07
chr8	18815072	18815573	Basal resting	2.13604	1.49528e-07
chr7	87921146	87921647	Basal resting	2.67133	1.53086e-07
chr12	3563422	3563923	Basal resting	3.15129	1.54199e-07
chr10	116264768	116265269	Basal resting	3.19186	1.56103e-07
chr16	81592392	81592893	Basal resting	1.99236	1.56103e-07
chr13	106426417	106426918	Basal resting	4.20035	1.57478e-07
chr2	204443746	204444247	Basal resting	2.81952	1.57478e-07
chr1	86570712	86571213	Basal resting	3.01096	1.57741e-07
chr17	27073884	27074385	Basal resting	2.14502	1.57741e-07
chr19	38549002	38549503	Basal resting	2.24265	1.57741e-07
chr20	33113707	33114208	Basal resting	1.43389	1.57741e-07
chr4	26024102	26024603	Basal resting	2.28231	1.57741e-07
chr3	186732197	186732698	Basal resting	2.81574	1.59091e-07
chr2	174454966	174455467	Basal resting	1.84206	1.59991e-07
chr21	44850719	44851220	Basal resting	2.90971	1.60158e-07
chr6	7541618	7542119	Basal resting	2.05782	1.60158e-07
chr9	84219925	84220426	Basal resting	2.00686	1.60158e-07
chr17	1018260	1018761	Basal resting	1.30394	1.60725e-07
chr10	71445848	71446349	Basal resting	4.33647	1.60779e-07
chr21	33720901	33721402	Basal resting	4.06497	1.6086e-07
chr1	246329674	246330175	Basal resting	2.49587	1.60889e-07
chr19	3054840	3055341	Basal resting	4.18061	1.62147e-07
chr8	29144354	29144855	Basal resting	2.1922	1.62935e-07
chr2	223288398	223288899	Basal resting	2.58561	1.62972e-07
chr19	9165387	9165888	Basal resting	4.1925	1.63512e-07
chr19	11009752	11010253	Basal resting	1.75922	1.65699e-07
chr3	29106915	29107416	Basal resting	1.68122	1.69669e-07
chr17	10640437	10640938	Basal resting	1.8437	1.70925e-07
chr4	15907504	15908005	Basal resting	1.48735	1.7143e-07
chr11	72911198	72911699	Basal resting	3.02976	1.73577e-07
chr10	97054885	97055386	Basal resting	2.90555	1.76552e-07
chr11	58941574	58942075	Basal resting	2.60259	1.76595e-07
chr1	183668863	183669364	Basal resting	1.97656	1.7771e-07
chr15	41068895	41069396	Basal resting	2.81284	1.84823e-07
chr21	44764075	44764576	Basal resting	2.17452	1.86283e-07
chr12	26399299	26399800	Basal resting	3.6055	1.91554e-07
chr12	125005019	125005520	Basal resting	2.35523	1.91784e-07
chr21	44232602	44233103	Basal resting	1.54235	1.92519e-07
chr1	92197977	92198478	Basal resting	2.35393	1.93502e-07
chr17	17319793	17320294	Basal resting	2.31678	1.93865e-07
chr6	154689356	154689857	Basal resting	3.28823	1.96466e-07
chr19	41868230	41868731	Basal resting	4.61812	1.97501e-07
chr7	47644558	47645059	Basal resting	2.36113	1.97501e-07
chr11	100551749	100552250	Basal resting	3.46486	1.9888e-07
chr17	72426621	72427122	Basal resting	2.33358	1.99357e-07
chr6	36584835	36585336	Basal resting	2.29344	2.00349e-07
chr12	53319998	53320499	Basal resting	2.6188	2.00571e-07
chr20	836917	837418	Basal resting	1.61579	2.00922e-07
chr1	59680505	59681006	Basal resting	3.92905	2.02281e-07
chr19	39174263	39174764	Basal resting	1.68653	2.02491e-07
chr20	58616699	58617200	Basal resting	4.36092	2.02491e-07
chr1	116257401	116257902	Basal resting	1.12579	2.05263e-07
chr16	85470897	85471398	Basal resting	3.83407	2.07452e-07
chr14	75866940	75867441	Basal resting	2.6817	2.08045e-07
chr4	185669166	185669667	Basal resting	2.82896	2.08045e-07
chr4	24659581	24660082	Basal resting	2.31128	2.08441e-07
chr1	154904533	154905034	Basal resting	2.94722	2.10969e-07
chr20	60924926	60925427	Basal resting	1.43035	2.10969e-07
chr8	102504703	102505204	Basal resting	2.55983	2.12661e-07
chr3	11811889	11812390	Basal resting	1.76205	2.14631e-07
chr4	3463158	3463659	Basal resting	1.07296	2.16451e-07
chr8	53379643	53380144	Basal resting	1.40182	2.18507e-07
chr11	19101172	19101673	Basal resting	1.5972	2.1967e-07
chr2	237733490	237733991	Basal resting	2.08734	2.21313e-07
chr10	80917249	80917750	Basal resting	2.30878	2.23165e-07
chr4	74977637	74978138	Basal resting	3.11219	2.23165e-07
chr4	143395359	143395860	Basal resting	2.66781	2.27094e-07
chr14	95731847	95732348	Basal resting	1.66762	2.28455e-07
chr12	98812392	98812893	Basal resting	2.44682	2.28591e-07
chr10	65558832	65559333	Basal resting	1.36611	2.31379e-07
chr9	38017208	38017709	Basal resting	2.32623	2.31379e-07
chr17	79949599	79950100	Basal resting	1.41305	2.31716e-07
chr5	122765605	122766106	Basal resting	2.84114	2.33131e-07
chr6	41545623	41546124	Basal resting	2.34363	2.35792e-07
chr9	124954814	124955315	Basal resting	3.28065	2.36504e-07
chr22	25550240	25550741	Basal resting	1.00804	2.36824e-07
chr1	46867784	46868285	Basal resting	1.08273	2.38489e-07
chr19	34071136	34071637	Basal resting	4.39531	2.3859e-07
chr12	59270937	59271438	Basal resting	2.39255	2.38725e-07
chr7	106837604	106838105	Basal resting	2.96028	2.38725e-07
chr4	54457442	54457943	Basal resting	2.3657	2.40351e-07
chr16	82363348	82363849	Basal resting	1.57365	2.40523e-07
chr6	10033694	10034195	Basal resting	2.12902	2.44984e-07
chr17	70585025	70585526	Basal resting	2.63007	2.46829e-07
chr5	68710630	68711131	Basal resting	2.19306	2.50082e-07
chr17	48276956	48277457	Basal resting	2.29257	2.51956e-07
chr10	75519252	75519753	Basal resting	2.23202	2.53636e-07
chr11	119999416	119999917	Basal resting	2.40532	2.59643e-07
chr1	228247046	228247547	Basal resting	2.04575	2.6263e-07
chr19	6765958	6766459	Basal resting	1.72531	2.6263e-07
chr8	32191843	32192344	Basal resting	2.41309	2.6263e-07
chr5	16736339	16736840	Basal resting	2.08735	2.65155e-07
chr1	235034631	235035132	Basal resting	2.61048	2.66496e-07
chr7	1595763	1596264	Basal resting	1.85488	2.69725e-07
chr1	46637583	46638084	Basal resting	2.93445	2.70299e-07
chr3	10233682	10234183	Basal resting	2.33592	2.72561e-07
chr11	108464275	108464776	Basal resting	1.37903	2.72908e-07
chr16	23193648	23194149	Basal resting	1.85097	2.72908e-07
chr8	56883340	56883841	Basal resting	2.22462	2.72908e-07
chr9	80064552	80065053	Basal resting	2.61513	2.72908e-07
chr1	7177520	7178021	Basal resting	2.21105	2.72958e-07
chr17	70679909	70680410	Basal resting	2.53313	2.78398e-07
chr10	556879	557380	Basal resting	2.31624	2.79772e-07
chr3	14377876	14378377	Basal resting	1.93204	2.79772e-07
chr12	26922072	26922573	Basal resting	1.92229	2.84391e-07
chr3	16024290	16024791	Basal resting	1.66014	2.84391e-07
chr15	52199601	52200102	Basal resting	3.58107	2.87374e-07
chr2	106071949	106072450	Basal resting	2.13056	2.89973e-07
chr15	72267797	72268298	Basal resting	3.87285	2.94206e-07
chr6	7505496	7505997	Basal resting	2.39032	2.94484e-07
chr12	7308145	7308646	Basal resting	1.83304	2.96254e-07
