## Supplementary Table 1. The statistics generated in the study. for "Integrative single-cell analysis of epigenomic and transcriptomic states in patients with systemic sclerosis-associated interstitial lung disease" (part 2 of 3)

### Sheet: Table 1_4 (continued)
Supplementary Table 1_4. Cell type peaks in scATAC-seq (Log2FC>=1&FDR<=0.01).
chr18	29952363	29952864	Basal resting	1.57737	2.96477e-07
chr1	1690123	1690624	Basal resting	2.31422	2.9672e-07
chr17	74637466	74637967	Basal resting	4.01443	2.9672e-07
chr2	239198721	239199222	Basal resting	2.24894	2.99448e-07
chr7	157903889	157904390	Basal resting	3.90372	3.01655e-07
chr6	166970257	166970758	Basal resting	1.74987	3.01792e-07
chr11	120008660	120009161	Basal resting	2.1657	3.05592e-07
chr9	130717604	130718105	Basal resting	2.16216	3.0714e-07
chr6	154664829	154665330	Basal resting	2.22511	3.0721e-07
chr13	25243018	25243519	Basal resting	4.91969	3.11931e-07
chr12	110782986	110783487	Basal resting	1.70783	3.12889e-07
chr8	126286038	126286539	Basal resting	1.63834	3.12889e-07
chr10	118764507	118765008	Basal resting	2.56028	3.14219e-07
chr1	14128013	14128514	Basal resting	2.69856	3.16158e-07
chr16	46910352	46910853	Basal resting	2.79693	3.16158e-07
chr4	155449922	155450423	Basal resting	5.01182	3.16158e-07
chr9	110151941	110152442	Basal resting	3.72263	3.17201e-07
chr2	197156151	197156652	Basal resting	3.16288	3.18908e-07
chr1	156441236	156441737	Basal resting	1.08925	3.19056e-07
chr6	19538262	19538763	Basal resting	2.85553	3.21681e-07
chr9	12759552	12760053	Basal resting	2.96137	3.22127e-07
chr1	173159682	173160183	Basal resting	3.85751	3.22848e-07
chr18	20193199	20193700	Basal resting	2.11341	3.23862e-07
chr8	143870701	143871202	Basal resting	3.28696	3.23862e-07
chr9	75443194	75443695	Basal resting	1.69809	3.23862e-07
chr4	88225718	88226219	Basal resting	1.34168	3.2541e-07
chr15	67439250	67439751	Basal resting	2.32419	3.27848e-07
chr2	174095708	174096209	Basal resting	2.11312	3.28726e-07
chr12	13543326	13543827	Basal resting	3.34421	3.31206e-07
chr20	43882946	43883447	Basal resting	2.16366	3.3295e-07
chr2	9243234	9243735	Basal resting	2.9386	3.35876e-07
chr5	55229768	55230269	Basal resting	1.77466	3.3736e-07
chr5	78469365	78469866	Basal resting	2.17129	3.3794e-07
chr22	31536270	31536771	Basal resting	2.7152	3.42455e-07
chr9	74930648	74931149	Basal resting	1.26613	3.42455e-07
chr8	126845239	126845740	Basal resting	1.34713	3.51057e-07
chr8	141266903	141267404	Basal resting	4.82723	3.51666e-07
chr20	24997888	24998389	Basal resting	1.45102	3.52913e-07
chr6	18053213	18053714	Basal resting	2.10778	3.56685e-07
chr7	77619317	77619818	Basal resting	2.86305	3.5805e-07
chr1	180499559	180500060	Basal resting	2.57619	3.59508e-07
chr21	32726998	32727499	Basal resting	2.55534	3.60165e-07
chr3	188535337	188535838	Basal resting	2.79244	3.60165e-07
chr8	37761424	37761925	Basal resting	2.13081	3.63775e-07
chr12	113679441	113679942	Basal resting	1.63126	3.66177e-07
chr3	184283461	184283962	Basal resting	2.37043	3.6642e-07
chr3	188884771	188885272	Basal resting	2.68603	3.67659e-07
chr9	36317721	36318222	Basal resting	2.43895	3.72446e-07
chr12	89511060	89511561	Basal resting	2.90775	3.72698e-07
chr18	11945981	11946482	Basal resting	2.26099	3.72982e-07
chrX	7050402	7050903	Basal resting	1.60658	3.73288e-07
chr14	50429282	50429783	Basal resting	2.83263	3.7623e-07
chr9	34374735	34375236	Basal resting	2.7401	3.78499e-07
chr5	160350800	160351301	Basal resting	3.05633	3.81043e-07
chr5	169169626	169170127	Basal resting	4.24973	3.83858e-07
chr11	68890120	68890621	Basal resting	2.17652	3.88888e-07
chr1	25900076	25900577	Basal resting	2.3694	3.90457e-07
chr6	47002627	47003128	Basal resting	2.50229	3.90457e-07
chr14	95806561	95807062	Basal resting	2.86582	3.92709e-07
chr14	91002762	91003263	Basal resting	2.85745	3.94686e-07
chr15	66775285	66775786	Basal resting	3.0286	3.95495e-07
chr17	9548539	9549040	Basal resting	2.73957	3.99179e-07
chr9	104190315	104190816	Basal resting	2.83319	4.00311e-07
chr4	184908572	184909073	Basal resting	2.47541	4.00684e-07
chr2	232164558	232165059	Basal resting	1.95266	4.0081e-07
chr6	105876321	105876822	Basal resting	4.14856	4.03824e-07
chr17	53510580	53511081	Basal resting	3.05783	4.04258e-07
chr3	189022472	189022973	Basal resting	2.9541	4.04258e-07
chr20	36615303	36615804	Basal resting	1.99059	4.07834e-07
chr20	19028197	19028698	Basal resting	2.46362	4.07905e-07
chr22	37428703	37429204	Basal resting	2.34346	4.09954e-07
chr3	126762084	126762585	Basal resting	2.76196	4.09954e-07
chr6	6700142	6700643	Basal resting	2.69843	4.09954e-07
chr19	6092363	6092864	Basal resting	1.73394	4.11489e-07
chr3	185821779	185822280	Basal resting	3.16375	4.18076e-07
chr4	8453111	8453612	Basal resting	2.6395	4.18076e-07
chr13	111997050	111997551	Basal resting	2.54842	4.24095e-07
chr17	17614152	17614653	Basal resting	2.03453	4.24305e-07
chr5	759055	759556	Basal resting	1.72957	4.26961e-07
chr17	58165563	58166064	Basal resting	6.86162	4.27688e-07
chr19	45279559	45280060	Basal resting	1.81513	4.27688e-07
chr2	223987469	223987970	Basal resting	3.47382	4.27688e-07
chr5	36745269	36745770	Basal resting	2.4504	4.27688e-07
chr3	195531086	195531587	Basal resting	2.01222	4.28126e-07
chr16	15993445	15993946	Basal resting	2.53037	4.3065e-07
chr1	26503698	26504199	Basal resting	2.17541	4.36903e-07
chr1	59039426	59039927	Basal resting	2.40171	4.39285e-07
chr22	46501261	46501762	Basal resting	2.20828	4.39285e-07
chr14	91615721	91616222	Basal resting	1.82039	4.40122e-07
chr7	147850629	147851130	Basal resting	4.0171	4.40359e-07
chr16	68268128	68268629	Basal resting	1.97755	4.43314e-07
chr16	31188353	31188854	Basal resting	2.34274	4.51248e-07
chr22	48231459	48231960	Basal resting	1.96244	4.52882e-07
chr8	107636840	107637341	Basal resting	2.28298	4.56041e-07
chr6	35453867	35454368	Basal resting	2.52231	4.56526e-07
chr6	80381267	80381768	Basal resting	2.28239	4.62337e-07
chr2	234599902	234600403	Basal resting	3.51177	4.62817e-07
chr6	158489821	158490322	Basal resting	2.04272	4.62817e-07
chr1	12538024	12538525	Basal resting	2.13787	4.64068e-07
chr17	48517672	48518173	Basal resting	2.13937	4.67629e-07
chr4	187491284	187491785	Basal resting	2.8138	4.68559e-07
chr4	7219130	7219631	Basal resting	1.82119	4.76123e-07
chr1	6483352	6483853	Basal resting	2.41009	4.76219e-07
chr2	20709675	20710176	Basal resting	4.30939	4.77134e-07
chr2	16606828	16607329	Basal resting	1.07562	4.7721e-07
chr13	36738048	36738549	Basal resting	2.85632	4.79443e-07
chr8	22844421	22844922	Basal resting	3.60119	4.80404e-07
chr17	74023349	74023850	Basal resting	1.81018	4.85625e-07
chr11	19463764	19464265	Basal resting	1.74878	4.87942e-07
chr15	42349540	42350041	Basal resting	2.15362	4.90975e-07
chr12	5223412	5223913	Basal resting	4.74937	5.02762e-07
chr13	99083265	99083766	Basal resting	3.60986	5.03644e-07
chr16	12010317	12010818	Basal resting	2.20913	5.06855e-07
chr13	30682955	30683456	Basal resting	1.90342	5.10129e-07
chr12	94204769	94205270	Basal resting	4.25126	5.14593e-07
chr7	54925763	54926264	Basal resting	1.53686	5.15208e-07
chr6	42104858	42105359	Basal resting	1.91534	5.17586e-07
chr12	52509959	52510460	Basal resting	1.40121	5.17714e-07
chr7	42332525	42333026	Basal resting	2.74273	5.17714e-07
chr16	55298691	55299192	Basal resting	3.10177	5.20197e-07
chr18	10122095	10122596	Basal resting	2.12202	5.23761e-07
chr6	10163375	10163876	Basal resting	3.11466	5.24644e-07
chr15	29963112	29963613	Basal resting	3.23508	5.27477e-07
chr2	43861848	43862349	Basal resting	2.93368	5.27477e-07
chr15	59862507	59863008	Basal resting	3.16344	5.30013e-07
chr8	82644406	82644907	Basal resting	2.23359	5.32275e-07
chr6	170341583	170342084	Basal resting	2.07549	5.32463e-07
chr9	13841871	13842372	Basal resting	3.53263	5.4301e-07
chr8	142240758	142241259	Basal resting	2.60083	5.4541e-07
chr16	10672323	10672824	Basal resting	2.24051	5.49163e-07
chr12	52626666	52627167	Basal resting	3.25704	5.49671e-07
chr3	179362180	179362681	Basal resting	1.77403	5.56964e-07
chr6	53791918	53792419	Basal resting	2.6454	5.59393e-07
chr7	129007732	129008233	Basal resting	2.00782	5.59393e-07
chr9	112078386	112078887	Basal resting	2.19232	5.61234e-07
chr3	46734015	46734516	Basal resting	1.98379	5.67895e-07
chr14	77577363	77577864	Basal resting	4.56023	5.68205e-07
chr13	28051308	28051809	Basal resting	2.98593	5.7113e-07
chr5	118638518	118639019	Basal resting	3.14941	5.7113e-07
chr12	92474125	92474626	Basal resting	2.89974	5.73258e-07
chr16	52562255	52562756	Basal resting	3.03304	5.73258e-07
chr3	50188334	50188835	Basal resting	1.70122	5.74115e-07
chr9	136002761	136003262	Basal resting	2.23592	5.74115e-07
chr6	7480007	7480508	Basal resting	2.64964	5.77288e-07
chr6	5866953	5867454	Basal resting	2.58928	5.82105e-07
chr15	99306409	99306910	Basal resting	1.84454	5.84752e-07
chr10	100134239	100134740	Basal resting	3.30334	5.85203e-07
chr4	6670014	6670515	Basal resting	1.75006	5.86575e-07
chr14	90976457	90976958	Basal resting	1.64943	5.98277e-07
chr20	55181522	55182023	Basal resting	4.36587	5.99643e-07
chr9	117481095	117481596	Basal resting	3.17779	6.04495e-07
chr1	117708588	117709089	Basal resting	1.76825	6.05964e-07
chr17	62159387	62159888	Basal resting	1.95424	6.10282e-07
chr9	1050032	1050533	Basal resting	1.20188	6.10282e-07
chr15	71571243	71571744	Basal resting	2.74334	6.26288e-07
chr16	54114548	54115049	Basal resting	2.28654	6.26288e-07
chr3	134100623	134101124	Basal resting	2.32317	6.26288e-07
chr3	71307179	71307680	Basal resting	2.32912	6.34504e-07
chr5	173251091	173251592	Basal resting	2.35212	6.36109e-07
chr15	37311966	37312467	Basal resting	2.36967	6.38901e-07
chr7	130969382	130969883	Basal resting	1.90825	6.38901e-07
chr16	75142791	75143292	Basal resting	2.56236	6.40351e-07
chr13	98866941	98867442	Basal resting	4.60737	6.44359e-07
chr22	23624235	23624736	Basal resting	1.72693	6.47541e-07
chr2	236208814	236209315	Basal resting	3.00823	6.48427e-07
chr20	22565207	22565708	Basal resting	1.486	6.48427e-07
chr14	81769571	81770072	Basal resting	1.79494	6.48669e-07
chr14	70110148	70110649	Basal resting	2.49051	6.49503e-07
chr5	95429635	95430136	Basal resting	3.26506	6.49503e-07
chr5	146689788	146690289	Basal resting	2.28548	6.49985e-07
chr1	223908670	223909171	Basal resting	2.32876	6.50422e-07
chr7	76139582	76140083	Basal resting	1.64133	6.50422e-07
chr13	111467801	111468302	Basal resting	2.004	6.52874e-07
chr1	235242832	235243333	Basal resting	2.12515	6.53704e-07
chr12	125152163	125152664	Basal resting	2.21746	6.56772e-07
chr2	110861694	110862195	Basal resting	2.86326	6.56798e-07
chr20	19693340	19693841	Basal resting	2.18026	6.67186e-07
chr15	67399154	67399655	Basal resting	3.36767	6.69892e-07
chr6	157625455	157625956	Basal resting	3.06965	6.72416e-07
chr2	223702400	223702901	Basal resting	4.35064	6.79095e-07
chr10	79633220	79633721	Basal resting	2.29061	6.79611e-07
chr6	90928101	90928602	Basal resting	1.13342	6.79611e-07
chr1	153585308	153585809	Basal resting	1.18536	6.82865e-07
chr5	131637531	131638032	Basal resting	1.82346	6.83965e-07
chr7	151249441	151249942	Basal resting	1.9401	6.93299e-07
chr9	115615127	115615628	Basal resting	3.95361	6.96148e-07
chr12	130738208	130738709	Basal resting	2.20811	6.97826e-07
chr18	52755264	52755765	Basal resting	3.51114	6.98178e-07
chr19	39645134	39645635	Basal resting	3.14821	6.98178e-07
chr8	117336930	117337431	Basal resting	3.95082	7.00053e-07
chr13	22211387	22211888	Basal resting	2.43003	7.04049e-07
chr11	111789331	111789832	Basal resting	1.67349	7.05421e-07
chr8	19131386	19131887	Basal resting	1.80003	7.11319e-07
chr11	72912332	72912833	Basal resting	3.88298	7.11714e-07
chr3	4778196	4778697	Basal resting	2.7783	7.17827e-07
chr5	158945286	158945787	Basal resting	1.61508	7.19158e-07
chr3	58456981	58457482	Basal resting	1.92105	7.19525e-07
chr12	46956547	46957048	Basal resting	5.48283	7.19525e-07
chr15	70767039	70767540	Basal resting	1.33744	7.20559e-07
chr9	82282880	82283381	Basal resting	2.1471	7.22868e-07
chr3	58643426	58643927	Basal resting	5.17346	7.23171e-07
chr2	238411054	238411555	Basal resting	4.11031	7.26189e-07
chr3	30638653	30639154	Basal resting	1.81058	7.26526e-07
chr3	38045802	38046303	Basal resting	2.1015	7.26563e-07
chr5	169578178	169578679	Basal resting	3.08751	7.42449e-07
chr12	130824514	130825015	Basal resting	3.43408	7.4406e-07
chr14	92120943	92121444	Basal resting	4.88439	7.44862e-07
chr14	105438481	105438982	Basal resting	1.34421	7.47476e-07
chr3	157217104	157217605	Basal resting	2.40443	7.55578e-07
chr6	150557616	150558117	Basal resting	2.49834	7.58687e-07
chr16	20687289	20687790	Basal resting	2.25955	7.61574e-07
chr9	126817054	126817555	Basal resting	2.76423	7.61574e-07
chr11	9587508	9588009	Basal resting	1.61661	7.66675e-07
chr12	58282162	58282663	Basal resting	2.52058	7.66851e-07
chr3	42556999	42557500	Basal resting	3.45104	7.66851e-07
chr19	20932967	20933468	Basal resting	1.95589	7.69126e-07
chr1	155162610	155163111	Basal resting	1.82341	7.73278e-07
chr12	3420090	3420591	Basal resting	2.11265	7.73278e-07
chr7	75719180	75719681	Basal resting	3.22123	7.74127e-07
chr13	43843255	43843756	Basal resting	3.0994	7.77595e-07
chr5	168566635	168567136	Basal resting	2.51806	7.81905e-07
chr11	30510048	30510549	Basal resting	3.24977	7.83231e-07
chr8	103914930	103915431	Basal resting	2.74338	7.83231e-07
chr16	88682664	88683165	Basal resting	3.46028	7.84687e-07
chr2	85938143	85938644	Basal resting	1.24459	7.85065e-07
chr2	101402713	101403214	Basal resting	3.39324	7.85065e-07
chr1	43722221	43722722	Basal resting	3.45578	7.93008e-07
chr22	19793899	19794400	Basal resting	3.54455	7.93008e-07
chr2	46219385	46219886	Basal resting	1.25076	8.00282e-07
chr20	55205040	55205541	Basal resting	2.44998	8.15568e-07
chr9	124088393	124088894	Basal resting	1.12479	8.15568e-07
chr7	1594908	1595409	Basal resting	3.25423	8.24888e-07
chr3	186708512	186709013	Basal resting	2.15	8.26542e-07
chr2	1628993	1629494	Basal resting	1.11843	8.38295e-07
chr13	99068515	99069016	Basal resting	2.3902	8.41272e-07
chr15	41137996	41138497	Basal resting	2.85594	8.41884e-07
chr5	1555361	1555862	Basal resting	2.10779	8.54168e-07
chr20	56262313	56262814	Basal resting	2.35302	8.54688e-07
chr22	41128641	41129142	Basal resting	2.39905	8.54688e-07
chr1	201977274	201977775	Basal resting	3.02558	8.56749e-07
chr20	17543373	17543874	Basal resting	2.6243	8.61552e-07
chr6	7058611	7059112	Basal resting	2.01144	8.61552e-07
chr17	52977863	52978364	Basal resting	1.63687	8.64926e-07
chr12	120154365	120154866	Basal resting	3.07624	8.6766e-07
chr1	41511397	41511898	Basal resting	2.68297	8.74965e-07
chr8	129567118	129567619	Basal resting	2.54906	8.83824e-07
chr8	120189346	120189847	Basal resting	2.94461	8.88276e-07
chr1	42631436	42631937	Basal resting	1.96061	8.89774e-07
chr5	145361387	145361888	Basal resting	2.96529	8.98808e-07
chr11	27231042	27231543	Basal resting	2.96668	9.00772e-07
chrX	152064275	152064776	Basal resting	6.15588	9.00772e-07
chr15	40531302	40531803	Basal resting	2.34401	9.04741e-07
chr21	34451251	34451752	Basal resting	3.31737	9.13896e-07
chr12	26287869	26288370	Basal resting	1.3094	9.14598e-07
chr14	65169745	65170246	Basal resting	2.6172	9.14598e-07
chr4	10008486	10008987	Basal resting	2.27197	9.16615e-07
chr14	100046065	100046566	Basal resting	2.04502	9.17033e-07
chr4	74782854	74783355	Basal resting	2.67332	9.17747e-07
chr2	109886545	109887046	Basal resting	4.20681	9.20152e-07
chr14	92302711	92303212	Basal resting	2.58003	9.20719e-07
chr20	19717631	19718132	Basal resting	2.68403	9.21077e-07
chr1	21965044	21965545	Basal resting	2.66395	9.2402e-07
chr7	139914089	139914590	Basal resting	1.31169	9.25252e-07
chr12	110019638	110020139	Basal resting	1.96734	9.30355e-07
chr3	11178979	11179480	Basal resting	1.35151	9.30761e-07
chr7	89840787	89841288	Basal resting	1.86252	9.30761e-07
chr2	31030116	31030617	Basal resting	2.72281	9.33368e-07
chr3	28785297	28785798	Basal resting	4.84473	9.38069e-07
chr11	13030587	13031088	Basal resting	2.31245	9.46168e-07
chr7	122526353	122526854	Basal resting	1.44083	9.50002e-07
chr5	133580861	133581362	Basal resting	1.97545	9.52458e-07
chr11	2484519	2485020	Basal resting	1.84868	9.52725e-07
chr18	52279434	52279935	Basal resting	3.51147	9.53455e-07
chr8	8319031	8319532	Basal resting	2.54454	9.71691e-07
chr1	145543467	145543968	Basal resting	2.47347	9.74382e-07
chr20	30196162	30196663	Basal resting	1.92491	9.79805e-07
chr13	99643052	99643553	Basal resting	3.46714	9.80833e-07
chr16	85387431	85387932	Basal resting	2.48173	9.80833e-07
chr2	231646097	231646598	Basal resting	2.92857	9.80833e-07
chr5	31853721	31854222	Basal resting	1.46342	9.80833e-07
chr1	16469762	16470263	Basal resting	2.58606	9.82212e-07
chr16	74808607	74809108	Basal resting	1.45824	9.86739e-07
chr9	33233960	33234461	Basal resting	1.17865	1.00357e-06
chr13	21005134	21005635	Basal resting	3.16779	1.00994e-06
chr7	123438059	123438560	Basal resting	2.2165	1.01546e-06
chr21	18264051	18264552	Basal resting	2.63542	1.01717e-06
chr8	26101293	26101794	Basal resting	2.68236	1.02297e-06
chr2	27929016	27929517	Basal resting	1.70402	1.03244e-06
chr7	151516246	151516747	Basal resting	7.04299	1.04519e-06
chr3	161067656	161068157	Basal resting	2.26288	1.04666e-06
chr3	42201393	42201894	Basal resting	1.85716	1.05313e-06
chr1	205903898	205904399	Basal resting	3.90719	1.0595e-06
chr22	38614508	38615009	Basal resting	1.35488	1.08519e-06
chr20	23860373	23860874	Basal resting	3.55458	1.08849e-06
chr3	13664528	13665029	Basal resting	2.91468	1.09058e-06
chr3	72304325	72304826	Basal resting	4.09916	1.09058e-06
chr1	223894880	223895381	Basal resting	1.56429	1.09101e-06
chr16	57166337	57166838	Basal resting	2.25125	1.10454e-06
chr1	25188498	25188999	Basal resting	1.87069	1.11955e-06
chr13	97636160	97636661	Basal resting	2.65561	1.11955e-06
chr3	197221330	197221831	Basal resting	2.30811	1.11955e-06
chr2	238498850	238499351	Basal resting	1.74034	1.12851e-06
chr5	124362762	124363263	Basal resting	4.4455	1.12851e-06
chr10	100029170	100029671	Basal resting	2.13499	1.13696e-06
chr18	61350334	61350835	Basal resting	1.3419	1.14639e-06
chr1	205513087	205513588	Basal resting	2.91493	1.15523e-06
chr7	80571462	80571963	Basal resting	2.96683	1.15847e-06
chr7	68153897	68154398	Basal resting	3.6213	1.16309e-06
chr14	25330216	25330717	Basal resting	2.3224	1.16645e-06
chr14	37130760	37131261	Basal resting	1.64839	1.16645e-06
chr9	98948761	98949262	Basal resting	2.65666	1.16645e-06
chr12	12988254	12988755	Basal resting	2.78943	1.16806e-06
chr21	36628839	36629340	Basal resting	1.52639	1.17051e-06
chr11	34296205	34296706	Basal resting	1.54895	1.1764e-06
chr14	65537050	65537551	Basal resting	2.82458	1.19757e-06
chr10	115258791	115259292	Basal resting	4.17558	1.19759e-06
chr10	5530661	5531162	Basal resting	2.66266	1.22785e-06
chr11	102424614	102425115	Basal resting	3.168	1.22819e-06
chr10	86175562	86176063	Basal resting	3.27453	1.22998e-06
chr21	35320007	35320508	Basal resting	1.65071	1.2305e-06
chr8	144980148	144980649	Basal resting	4.46246	1.2305e-06
chr22	37937880	37938381	Basal resting	2.59761	1.23269e-06
chr8	53252719	53253220	Basal resting	2.79004	1.23269e-06
chr12	52541029	52541530	Basal resting	1.23191	1.23357e-06
chr11	129698245	129698746	Basal resting	3.17995	1.23641e-06
chr2	109539536	109540037	Basal resting	1.37566	1.2398e-06
chr21	43124348	43124849	Basal resting	2.61885	1.2401e-06
chr8	101348280	101348781	Basal resting	2.01681	1.2401e-06
chr16	68770885	68771386	Basal resting	2.38713	1.24968e-06
chr5	159253366	159253867	Basal resting	3.82466	1.25649e-06
chr9	118024654	118025155	Basal resting	2.65517	1.26292e-06
chr13	99302651	99303152	Basal resting	1.84517	1.2639e-06
chr20	32366230	32366731	Basal resting	3.18623	1.26644e-06
chr22	49857676	49858177	Basal resting	2.69214	1.26812e-06
chr9	140163558	140164059	Basal resting	2.77333	1.27588e-06
chr5	180212750	180213251	Basal resting	2.39778	1.27711e-06
chr3	129381868	129382369	Basal resting	2.87342	1.27904e-06
chr12	86230101	86230602	Basal resting	1.25967	1.28164e-06
chr10	11917769	11918270	Basal resting	2.17224	1.28253e-06
chr4	69730755	69731256	Basal resting	1.5381	1.28754e-06
chr9	97567846	97568347	Basal resting	3.23604	1.29662e-06
chr7	86476099	86476600	Basal resting	2.94726	1.29791e-06
chr13	45334080	45334581	Basal resting	3.52291	1.2989e-06
chr4	106473408	106473909	Basal resting	2.06034	1.30359e-06
chr8	134368345	134368846	Basal resting	2.58003	1.30359e-06
chr16	68450231	68450732	Basal resting	2.28942	1.30398e-06
chr6	136871299	136871800	Basal resting	1.62889	1.30578e-06
chr22	50344629	50345130	Basal resting	1.23686	1.32046e-06
chr19	48991203	48991704	Basal resting	3.08237	1.33015e-06
chr2	216273906	216274407	Basal resting	2.79339	1.33625e-06
chr19	45980556	45981057	Basal resting	3.35579	1.34142e-06
chr2	216847199	216847700	Basal resting	2.34961	1.34142e-06
chr18	56337153	56337654	Basal resting	2.8755	1.34474e-06
chr5	171023458	171023959	Basal resting	3.28607	1.34806e-06
chr1	38604157	38604658	Basal resting	4.82336	1.35038e-06
chr18	19866494	19866995	Basal resting	2.99964	1.35148e-06
chr19	5913937	5914438	Basal resting	2.45126	1.37842e-06
chr10	112116192	112116693	Basal resting	2.80908	1.3793e-06
chr15	67983242	67983743	Basal resting	4.42723	1.38672e-06
chr11	129731553	129732054	Basal resting	1.15479	1.38866e-06
chr19	43393744	43394245	Basal resting	3.82296	1.38866e-06
chr2	56749694	56750195	Basal resting	2.63235	1.38866e-06
chr8	8953373	8953874	Basal resting	1.98448	1.39114e-06
chr16	78495525	78496026	Basal resting	3.19398	1.39427e-06
chr6	168250475	168250976	Basal resting	2.65402	1.39427e-06
chr10	104542678	104543179	Basal resting	1.88851	1.41698e-06
chr10	81931034	81931535	Basal resting	2.61769	1.41945e-06
chr1	201280520	201281021	Basal resting	3.97001	1.44388e-06
chr11	110436366	110436867	Basal resting	1.81057	1.46858e-06
chr2	213804701	213805202	Basal resting	2.39525	1.46858e-06
chr18	43373134	43373635	Basal resting	1.88769	1.46952e-06
chr2	63277635	63278136	Basal resting	2.10227	1.46952e-06
chr9	112091550	112092051	Basal resting	2.70561	1.46952e-06
chr12	26392263	26392764	Basal resting	2.43862	1.47199e-06
chr5	148819422	148819923	Basal resting	2.35927	1.4908e-06
chr1	82440837	82441338	Basal resting	4.81452	1.50722e-06
chr1	49184332	49184833	Basal resting	3.89991	1.50895e-06
chr1	30182376	30182877	Basal resting	4.02081	1.51104e-06
chr1	60139479	60139980	Basal resting	1.5152	1.51104e-06
chr16	53815109	53815610	Basal resting	4.76451	1.51362e-06
chr11	113255160	113255661	Basal resting	2.81376	1.52441e-06
chr3	176586046	176586547	Basal resting	2.06047	1.53106e-06
chr7	138437318	138437819	Basal resting	2.22809	1.54307e-06
chr4	74593298	74593799	Basal resting	1.93766	1.5434e-06
chr11	12269853	12270354	Basal resting	2.10247	1.54368e-06
chr3	104619	105120	Basal resting	3.83982	1.54368e-06
chr8	25623534	25624035	Basal resting	3.33868	1.54875e-06
chr3	65939001	65939502	Basal resting	2.12777	1.55235e-06
chr6	126188661	126189162	Basal resting	1.02661	1.55235e-06
chr5	95582828	95583329	Basal resting	4.58053	1.55764e-06
chr10	5545385	5545886	Basal resting	1.89955	1.58798e-06
chr19	42946857	42947358	Basal resting	1.78941	1.61277e-06
chr16	53802504	53803005	Basal resting	4.22469	1.61437e-06
chr17	26560862	26561363	Basal resting	3.99871	1.636e-06
chr6	30488844	30489345	Basal resting	3.58695	1.64059e-06
chr18	45599598	45600099	Basal resting	3.70677	1.64608e-06
chr1	68215627	68216128	Basal resting	2.18188	1.65721e-06
chr2	97437508	97438009	Basal resting	4.08403	1.66999e-06
chr7	43675706	43676207	Basal resting	1.7768	1.69695e-06
chr10	25140531	25141032	Basal resting	2.10973	1.71728e-06
chr3	43680171	43680672	Basal resting	3.63593	1.75342e-06
chr22	30602779	30603280	Basal resting	3.94991	1.75815e-06
chr10	73006484	73006985	Basal resting	2.01522	1.75852e-06
chr10	123121475	123121976	Basal resting	5.27634	1.76708e-06
chr1	18995183	18995684	Basal resting	3.99155	1.78801e-06
chr16	65581767	65582268	Basal resting	2.94045	1.79567e-06
chr12	1672134	1672635	Basal resting	4.9493	1.81845e-06
chr9	132040600	132041101	Basal resting	5.31441	1.82412e-06
chr20	48384839	48385340	Basal resting	1.86353	1.84628e-06
chr3	185954347	185954848	Basal resting	3.87598	1.87293e-06
chr15	68564114	68564615	Basal resting	3.27892	1.88246e-06
chr2	85442693	85443194	Basal resting	2.83727	1.88567e-06
chr3	172254282	172254783	Basal resting	3.29323	1.88567e-06
chr16	66542198	66542699	Basal resting	1.7768	1.88835e-06
chr1	151467153	151467654	Basal resting	5.43988	1.89328e-06
chr11	111305737	111306238	Basal resting	3.23526	1.92964e-06
chr4	185889772	185890273	Basal resting	4.44039	1.9347e-06
chr2	85515496	85515997	Basal resting	3.35434	1.9379e-06
chr5	62015728	62016229	Basal resting	2.64721	1.95446e-06
chr19	11152867	11153368	Basal resting	2.95963	1.95905e-06
chr2	85648391	85648892	Basal resting	2.16496	1.96191e-06
chr2	129131648	129132149	Basal resting	1.85291	1.96741e-06
chr2	113875196	113875697	Basal resting	2.92503	1.97286e-06
chr17	48981773	48982274	Basal resting	2.26796	1.97763e-06
chr8	54857427	54857928	Basal resting	1.97022	1.97763e-06
chr15	60383326	60383827	Basal resting	2.54561	1.99395e-06
chr3	14275708	14276209	Basal resting	2.91734	1.99611e-06
chr21	40823371	40823872	Basal resting	1.93686	1.99881e-06
chr20	31961409	31961910	Basal resting	2.75207	2.00322e-06
chr6	43404172	43404673	Basal resting	3.05826	2.01777e-06
chr4	69730131	69730632	Basal resting	3.7526	2.0193e-06
chr5	107008098	107008599	Basal resting	1.82753	2.03977e-06
chr10	5588738	5589239	Basal resting	2.9357	2.0425e-06
chr21	42879829	42880330	Basal resting	2.43562	2.0425e-06
chr19	42303313	42303814	Basal resting	2.93696	2.05693e-06
chr20	36153168	36153669	Basal resting	2.76871	2.07002e-06
chr16	84875331	84875832	Basal resting	2.55678	2.08529e-06
chr19	7898372	7898873	Basal resting	2.77814	2.08529e-06
chr8	8127899	8128400	Basal resting	2.9001	2.09199e-06
chr20	36928329	36928830	Basal resting	4.7846	2.09611e-06
chr9	90185815	90186316	Basal resting	1.29994	2.09611e-06
chr21	44860654	44861155	Basal resting	3.37602	2.09642e-06
chr1	155621006	155621507	Basal resting	4.07013	2.11533e-06
chr22	38635027	38635528	Basal resting	1.55291	2.13075e-06
chr17	70497871	70498372	Basal resting	2.70496	2.1384e-06
chr2	7171871	7172372	Basal resting	3.29032	2.14745e-06
chr3	186781501	186782002	Basal resting	1.88341	2.15757e-06
chr2	240168074	240168575	Basal resting	2.13556	2.15773e-06
chr8	25105690	25106191	Basal resting	2.4067	2.16448e-06
chr8	136676991	136677492	Basal resting	2.14543	2.19278e-06
chr7	28972902	28973403	Basal resting	1.61928	2.20663e-06
chr11	74257722	74258223	Basal resting	2.1351	2.20921e-06
chr3	38034051	38034552	Basal resting	1.89919	2.22424e-06
chr2	220549752	220550253	Basal resting	1.35904	2.23678e-06
chr4	30723383	30723884	Basal resting	4.09762	2.26836e-06
chr1	31158117	31158618	Basal resting	2.97762	2.27091e-06
chr6	170535693	170536194	Basal resting	2.75818	2.27364e-06
chr9	85677892	85678393	Basal resting	2.12438	2.27584e-06
chr18	61549751	61550252	Basal resting	2.22005	2.28696e-06
chr22	25796678	25797179	Basal resting	1.71968	2.28899e-06
chr11	1580833	1581334	Basal resting	3.00608	2.2891e-06
chr16	19443660	19444161	Basal resting	2.69175	2.30704e-06
chr10	75337450	75337951	Basal resting	1.99891	2.32322e-06
chr15	101261209	101261710	Basal resting	2.5804	2.32322e-06
chr7	17138947	17139448	Basal resting	2.74982	2.32322e-06
chr7	51417781	51418282	Basal resting	2.078	2.32322e-06
chr9	128091277	128091778	Basal resting	3.07585	2.32864e-06
chr9	130302988	130303489	Basal resting	2.27786	2.34868e-06
chr14	92040279	92040780	Basal resting	2.37887	2.3555e-06
chr8	135904756	135905257	Basal resting	3.0143	2.36657e-06
chr17	47964531	47965032	Basal resting	1.85233	2.39249e-06
chr1	46645836	46646337	Basal resting	2.18674	2.39395e-06
chr5	98121837	98122338	Basal resting	3.72678	2.39395e-06
chr17	70599031	70599532	Basal resting	2.81056	2.40411e-06
chr8	94886100	94886601	Basal resting	3.70104	2.41095e-06
chr10	115803214	115803715	Basal resting	2.32956	2.42125e-06
chr4	106534349	106534850	Basal resting	4.30479	2.42125e-06
chr1	18806855	18807356	Basal resting	1.31755	2.45121e-06
chr10	79658773	79659274	Basal resting	2.02344	2.45287e-06
chr4	184909139	184909640	Basal resting	1.93916	2.47713e-06
chr7	82791931	82792432	Basal resting	1.22576	2.48556e-06
chr14	103979187	103979688	Basal resting	2.7261	2.50653e-06
chr18	19862437	19862938	Basal resting	1.18206	2.50653e-06
chr1	186547438	186547939	Basal resting	1.93234	2.5243e-06
chr9	33452782	33453283	Basal resting	2.57515	2.58412e-06
chr2	160011829	160012330	Basal resting	3.35329	2.58792e-06
chr20	48929071	48929572	Basal resting	2.7003	2.58792e-06
chr9	132096461	132096962	Basal resting	1.66481	2.60799e-06
chr8	61966765	61967266	Basal resting	1.37879	2.61219e-06
chr1	44350802	44351303	Basal resting	2.96622	2.62715e-06
chr6	111926822	111927323	Basal resting	2.09366	2.63632e-06
chr19	45951993	45952494	Basal resting	3.99862	2.66007e-06
chr11	20133918	20134419	Basal resting	2.99764	2.66259e-06
chr13	67231238	67231739	Basal resting	3.32458	2.66918e-06
chr10	112158340	112158841	Basal resting	2.46749	2.67949e-06
chr9	114568210	114568711	Basal resting	3.73716	2.6801e-06
chr14	91849721	91850222	Basal resting	3.56873	2.68255e-06
chr7	51715482	51715983	Basal resting	3.20729	2.73827e-06
chr8	39912204	39912705	Basal resting	1.18549	2.73845e-06
chr3	111761793	111762294	Basal resting	1.98265	2.75269e-06
chr16	4425063	4425564	Basal resting	3.5842	2.75312e-06
chr2	98995278	98995779	Basal resting	3.01635	2.76182e-06
chr4	8184888	8185389	Basal resting	3.00902	2.77292e-06
chr6	110214241	110214742	Basal resting	1.29297	2.77292e-06
chr13	41110754	41111255	Basal resting	3.96601	2.77527e-06
chr6	113975525	113976026	Basal resting	1.72154	2.7942e-06
chr9	127541434	127541935	Basal resting	3.28839	2.82006e-06
chr1	208380962	208381463	Basal resting	1.80858	2.83074e-06
chr12	122430036	122430537	Basal resting	1.89227	2.83074e-06
chr14	105557927	105558428	Basal resting	2.53659	2.83074e-06
chr7	1576736	1577237	Basal resting	1.95226	2.83074e-06
chr3	36529559	36530060	Basal resting	2.87253	2.83754e-06
chr1	160990801	160991302	Basal resting	1.29099	2.83875e-06
chr18	60643384	60643885	Basal resting	3.06903	2.8663e-06
chr2	101491813	101492314	Basal resting	5.0756	2.86901e-06
chr7	409113	409614	Basal resting	5.08362	2.90034e-06
chr5	81702009	81702510	Basal resting	1.88236	2.90275e-06
chr7	64458200	64458701	Basal resting	3.4055	2.90399e-06
chr19	33801470	33801971	Basal resting	3.6005	2.91165e-06
chr9	137220110	137220611	Basal resting	3.42556	2.95452e-06
chr2	65536673	65537174	Basal resting	3.07138	2.95549e-06
chr18	20046410	20046911	Basal resting	3.26449	2.95798e-06
chr17	40819442	40819943	Basal resting	3.3851	2.95953e-06
chr16	54320054	54320555	Basal resting	2.03122	3.01225e-06
chr8	139843323	139843824	Basal resting	3.29624	3.01225e-06
chr16	726898	727399	Basal resting	3.29284	3.01722e-06
chr2	69309717	69310218	Basal resting	3.4394	3.01722e-06
chr9	35518126	35518627	Basal resting	3.31322	3.03829e-06
chr5	146859431	146859932	Basal resting	3.11009	3.04576e-06
chr8	54436284	54436785	Basal resting	2.28734	3.04621e-06
chr1	61803780	61804281	Basal resting	2.21406	3.07296e-06
chr19	35738699	35739200	Basal resting	1.88352	3.07296e-06
chr5	123036146	123036647	Basal resting	2.5923	3.07296e-06
chr11	16947168	16947669	Basal resting	3.48352	3.09382e-06
chr10	116005129	116005630	Basal resting	3.89602	3.10922e-06
chr1	52035390	52035891	Basal resting	2.84405	3.11275e-06
chr10	115185289	115185790	Basal resting	2.38895	3.11317e-06
chr22	18056582	18057083	Basal resting	2.41411	3.14308e-06
chr22	43391040	43391541	Basal resting	1.67758	3.17728e-06
chr21	43894202	43894703	Basal resting	3.27263	3.17977e-06
chr1	5657171	5657672	Basal resting	3.49596	3.19316e-06
chr9	100834318	100834819	Basal resting	2.72726	3.19941e-06
chr15	31375614	31376115	Basal resting	3.22877	3.19969e-06
chr17	63630720	63631221	Basal resting	2.04346	3.24479e-06
chr7	103086383	103086884	Basal resting	3.16685	3.24479e-06
chr4	75857950	75858451	Basal resting	1.71818	3.24598e-06
chr9	72260410	72260911	Basal resting	2.70018	3.24953e-06
chr22	19837259	19837760	Basal resting	2.87575	3.26724e-06
chr8	30280720	30281221	Basal resting	1.92371	3.29328e-06
chr2	114041288	114041789	Basal resting	2.70872	3.3142e-06
chr6	166985749	166986250	Basal resting	3.04539	3.32435e-06
chr11	63298886	63299387	Basal resting	2.52443	3.32465e-06
chr8	145017275	145017776	Basal resting	1.32831	3.32465e-06
chr2	43302238	43302739	Basal resting	2.61424	3.34594e-06
chr21	43203575	43204076	Basal resting	2.40127	3.36188e-06
chr11	126976027	126976528	Basal resting	1.46114	3.38031e-06
chr13	26327190	26327691	Basal resting	2.1973	3.38031e-06
chr17	79339492	79339993	Basal resting	1.88411	3.38031e-06
chr12	125179379	125179880	Basal resting	2.7448	3.40226e-06
chr20	19110802	19111303	Basal resting	1.67436	3.40226e-06
chr2	236239638	236240139	Basal resting	2.05625	3.41548e-06
chr20	32377337	32377838	Basal resting	2.11448	3.4228e-06
chr11	79992110	79992611	Basal resting	2.40932	3.44259e-06
chr19	3057268	3057769	Basal resting	2.85196	3.44259e-06
chr10	35194884	35195385	Basal resting	2.42993	3.4656e-06
chr17	4424509	4425010	Basal resting	2.48481	3.47128e-06
chr9	97854486	97854987	Basal resting	2.46346	3.47641e-06
chr1	39624851	39625352	Basal resting	2.57209	3.47782e-06
chr12	79941166	79941667	Basal resting	2.28516	3.48251e-06
chr13	76438766	76439267	Basal resting	2.5108	3.50448e-06
chr4	2585250	2585751	Basal resting	2.7928	3.52391e-06
chr11	75039715	75040216	Basal resting	2.11866	3.52748e-06
chr9	21684870	21685371	Basal resting	2.5194	3.53004e-06
chr19	54943303	54943804	Basal resting	4.23588	3.53583e-06
chr2	9211134	9211635	Basal resting	5.5373	3.53583e-06
chr11	64102526	64103027	Basal resting	1.95783	3.57042e-06
chr18	61220275	61220776	Basal resting	2.89325	3.5766e-06
chr5	55393744	55394245	Basal resting	1.34611	3.57918e-06
chr11	129462982	129463483	Basal resting	1.45946	3.60472e-06
chr12	5195037	5195538	Basal resting	5.09664	3.67951e-06
chr7	304636	305137	Basal resting	2.3236	3.69157e-06
chr3	188012619	188013120	Basal resting	2.42889	3.7176e-06
chr17	35810182	35810683	Basal resting	3.53466	3.72287e-06
chr18	24067396	24067897	Basal resting	3.35629	3.74783e-06
chr1	85763472	85763973	Basal resting	1.00887	3.76912e-06
chr3	59233179	59233680	Basal resting	4.5861	3.79572e-06
chr17	36476354	36476855	Basal resting	2.16621	3.81256e-06
chr11	7618850	7619351	Basal resting	2.22291	3.82333e-06
chr4	74485896	74486397	Basal resting	2.13296	3.82609e-06
chr14	68987600	68988101	Basal resting	2.46341	3.83263e-06
chr10	74091679	74092180	Basal resting	1.57055	3.87547e-06
chr5	38783102	38783603	Basal resting	2.62665	3.87547e-06
chr18	3624100	3624601	Basal resting	1.8617	3.88611e-06
chr12	65926528	65927029	Basal resting	3.67725	3.88846e-06
chr7	155682650	155683151	Basal resting	1.9709	3.89445e-06
chr1	156663908	156664409	Basal resting	2.0957	3.90946e-06
chr3	107771850	107772351	Basal resting	4.43402	3.93708e-06
chr2	46165896	46166397	Basal resting	2.05605	3.95347e-06
chr7	116312081	116312582	Basal resting	1.13192	3.96508e-06
chr19	48232700	48233201	Basal resting	1.85753	3.99382e-06
chr14	91593754	91594255	Basal resting	1.6212	4.00673e-06
chr3	139942344	139942845	Basal resting	2.01177	4.03411e-06
chr15	70616415	70616916	Basal resting	3.68651	4.04853e-06
chr18	55897960	55898461	Basal resting	3.62138	4.13304e-06
chr22	50596372	50596873	Basal resting	3.85809	4.13304e-06
chr1	160750919	160751420	Basal resting	3.86135	4.13617e-06
chr9	935267	935768	Basal resting	4.06281	4.1663e-06
chr11	63332360	63332861	Basal resting	3.48265	4.1671e-06
chr11	67781749	67782250	Basal resting	1.9446	4.20324e-06
chr3	59663832	59664333	Basal resting	1.61423	4.20324e-06
chr11	120187418	120187919	Basal resting	1.73755	4.20339e-06
chr12	51765249	51765750	Basal resting	2.73561	4.2653e-06
chr21	28853198	28853699	Basal resting	1.8016	4.26987e-06
chr4	2224452	2224953	Basal resting	2.56618	4.26987e-06
chr18	28786823	28787324	Basal resting	2.40587	4.27222e-06
chr16	4442512	4443013	Basal resting	3.29817	4.27949e-06
chr9	38620386	38620887	Basal resting	1.93721	4.28825e-06
chr1	211715324	211715825	Basal resting	2.39329	4.28914e-06
chr2	75095104	75095605	Basal resting	3.53664	4.31716e-06
chr2	158682316	158682817	Basal resting	2.19462	4.31716e-06
chr2	202118980	202119481	Basal resting	3.03039	4.31777e-06
chr7	47674854	47675355	Basal resting	1.3247	4.31777e-06
chr20	30292296	30292797	Basal resting	2.57378	4.32267e-06
chr9	10612804	10613305	Basal resting	3.66433	4.34928e-06
chr1	235061744	235062245	Basal resting	2.37837	4.35622e-06
chr20	14745432	14745933	Basal resting	3.29264	4.35857e-06
chr10	5586261	5586762	Basal resting	4.27786	4.38307e-06
chr3	195910376	195910877	Basal resting	3.44678	4.38381e-06
chr3	113255490	113255991	Basal resting	3.24015	4.41821e-06
chr11	47945858	47946359	Basal resting	1.77154	4.41894e-06
chr20	44622020	44622521	Basal resting	1.9777	4.44955e-06
chr1	22231265	22231766	Basal resting	1.33919	4.45832e-06
chr12	1628363	1628864	Basal resting	1.70643	4.46895e-06
chr19	11002399	11002900	Basal resting	2.3484	4.49409e-06
chr14	55569817	55570318	Basal resting	1.7445	4.54112e-06
chr6	46081019	46081520	Basal resting	3.34129	4.54308e-06
chr4	38276849	38277350	Basal resting	1.22332	4.55365e-06
chr1	27189291	27189792	Basal resting	1.62101	4.58517e-06
chr17	7123730	7124231	Basal resting	2.45925	4.58517e-06
chr17	76992042	76992543	Basal resting	2.59361	4.61255e-06
chr14	61789384	61789885	Basal resting	2.32282	4.63209e-06
chr5	167751722	167752223	Basal resting	2.84138	4.63501e-06
chr5	121814656	121815157	Basal resting	4.46275	4.6443e-06
chr1	215287388	215287889	Basal resting	3.31723	4.68056e-06
chr11	119991886	119992387	Basal resting	1.92453	4.68056e-06
chr20	19512120	19512621	Basal resting	3.53802	4.68056e-06
chr20	58405933	58406434	Basal resting	3.08863	4.68056e-06
chr7	30183371	30183872	Basal resting	3.37501	4.68056e-06
chr4	183783981	183784482	Basal resting	3.31268	4.70768e-06
chr17	40117780	40118281	Basal resting	2.50396	4.7356e-06
chr6	7548816	7549317	Basal resting	2.97377	4.74917e-06
chr7	51331183	51331684	Basal resting	1.04519	4.75249e-06
chr12	123647691	123648192	Basal resting	3.97325	4.77365e-06
chr19	42408518	42409019	Basal resting	1.794	4.77365e-06
chr17	2537900	2538401	Basal resting	2.54052	4.78346e-06
chr16	68692394	68692895	Basal resting	4.35405	4.7838e-06
chr10	5652506	5653007	Basal resting	2.42653	4.78764e-06
chr8	75233604	75234105	Basal resting	1.86093	4.81189e-06
chr11	78453344	78453845	Basal resting	2.87931	4.8199e-06
chr8	26315319	26315820	Basal resting	1.75442	4.82614e-06
chr21	36218068	36218569	Basal resting	1.42388	4.8263e-06
chr12	53289808	53290309	Basal resting	2.29568	4.83411e-06
chr8	96112872	96113373	Basal resting	1.73511	4.84749e-06
chr15	59462370	59462871	Basal resting	1.84121	4.85555e-06
chr6	80340659	80341160	Basal resting	2.19137	4.85555e-06
chr1	109806209	109806710	Basal resting	1.97603	4.86533e-06
chr10	93643311	93643812	Basal resting	3.10028	4.86533e-06
chr2	241832770	241833271	Basal resting	1.5381	4.89131e-06
chr1	38492718	38493219	Basal resting	2.8538	4.8937e-06
chr19	11129327	11129828	Basal resting	2.08076	4.8937e-06
chr6	76077756	76078257	Basal resting	2.03732	4.90156e-06
chr17	31161792	31162293	Basal resting	3.7908	4.92836e-06
chr9	129917104	129917605	Basal resting	1.49646	4.9425e-06
chr18	10035366	10035867	Basal resting	2.12554	4.945e-06
chr2	42721969	42722470	Basal resting	2.87426	5.01697e-06
chr3	96951405	96951906	Basal resting	2.84082	5.04274e-06
chr5	171991197	171991698	Basal resting	2.58061	5.06188e-06
chr5	172171147	172171648	Basal resting	2.02114	5.08013e-06
chr19	15751341	15751842	Basal resting	2.33062	5.09044e-06
chr2	206568732	206569233	Basal resting	2.65934	5.09044e-06
chr15	87084246	87084747	Basal resting	2.75534	5.1021e-06
chr11	11605891	11606392	Basal resting	3.1292	5.15789e-06
chr15	40395480	40395981	Basal resting	1.99544	5.20045e-06
chr12	93414032	93414533	Basal resting	2.33174	5.20131e-06
chr19	4338618	4339119	Basal resting	2.71729	5.20131e-06
chr11	129187415	129187916	Basal resting	2.78103	5.20137e-06
chr7	36342983	36343484	Basal resting	2.57829	5.20137e-06
chr2	27515941	27516442	Basal resting	1.78881	5.22593e-06
chr17	79056887	79057388	Basal resting	2.58285	5.235e-06
chr9	82414854	82415355	Basal resting	1.59085	5.27142e-06
chr6	31845342	31845843	Basal resting	2.71284	5.29072e-06
chr9	38227028	38227529	Basal resting	2.46949	5.2966e-06
chr1	3838759	3839260	Basal resting	2.35788	5.29666e-06
chr14	61116046	61116547	Basal resting	1.8701	5.31936e-06
chr19	56653484	56653985	Basal resting	1.97973	5.37812e-06
chr6	21731564	21732065	Basal resting	1.29328	5.3895e-06
chr2	237895064	237895565	Basal resting	2.40398	5.41888e-06
chr1	54058270	54058771	Basal resting	1.25267	5.44208e-06
chr1	117753343	117753844	Basal resting	1.55277	5.4586e-06
chr10	129743641	129744142	Basal resting	1.00992	5.46826e-06
chr8	126606106	126606607	Basal resting	3.14819	5.46826e-06
chr8	133333529	133334030	Basal resting	2.26731	5.46826e-06
chr16	50753179	50753680	Basal resting	1.96662	5.50166e-06
chr17	43170194	43170695	Basal resting	1.32066	5.50166e-06
chr11	67780670	67781171	Basal resting	1.57374	5.54506e-06
chr17	33329891	33330392	Basal resting	5.55023	5.55966e-06
chr1	43751077	43751578	Basal resting	2.29005	5.56493e-06
chr9	38672268	38672769	Basal resting	1.49147	5.5651e-06
chr22	31603274	31603775	Basal resting	1.29815	5.60369e-06
chr11	69469481	69469982	Basal resting	2.1038	5.62744e-06
chr1	93912239	93912740	Basal resting	2.6305	5.64013e-06
chr17	74641595	74642096	Basal resting	3.79005	5.64013e-06
chr16	58026728	58027229	Basal resting	2.16143	5.73662e-06
chr2	65714459	65714960	Basal resting	2.54691	5.74948e-06
chr9	97688333	97688834	Basal resting	5.51202	5.74948e-06
chr7	5394425	5394926	Basal resting	4.64261	5.76712e-06
chr10	123778983	123779484	Basal resting	1.70278	5.78752e-06
chr9	104249121	104249622	Basal resting	1.7003	5.78752e-06
chr19	24100628	24101129	Basal resting	2.31791	5.79855e-06
chr6	7051060	7051561	Basal resting	2.29582	5.80951e-06
chr3	37636678	37637179	Basal resting	2.28493	5.81255e-06
chr4	170172544	170173045	Basal resting	2.64571	5.82629e-06
chr1	118105054	118105555	Basal resting	2.28695	5.8435e-06
chr1	32041113	32041614	Basal resting	2.4301	5.86205e-06
chr7	142868709	142869210	Basal resting	4.7101	5.86976e-06
chr11	1580234	1580735	Basal resting	1.81846	5.93102e-06
chr8	28056308	28056809	Basal resting	3.07414	6.01434e-06
chr5	81700917	81701418	Basal resting	3.98194	6.0197e-06
chr19	49842008	49842509	Basal resting	1.64297	6.02274e-06
chr15	85458159	85458660	Basal resting	2.68045	6.02516e-06
chr3	124311518	124312019	Basal resting	2.47636	6.06117e-06
chr9	120719496	120719997	Basal resting	3.21022	6.06266e-06
chr16	89568691	89569192	Basal resting	1.94094	6.07007e-06
chr2	120041527	120042028	Basal resting	2.02801	6.07604e-06
chr8	22491596	22492097	Basal resting	2.0622	6.09226e-06
chr14	59827831	59828332	Basal resting	1.82923	6.22752e-06
chr20	15799408	15799909	Basal resting	1.38445	6.22752e-06
chr7	129419622	129420123	Basal resting	1.55762	6.22752e-06
chr8	94948065	94948566	Basal resting	1.82473	6.23463e-06
chr10	90611346	90611847	Basal resting	1.51288	6.24153e-06
chr3	66813599	66814100	Basal resting	3.56285	6.25611e-06
chr18	29077832	29078333	Basal resting	1.17485	6.29154e-06
chr21	43757946	43758447	Basal resting	2.01303	6.32073e-06
chr11	66636071	66636572	Basal resting	3.78059	6.39674e-06
chr11	114068731	114069232	Basal resting	1.84027	6.51378e-06
chr10	129721126	129721627	Basal resting	2.7565	6.58849e-06
chr2	8640855	8641356	Basal resting	3.00279	6.59536e-06
chr2	102246611	102247112	Basal resting	2.24427	6.65452e-06
chr4	124671067	124671568	Basal resting	3.92067	6.66003e-06
chr3	64136530	64137031	Basal resting	1.86935	6.69279e-06
chr5	58839605	58840106	Basal resting	3.88283	6.70213e-06
chr7	3283884	3284385	Basal resting	3.00149	6.71869e-06
chr4	184678204	184678705	Basal resting	3.97669	6.72365e-06
chr10	21462821	21463322	Basal resting	2.02775	6.75027e-06
chr16	82613295	82613796	Basal resting	2.53347	6.75027e-06
chr10	5024121	5024622	Basal resting	2.28119	6.76956e-06
chr6	42067236	42067737	Basal resting	2.27532	6.8341e-06
chr2	20833632	20834133	Basal resting	1.76702	6.87669e-06
chr9	129949707	129950208	Basal resting	1.92884	6.92948e-06
chr2	240745957	240746458	Basal resting	2.79367	6.97428e-06
chr1	217251524	217252025	Basal resting	1.15212	6.98108e-06
chr17	48139778	48140279	Basal resting	1.60045	6.98108e-06
chr1	84719487	84719988	Basal resting	3.72586	6.98551e-06
chr1	9896386	9896887	Basal resting	2.33087	7.0033e-06
chr16	68812755	68813256	Basal resting	3.71339	7.0033e-06
chr8	142237921	142238422	Basal resting	1.75262	7.02299e-06
chr1	7551108	7551609	Basal resting	2.91304	7.06566e-06
chr19	9186200	9186701	Basal resting	1.90972	7.06566e-06
chr2	112463351	112463852	Basal resting	1.13109	7.10015e-06
chr17	43852525	43853026	Basal resting	2.53172	7.10635e-06
chr12	53301857	53302358	Basal resting	1.97546	7.1281e-06
chr18	9838403	9838904	Basal resting	2.49687	7.1281e-06
chr2	20825329	20825830	Basal resting	2.83675	7.12915e-06
chr9	129110369	129110870	Basal resting	2.45481	7.17528e-06
chr9	92279703	92280204	Basal resting	3.48032	7.1757e-06
chr4	83316074	83316575	Basal resting	2.89963	7.21234e-06
chr12	31515348	31515849	Basal resting	2.78498	7.22957e-06
chr10	123874303	123874804	Basal resting	2.39654	7.24966e-06
chr17	57921238	57921739	Basal resting	2.63951	7.24966e-06
chr1	229645281	229645782	Basal resting	4.55072	7.25521e-06
chr12	68978412	68978913	Basal resting	2.79857	7.25521e-06
chr15	93374933	93375434	Basal resting	2.00983	7.27611e-06
chr17	7165692	7166193	Basal resting	1.65771	7.2972e-06
chr1	151812111	151812612	Basal resting	1.88399	7.29849e-06
chr19	46180472	46180973	Basal resting	2.9	7.29849e-06
chr4	93155417	93155918	Basal resting	2.42207	7.31054e-06
chr11	134367454	134367955	Basal resting	4.25594	7.36993e-06
chr2	158756648	158757149	Basal resting	3.24533	7.39116e-06
chr7	16793036	16793537	Basal resting	1.59644	7.39483e-06
chr6	150175996	150176497	Basal resting	2.59483	7.40575e-06
chr6	10441371	10441872	Basal resting	3.11545	7.41743e-06
chr1	183129019	183129520	Basal resting	1.36751	7.47097e-06
chr13	27131500	27132001	Basal resting	1.06915	7.48946e-06
chr5	143051397	143051898	Basal resting	4.26108	7.5066e-06
chr15	36453904	36454405	Basal resting	3.38321	7.52649e-06
chr6	47427902	47428403	Basal resting	1.82581	7.55646e-06
chr21	33856950	33857451	Basal resting	2.34716	7.56067e-06
chr14	105739296	105739797	Basal resting	3.00087	7.60622e-06
chr13	24352895	24353396	Basal resting	2.57287	7.60754e-06
chr10	3528481	3528982	Basal resting	2.93738	7.62856e-06
chr11	7596953	7597454	Basal resting	2.83648	7.64993e-06
chr5	138474397	138474898	Basal resting	3.65758	7.66643e-06
chr10	105495709	105496210	Basal resting	2.05727	7.66874e-06
chr17	48996970	48997471	Basal resting	1.918	7.67656e-06
chr10	112170173	112170674	Basal resting	2.8822	7.7096e-06
chr14	103453435	103453936	Basal resting	1.63645	7.7096e-06
chr9	134298397	134298898	Basal resting	2.58225	7.71514e-06
chr10	92690095	92690596	Basal resting	2.96156	7.71584e-06
chr12	59435237	59435738	Basal resting	2.57744	7.73672e-06
chr8	123580681	123581182	Basal resting	3.149	7.79972e-06
chr2	27668916	27669417	Basal resting	2.1727	7.88324e-06
chr8	19148920	19149421	Basal resting	2.22525	7.93647e-06
chr8	137271682	137272183	Basal resting	2.63653	7.96634e-06
chr5	125055359	125055860	Basal resting	2.03268	7.9814e-06
chr20	44097963	44098464	Basal resting	2.16848	8.01489e-06
chr7	47615583	47616084	Basal resting	1.19351	8.02981e-06
chr13	42548533	42549034	Basal resting	2.40291	8.07468e-06
chr22	30870933	30871434	Basal resting	4.4971	8.07468e-06
chr11	58963011	58963512	Basal resting	2.5393	8.07563e-06
chr16	23710378	23710879	Basal resting	1.86817	8.07563e-06
chr20	43968956	43969457	Basal resting	1.30249	8.07563e-06
chr11	64004928	64005429	Basal resting	2.35115	8.0759e-06
chr10	105553933	105554434	Basal resting	1.6292	8.14238e-06
chr8	60307175	60307676	Basal resting	1.92732	8.16594e-06
chrX	57312808	57313309	Basal resting	2.49868	8.16939e-06
chr10	104429197	104429698	Basal resting	2.23064	8.1814e-06
chr22	50342595	50343096	Basal resting	1.52762	8.18332e-06
chr1	55388689	55389190	Basal resting	4.57854	8.2945e-06
chr7	116356650	116357151	Basal resting	2.18163	8.32566e-06
chr6	11434884	11435385	Basal resting	1.9306	8.33895e-06
chr22	39380992	39381493	Basal resting	2.20787	8.40249e-06
chr3	121637825	121638326	Basal resting	2.11657	8.40249e-06
chr12	106354024	106354525	Basal resting	2.34087	8.45819e-06
chr7	94996854	94997355	Basal resting	2.21282	8.45819e-06
chr21	33823322	33823823	Basal resting	1.94922	8.46087e-06
chr3	111643070	111643571	Basal resting	1.38874	8.46087e-06
chr7	2563694	2564195	Basal resting	1.91907	8.46736e-06
chr5	76114540	76115041	Basal resting	1.97604	8.47964e-06
chr10	5587703	5588204	Basal resting	1.41349	8.50375e-06
chr10	75666348	75666849	Basal resting	2.32622	8.53302e-06
chr4	128630046	128630547	Basal resting	1.38228	8.53764e-06
chr16	23328440	23328941	Basal resting	2.14982	8.62534e-06
chr19	3135821	3136322	Basal resting	1.29316	8.69189e-06
chr1	9903517	9904018	Basal resting	1.84742	8.75595e-06
chr10	112578570	112579071	Basal resting	5.76921	8.77543e-06
chr22	30598380	30598881	Basal resting	2.28422	8.77543e-06
chr2	225133166	225133667	Basal resting	4.01249	8.79656e-06
chr9	111314888	111315389	Basal resting	5.59174	8.79656e-06
chr1	228247560	228248061	Basal resting	2.30284	8.8283e-06
chr5	171042187	171042688	Basal resting	4.02746	8.86425e-06
chr15	71092332	71092833	Basal resting	1.9622	8.8977e-06
chr13	34921828	34922329	Basal resting	2.01348	8.90958e-06
chr6	82732233	82732734	Basal resting	3.74573	8.90958e-06
chr1	3138547	3139048	Basal resting	1.44718	8.92752e-06
chr16	8869934	8870435	Basal resting	3.92083	8.92752e-06
chr2	112416930	112417431	Basal resting	1.15575	8.94931e-06
chr5	134408533	134409034	Basal resting	1.71442	8.99254e-06
chr1	159837483	159837984	Basal resting	1.34795	8.99715e-06
chr17	74255274	74255775	Basal resting	4.79156	9.07851e-06
chr3	169767379	169767880	Basal resting	1.23377	9.08616e-06
chr6	12287960	12288461	Basal resting	3.24051	9.16105e-06
chr3	127466503	127467004	Basal resting	2.0887	9.22378e-06
chr1	214689866	214690367	Basal resting	1.83722	9.2533e-06
chr14	95757381	95757882	Basal resting	1.94126	9.27743e-06
chr4	111152923	111153424	Basal resting	3.97499	9.39986e-06
chr7	24865969	24866470	Basal resting	1.67103	9.40953e-06
chr3	37987565	37988066	Basal resting	2.32482	9.43512e-06
chr17	39675418	39675919	Basal resting	4.08568	9.46038e-06
chr1	235106398	235106899	Basal resting	2.91255	9.52583e-06
chr19	11253153	11253654	Basal resting	1.93702	9.54934e-06
chr2	206640119	206640620	Basal resting	3.49286	9.54934e-06
chr5	74212676	74213177	Basal resting	2.23583	9.5686e-06
chr2	121230516	121231017	Basal resting	3.12026	9.64494e-06
chr21	41426389	41426890	Basal resting	2.4549	9.67557e-06
chr1	20498538	20499039	Basal resting	3.74183	9.67645e-06
chr3	66468768	66469269	Basal resting	1.95223	9.67645e-06
chr11	72475488	72475989	Basal resting	3.73164	9.70511e-06
chr4	25653839	25654340	Basal resting	2.67304	9.7413e-06
chr4	6748660	6749161	Basal resting	1.03698	9.75014e-06
chr15	99557912	99558413	Basal resting	1.65032	9.75819e-06
chr4	40406641	40407142	Basal resting	1.48874	9.90826e-06
chr16	88831297	88831798	Basal resting	1.32618	9.91952e-06
chr2	134973678	134974179	Basal resting	3.78971	9.94558e-06
chr8	80996443	80996944	Basal resting	2.20349	9.99764e-06
chr5	73445153	73445654	Basal resting	3.16489	1.00001e-05
chr9	110160190	110160691	Basal resting	3.55887	1.00312e-05
chr17	75405248	75405749	Basal resting	3.80372	1.00434e-05
chr20	749003	749504	Basal resting	2.6312	1.00692e-05
chr3	45859450	45859951	Basal resting	3.77428	1.00692e-05
chr7	27936555	27937056	Basal resting	3.22745	1.00747e-05
chr18	45576528	45577029	Basal resting	2.55711	1.00808e-05
chr1	162883052	162883553	Basal resting	6.67909	1.01144e-05
chr17	39774671	39775172	Basal resting	6.50395	1.01144e-05
chr2	238207314	238207815	Basal resting	3.26751	1.0129e-05
chr8	99306191	99306692	Basal resting	2.39286	1.01774e-05
chr13	50931784	50932285	Basal resting	2.41757	1.02076e-05
chr2	69273427	69273928	Basal resting	1.30744	1.02097e-05
chr8	8663493	8663994	Basal resting	2.29746	1.03098e-05
chr18	3787370	3787871	Basal resting	3.45612	1.03636e-05
chr6	3410000	3410501	Basal resting	2.90408	1.03862e-05
chr12	52674592	52675093	Basal resting	3.05386	1.03929e-05
chr1	90274089	90274590	Basal resting	3.44469	1.04819e-05
chr11	9352192	9352693	Basal resting	2.58532	1.05711e-05
chr9	85103629	85104130	Basal resting	2.30246	1.05711e-05
chr15	89939178	89939679	Basal resting	2.27377	1.06155e-05
chr1	207082546	207083047	Basal resting	1.56195	1.06347e-05
chr1	22091102	22091603	Basal resting	3.38954	1.06687e-05
chr1	116325508	116326009	Basal resting	2.52105	1.06687e-05
chr6	39137021	39137522	Basal resting	5.23465	1.07435e-05
chr3	45241287	45241788	Basal resting	2.09697	1.07605e-05
chr7	148024353	148024854	Basal resting	2.45126	1.07748e-05
chr4	15938091	15938592	Basal resting	3.13473	1.08562e-05
chr17	48581370	48581871	Basal resting	1.76665	1.09452e-05
chr1	24125839	24126340	Basal resting	1.45144	1.10141e-05
chr2	27988796	27989297	Basal resting	2.29698	1.10141e-05
chr1	911339	911840	Basal resting	2.67129	1.10372e-05
chr16	57972786	57973287	Basal resting	2.45133	1.10571e-05
chr9	20319928	20320429	Basal resting	1.85831	1.10571e-05
chr17	72376167	72376668	Basal resting	2.01539	1.12103e-05
chr16	4974792	4975293	Basal resting	1.02418	1.12791e-05
chr22	25529891	25530392	Basal resting	2.63887	1.12985e-05
chr18	19928457	19928958	Basal resting	2.67751	1.13238e-05
chr2	120005942	120006443	Basal resting	4.62405	1.1324e-05
chr4	160149084	160149585	Basal resting	2.78897	1.13268e-05
chr6	151365649	151366150	Basal resting	2.10152	1.13268e-05
chr15	87167855	87168356	Basal resting	2.55862	1.13647e-05
chr3	108001723	108002224	Basal resting	2.64921	1.13647e-05
chr3	124882884	124883385	Basal resting	1.95343	1.14283e-05
chr14	61905513	61906014	Basal resting	2.26933	1.14595e-05
chr19	4388489	4388990	Basal resting	2.08247	1.14705e-05
chr19	39329234	39329735	Basal resting	2.84697	1.14831e-05
chr4	87898832	87899333	Basal resting	2.70019	1.1497e-05
chr21	19061378	19061879	Basal resting	1.6347	1.15693e-05
chr10	35419435	35419936	Basal resting	2.49635	1.15701e-05
chr16	11721761	11722262	Basal resting	2.40197	1.15752e-05
chr1	56880180	56880681	Basal resting	2.774	1.16136e-05
chr2	65623689	65624190	Basal resting	2.69631	1.16136e-05
chr4	112563159	112563660	Basal resting	2.38904	1.16528e-05
chr7	36076641	36077142	Basal resting	2.67911	1.16682e-05
chr2	223707318	223707819	Basal resting	2.01049	1.16699e-05
chr1	223354233	223354734	Basal resting	2.2954	1.17163e-05
chr16	73049396	73049897	Basal resting	1.40409	1.17515e-05
chr5	51792955	51793456	Basal resting	2.26128	1.17515e-05
chr1	227281755	227282256	Basal resting	2.36838	1.18095e-05
chr2	42789533	42790034	Basal resting	3.99218	1.18095e-05
chr16	57298829	57299330	Basal resting	2.50546	1.18192e-05
chr20	36618891	36619392	Basal resting	1.93622	1.18192e-05
chr1	180096944	180097445	Basal resting	1.636	1.18215e-05
chr5	79351452	79351953	Basal resting	2.64026	1.18413e-05
chr10	1779562	1780063	Basal resting	2.72731	1.18915e-05
chr5	37717560	37718061	Basal resting	1.78167	1.1924e-05
chr11	108408701	108409202	Basal resting	2.46865	1.19421e-05
chr2	39174279	39174780	Basal resting	2.03094	1.1977e-05
chr9	2299093	2299594	Basal resting	1.10455	1.1977e-05
chr18	74331218	74331719	Basal resting	2.66736	1.19929e-05
chr10	29919202	29919703	Basal resting	1.89626	1.20089e-05
chr5	141603222	141603723	Basal resting	1.81247	1.20089e-05
chr19	47366972	47367473	Basal resting	1.95381	1.21182e-05
chr10	72015678	72016179	Basal resting	3.05448	1.21655e-05
chr17	76526112	76526613	Basal resting	2.66115	1.21655e-05
chr15	41500226	41500727	Basal resting	2.45534	1.21841e-05
chr2	64589629	64590130	Basal resting	2.51582	1.22865e-05
chr1	202027226	202027727	Basal resting	1.88852	1.23108e-05
chr9	4489944	4490445	Basal resting	1.69297	1.2319e-05
chr2	135149161	135149662	Basal resting	1.62226	1.25047e-05
chr11	60753596	60754097	Basal resting	1.05926	1.25384e-05
chr5	167715280	167715781	Basal resting	1.44278	1.25472e-05
chr9	103790724	103791225	Basal resting	2.39924	1.2574e-05
chr11	6408964	6409465	Basal resting	2.0145	1.25871e-05
chr6	132275787	132276288	Basal resting	2.65287	1.25988e-05
chr14	91833493	91833994	Basal resting	1.31958	1.26259e-05
chr8	101429548	101430049	Basal resting	2.58125	1.263e-05
chr9	98248486	98248987	Basal resting	1.7459	1.26645e-05
chr1	8319083	8319584	Basal resting	2.01578	1.27023e-05
chr11	119567012	119567513	Basal resting	2.37773	1.27626e-05
chr14	86053361	86053862	Basal resting	2.53777	1.27626e-05
chr19	2983608	2984109	Basal resting	2.21656	1.27626e-05
chr17	16389721	16390222	Basal resting	2.10333	1.27627e-05
chr20	25213999	25214500	Basal resting	1.99698	1.28091e-05
chr21	33744083	33744584	Basal resting	2.00746	1.28222e-05
chr21	36250761	36251262	Basal resting	1.98989	1.28539e-05
chr21	37527790	37528291	Basal resting	3.17918	1.29148e-05
chr2	131581989	131582490	Basal resting	2.19586	1.29272e-05
chr9	136010600	136011101	Basal resting	1.36309	1.29433e-05
chr3	183009241	183009742	Basal resting	1.84169	1.30381e-05
chr1	85755078	85755579	Basal resting	4.40398	1.31287e-05
chr14	69657958	69658459	Basal resting	1.81345	1.3157e-05
chr16	52028369	52028870	Basal resting	2.09686	1.32127e-05
chr12	110302117	110302618	Basal resting	2.02899	1.32806e-05
chr2	36806075	36806576	Basal resting	2.19752	1.32806e-05
chr5	135458904	135459405	Basal resting	1.74332	1.32806e-05
chr1	220701242	220701743	Basal resting	1.68199	1.32995e-05
chr1	31627367	31627868	Basal resting	1.9243	1.33472e-05
chr12	104764698	104765199	Basal resting	4.14475	1.33638e-05
chr8	66938687	66939188	Basal resting	1.64765	1.33923e-05
chr8	121769260	121769761	Basal resting	4.21038	1.33923e-05
chr5	167718456	167718957	Basal resting	1.81198	1.34028e-05
chr10	123357796	123358297	Basal resting	1.11883	1.3444e-05
chr14	96661266	96661767	Basal resting	2.22475	1.34571e-05
chr22	51113424	51113925	Basal resting	2.33635	1.36364e-05
chr3	13282734	13283235	Basal resting	5.4739	1.37831e-05
chr22	46307463	46307964	Basal resting	2.33717	1.3893e-05
chr16	85648560	85649061	Basal resting	1.83673	1.39794e-05
chrX	19631999	19632500	Basal resting	4.06558	1.40167e-05
chr4	72052122	72052623	Basal resting	1.93273	1.40171e-05
chr2	110257094	110257595	Basal resting	3.50813	1.40371e-05
chr3	12586812	12587313	Basal resting	3.63047	1.4132e-05
chr1	169085307	169085808	Basal resting	1.77857	1.41622e-05
chr14	34550963	34551464	Basal resting	3.60806	1.41693e-05
chr18	3051924	3052425	Basal resting	3.28424	1.4174e-05
chr1	16505565	16506066	Basal resting	2.61017	1.42441e-05
chr17	79011175	79011676	Basal resting	1.99606	1.42783e-05
chr10	33798022	33798523	Basal resting	2.74914	1.43065e-05
chr4	116937356	116937857	Basal resting	1.84243	1.43065e-05
chr6	12472762	12473263	Basal resting	2.20276	1.43065e-05
chr1	150540559	150541060	Basal resting	1.34057	1.43541e-05
chr10	50626940	50627441	Basal resting	1.87849	1.44104e-05
chr10	12312786	12313287	Basal resting	2.34567	1.44345e-05
chr16	29832940	29833441	Basal resting	2.90256	1.45457e-05
chr17	66340723	66341224	Basal resting	3.93654	1.45509e-05
chr9	123492867	123493368	Basal resting	3.26109	1.45851e-05
chr5	106892912	106893413	Basal resting	2.17173	1.45998e-05
chr1	159884119	159884620	Basal resting	1.43872	1.46415e-05
chr19	55582408	55582909	Basal resting	2.21745	1.46415e-05
chr19	50708434	50708935	Basal resting	2.34752	1.47524e-05
chr19	5567783	5568284	Basal resting	3.64874	1.47555e-05
chr19	45572307	45572808	Basal resting	3.714	1.47555e-05
chr1	24542564	24543065	Basal resting	3.51473	1.47829e-05
chr10	13425410	13425911	Basal resting	3.12689	1.47829e-05
chr11	47437558	47438059	Basal resting	2.12393	1.47829e-05
chr22	37055950	37056451	Basal resting	1.42065	1.48184e-05
chr7	20257151	20257652	Basal resting	2.10016	1.48297e-05
chr3	53189628	53190129	Basal resting	2.15352	1.48606e-05
chr22	18922140	18922641	Basal resting	2.52317	1.48618e-05
chr11	73020199	73020700	Basal resting	1.47806	1.49224e-05
chr15	75110900	75111401	Basal resting	3.20817	1.49643e-05
chr6	136243259	136243760	Basal resting	3.09319	1.49842e-05
chr11	67849088	67849589	Basal resting	3.46815	1.50019e-05
chr8	134966699	134967200	Basal resting	2.73614	1.50499e-05
chr1	180126783	180127284	Basal resting	1.83053	1.52328e-05
chr2	109921198	109921699	Basal resting	3.22399	1.52348e-05
chrX	23522253	23522754	Basal resting	3.75181	1.52715e-05
chr3	15369403	15369904	Basal resting	3.64089	1.53153e-05
chr2	2850405	2850906	Basal resting	2.59179	1.5477e-05
chr6	139482263	139482764	Basal resting	2.10385	1.5477e-05
chr5	99853146	99853647	Basal resting	2.87821	1.54916e-05
chr7	73184448	73184949	Basal resting	1.44771	1.55414e-05
chr4	2932436	2932937	Basal resting	1.85627	1.5547e-05
chr1	201619452	201619953	Basal resting	3.6383	1.55511e-05
chr12	52537339	52537840	Basal resting	2.14907	1.56257e-05
chr5	177540209	177540710	Basal resting	1.70865	1.56257e-05
chr16	11706176	11706677	Basal resting	1.10284	1.56575e-05
chr5	138709313	138709814	Basal resting	2.36564	1.56575e-05
chr1	39649317	39649818	Basal resting	2.93806	1.57563e-05
chr22	30440333	30440834	Basal resting	2.82772	1.57563e-05
chr6	35299873	35300374	Basal resting	2.80731	1.57772e-05
chr16	54227458	54227959	Basal resting	2.34767	1.57897e-05
chr17	18280654	18281155	Basal resting	1.29043	1.58893e-05
chr11	68147903	68148404	Basal resting	1.84513	1.60113e-05
chr12	53343454	53343955	Basal resting	1.18196	1.60921e-05
chr15	89644960	89645461	Basal resting	1.92138	1.60921e-05
chr17	43502835	43503336	Basal resting	1.98303	1.61175e-05
chr20	43966303	43966804	Basal resting	1.9944	1.61175e-05
chr6	151351016	151351517	Basal resting	3.13223	1.62026e-05
chr18	45665790	45666291	Basal resting	2.09851	1.62095e-05
chr7	127673239	127673740	Basal resting	1.76803	1.6268e-05
chr1	210424440	210424941	Basal resting	1.61991	1.62921e-05
chr11	47206919	47207420	Basal resting	3.37546	1.63779e-05
chr2	121495276	121495777	Basal resting	3.92161	1.63779e-05
chr4	123421855	123422356	Basal resting	3.00911	1.63779e-05
chr3	181930221	181930722	Basal resting	3.47733	1.64677e-05
chr2	217530037	217530538	Basal resting	2.30909	1.65202e-05
chr9	140205015	140205516	Basal resting	3.08184	1.65251e-05
chr19	39149181	39149682	Basal resting	2.87647	1.66239e-05
chr3	128153976	128154477	Basal resting	3.51684	1.66423e-05
chr18	72518571	72519072	Basal resting	3.23195	1.66495e-05
chr21	43477102	43477603	Basal resting	1.97748	1.67035e-05
chr3	80782885	80783386	Basal resting	2.56955	1.67035e-05
chr8	10707880	10708381	Basal resting	3.34827	1.67035e-05
chr11	57566521	57567022	Basal resting	2.14071	1.67079e-05
chr2	10553968	10554469	Basal resting	2.99514	1.6865e-05
chr8	72233753	72234254	Basal resting	2.49285	1.68814e-05
chr11	10319867	10320368	Basal resting	3.06518	1.68957e-05
chr2	1656738	1657239	Basal resting	3.16801	1.68957e-05
chr1	2066895	2067396	Basal resting	1.6454	1.68974e-05
chr3	151533752	151534253	Basal resting	2.44431	1.68974e-05
chr2	68073481	68073982	Basal resting	3.29261	1.68992e-05
chr6	168713977	168714478	Basal resting	2.15497	1.6919e-05
chr11	67080094	67080595	Basal resting	2.40224	1.69207e-05
chr3	75551807	75552308	Basal resting	3.28266	1.69322e-05
chr17	25857896	25858397	Basal resting	1.3308	1.6943e-05
chr3	14494350	14494851	Basal resting	1.7867	1.69446e-05
chr3	100755097	100755598	Basal resting	1.64997	1.69446e-05
chr3	19930509	19931010	Basal resting	1.83425	1.69485e-05
chr14	75919770	75920271	Basal resting	1.95654	1.69782e-05
chr10	112118948	112119449	Basal resting	5.15031	1.69883e-05
chr11	57245202	57245703	Basal resting	2.9694	1.69883e-05
chr13	26596742	26597243	Basal resting	3.24267	1.70265e-05
chr2	95999755	96000256	Basal resting	5.09296	1.70265e-05
chr17	31155318	31155819	Basal resting	2.95434	1.70574e-05
chr11	76902969	76903470	Basal resting	3.1307	1.7062e-05
chr18	21209295	21209796	Basal resting	2.60913	1.70869e-05
chrX	115567348	115567849	Basal resting	3.29849	1.71324e-05
chr11	125983462	125983963	Basal resting	2.56803	1.71529e-05
chr1	55894885	55895386	Basal resting	2.2861	1.71954e-05
chr9	116342889	116343390	Basal resting	1.86082	1.72116e-05
chr1	212320759	212321260	Basal resting	2.16189	1.72563e-05
chr10	21915378	21915879	Basal resting	3.04639	1.72759e-05
chr17	70403516	70404017	Basal resting	2.41003	1.72954e-05
chr4	71450206	71450707	Basal resting	2.02952	1.73073e-05
chr1	182150386	182150887	Basal resting	1.67259	1.74292e-05
chr9	96104634	96105135	Basal resting	4.49102	1.74292e-05
chr10	73930921	73931422	Basal resting	3.54114	1.74639e-05
chr2	165682967	165683468	Basal resting	2.59192	1.74639e-05
chr9	75594195	75594696	Basal resting	3.02091	1.74639e-05
chr14	61190823	61191324	Basal resting	1.45996	1.74927e-05
chr2	120501865	120502366	Basal resting	2.81884	1.74927e-05
chr5	171864416	171864917	Basal resting	1.653	1.74927e-05
chr17	76501057	76501558	Basal resting	3.14967	1.7529e-05
chr8	56309700	56310201	Basal resting	2.62484	1.7529e-05
chr1	159883530	159884031	Basal resting	1.45035	1.75313e-05
chr16	3692820	3693321	Basal resting	4.11042	1.75313e-05
chr2	54802564	54803065	Basal resting	4.48106	1.75313e-05
chr10	5625533	5626034	Basal resting	1.17166	1.75975e-05
chr1	200119730	200120231	Basal resting	2.55908	1.76024e-05
chr4	74974913	74975414	Basal resting	2.15013	1.76414e-05
chr13	99844295	99844796	Basal resting	3.08556	1.77306e-05
chr16	57653372	57653873	Basal resting	1.18242	1.77306e-05
chr5	72811019	72811520	Basal resting	2.4093	1.77306e-05
chr9	136004395	136004896	Basal resting	2.48057	1.77531e-05
chr1	28261243	28261744	Basal resting	2.71161	1.77608e-05
chr2	221369820	221370321	Basal resting	4.56797	1.77847e-05
chr6	119767782	119768283	Basal resting	1.30113	1.78017e-05
chr10	99280752	99281253	Basal resting	1.78728	1.7837e-05
chr11	62315430	62315931	Basal resting	2.09056	1.78857e-05
chr5	148345296	148345797	Basal resting	1.4625	1.78857e-05
chr9	80782226	80782727	Basal resting	2.74812	1.7912e-05
chr10	123384324	123384825	Basal resting	3.9035	1.79385e-05
chr1	202074861	202075362	Basal resting	2.45987	1.79826e-05
chr8	37002176	37002677	Basal resting	2.49317	1.79967e-05
chr20	60724755	60725256	Basal resting	3.61841	1.80419e-05
chr3	38031893	38032394	Basal resting	1.4478	1.80932e-05
chr7	18548541	18549042	Basal resting	1.67487	1.80932e-05
chr21	36645579	36646080	Basal resting	1.82156	1.80985e-05
chr11	34876572	34877073	Basal resting	2.25911	1.81021e-05
chr14	36538621	36539122	Basal resting	1.82027	1.81599e-05
chr3	124305855	124306356	Basal resting	1.53864	1.81599e-05
chr8	110592201	110592702	Basal resting	1.39945	1.81599e-05
chrX	53292185	53292686	Basal resting	1.98447	1.81733e-05
chr3	72677143	72677644	Basal resting	2.19403	1.82256e-05
chr8	144137266	144137767	Basal resting	3.65903	1.82256e-05
chr5	79480396	79480897	Basal resting	2.15533	1.83028e-05
chr4	11507050	11507551	Basal resting	2.63951	1.83086e-05
chr5	141595370	141595871	Basal resting	1.34714	1.83086e-05
chr17	60869409	60869910	Basal resting	3.01312	1.83918e-05
chr10	115240530	115241031	Basal resting	1.25191	1.84357e-05
chr10	81963909	81964410	Basal resting	1.74062	1.84411e-05
chr2	158113929	158114430	Basal resting	2.42412	1.85061e-05
chr4	11430425	11430926	Basal resting	1.30475	1.851e-05
chr2	21261378	21261879	Basal resting	1.77719	1.85387e-05
chr9	126089930	126090431	Basal resting	2.40841	1.85387e-05
chr2	75091970	75092471	Basal resting	2.32201	1.86666e-05
chr1	201404767	201405268	Basal resting	2.15423	1.87537e-05
chr15	66124999	66125500	Basal resting	1.42382	1.87993e-05
chr21	47929569	47930070	Basal resting	1.31204	1.88381e-05
chr7	97983674	97984175	Basal resting	2.90396	1.88403e-05
chr8	143897083	143897584	Basal resting	1.7889	1.89118e-05
chr11	12245347	12245848	Basal resting	2.4691	1.89909e-05
chr5	167696275	167696776	Basal resting	2.37683	1.89948e-05
chr21	38028378	38028879	Basal resting	2.08626	1.91089e-05
chr9	100465937	100466438	Basal resting	1.29372	1.91396e-05
chr9	139695474	139695975	Basal resting	1.78788	1.91966e-05
chr11	65259203	65259704	Basal resting	1.54023	1.91981e-05
chr9	35669206	35669707	Basal resting	1.37677	1.92507e-05
chr1	16126666	16127167	Basal resting	1.95932	1.94776e-05
chr21	44465572	44466073	Basal resting	1.75236	1.94776e-05
chr1	110546438	110546939	Basal resting	1.36463	1.94874e-05
chr3	104317890	104318391	Basal resting	1.09689	1.95092e-05
chr9	111860652	111861153	Basal resting	1.3632	1.96423e-05
chr6	99797619	99798120	Basal resting	2.08107	1.96456e-05
chr7	985170	985671	Basal resting	1.21557	1.97342e-05
chr1	202003889	202004390	Basal resting	1.55963	1.97821e-05
chr22	18312692	18313193	Basal resting	1.96584	1.97854e-05
chr7	150700619	150701120	Basal resting	1.30539	1.98439e-05
chr1	19392706	19393207	Basal resting	3.89932	1.99281e-05
chr11	47506600	47507101	Basal resting	1.92029	1.99714e-05
chr20	10982297	10982798	Basal resting	2.06826	1.99769e-05
chr18	9638842	9639343	Basal resting	1.54614	2.01698e-05
chr13	28192054	28192555	Basal resting	2.19151	2.05092e-05
chr7	76637237	76637738	Basal resting	2.17345	2.06227e-05
chr19	49255681	49256182	Basal resting	1.9958	2.06706e-05
chr1	228318592	228319093	Basal resting	2.35979	2.06802e-05
chr12	113683577	113684078	Basal resting	2.10379	2.06802e-05
chr17	64751288	64751789	Basal resting	3.43715	2.07148e-05
chr2	239194350	239194851	Basal resting	2.54843	2.07148e-05
chr7	65515781	65516282	Basal resting	2.26191	2.07664e-05
chr5	54529260	54529761	Basal resting	2.20382	2.08039e-05
chr8	143869710	143870211	Basal resting	3.38574	2.09799e-05
chr6	136435742	136436243	Basal resting	3.71782	2.1122e-05
chr16	31146816	31147317	Basal resting	1.94103	2.12796e-05
chr15	52587234	52587735	Basal resting	3.60958	2.13229e-05
chr14	70124669	70125170	Basal resting	1.85606	2.14631e-05
chr7	55141516	55142017	Basal resting	1.94904	2.15037e-05
chr5	137805692	137806193	Basal resting	1.9531	2.152e-05
chr10	115704733	115705234	Basal resting	2.91914	2.15557e-05
chr1	47943779	47944280	Basal resting	2.1549	2.15771e-05
chr7	87094478	87094979	Basal resting	1.77615	2.15771e-05
chr11	64044020	64044521	Basal resting	5.23854	2.16557e-05
chr20	14318099	14318600	Basal resting	1.84726	2.17069e-05
chr3	69731722	69732223	Basal resting	3.4174	2.17416e-05
chr9	38437331	38437832	Basal resting	2.72787	2.18118e-05
chr5	111016636	111017137	Basal resting	2.5041	2.20161e-05
chr17	39929364	39929865	Basal resting	2.23031	2.20312e-05
chr13	44806129	44806630	Basal resting	1.31189	2.20361e-05
chr10	126697688	126698189	Basal resting	3.46393	2.20486e-05
chr6	139014177	139014678	Basal resting	1.61485	2.20799e-05
chr22	30694224	30694725	Basal resting	1.57077	2.21674e-05
chr13	74621898	74622399	Basal resting	3.34472	2.22313e-05
chr5	111564311	111564812	Basal resting	2.62661	2.22736e-05
chr3	48544950	48545451	Basal resting	2.31327	2.22782e-05
chr17	55184945	55185446	Basal resting	2.25226	2.22922e-05
chr1	202015385	202015886	Basal resting	1.81009	2.2333e-05
chr17	25574353	25574854	Basal resting	1.65903	2.2333e-05
chr8	30253091	30253592	Basal resting	4.15614	2.2333e-05
chr3	69249780	69250281	Basal resting	2.46532	2.2393e-05
chr7	150504971	150505472	Basal resting	2.978	2.24014e-05
chr4	151435802	151436303	Basal resting	4.03109	2.24447e-05
chr8	17328670	17329171	Basal resting	2.93363	2.24447e-05
chr17	3461815	3462316	Basal resting	4.0634	2.25508e-05
chr16	4103877	4104378	Basal resting	2.76072	2.26747e-05
chr15	57260974	57261475	Basal resting	3.60417	2.2685e-05
chr17	72376738	72377239	Basal resting	1.55903	2.27525e-05
chr8	126186840	126187341	Basal resting	1.7545	2.28638e-05
chr2	178937300	178937801	Basal resting	1.86125	2.2931e-05
chr4	25564773	25565274	Basal resting	1.85893	2.31808e-05
chr4	54458868	54459369	Basal resting	2.12799	2.32099e-05
chr17	80796152	80796653	Basal resting	3.38539	2.34351e-05
chr5	1316256	1316757	Basal resting	1.09523	2.35802e-05
chr7	64712472	64712973	Basal resting	1.18419	2.35802e-05
chr6	159087482	159087983	Basal resting	1.27885	2.37086e-05
chr1	10695044	10695545	Basal resting	3.23244	2.37334e-05
chr20	48937764	48938265	Basal resting	1.67015	2.38147e-05
chr1	207126381	207126882	Basal resting	3.43127	2.38254e-05
chr21	43970856	43971357	Basal resting	3.60448	2.38254e-05
chr1	8963910	8964411	Basal resting	2.20211	2.3852e-05
chr8	142168026	142168527	Basal resting	3.11783	2.39692e-05
chr10	95221457	95221958	Basal resting	3.26908	2.41798e-05
chr5	87436986	87437487	Basal resting	1.6027	2.41899e-05
chr1	57110669	57111170	Basal resting	3.68124	2.42924e-05
chr17	38179123	38179624	Basal resting	3.13816	2.42924e-05
chr10	27672552	27673053	Basal resting	3.46633	2.43229e-05
chr7	130585956	130586457	Basal resting	1.9088	2.43229e-05
chr9	127580825	127581326	Basal resting	6.01677	2.43229e-05
chr12	10513520	10514021	Basal resting	2.76319	2.43859e-05
chr19	9165950	9166451	Basal resting	3.4197	2.43859e-05
chr2	95939947	95940448	Basal resting	2.08173	2.44096e-05
chr9	71939825	71940326	Basal resting	2.02468	2.44096e-05
chr5	133774918	133775419	Basal resting	1.98118	2.44581e-05
chr5	126984608	126985109	Basal resting	3.1157	2.45123e-05
chr17	75390592	75391093	Basal resting	2.38274	2.45534e-05
chr1	21665092	21665593	Basal resting	2.09622	2.45569e-05
chr16	85053427	85053928	Basal resting	2.70194	2.45653e-05
chr14	77647821	77648322	Basal resting	3.1238	2.46466e-05
chr20	31861203	31861704	Basal resting	3.24608	2.47881e-05
chr8	145806155	145806656	Basal resting	3.14029	2.47881e-05
chr16	17299341	17299842	Basal resting	3.0494	2.48839e-05
chr21	37110695	37111196	Basal resting	3.34396	2.49552e-05
chr1	62207833	62208334	Basal resting	1.51909	2.49994e-05
chr1	209826285	209826786	Basal resting	2.92352	2.51727e-05
chr7	121394227	121394728	Basal resting	2.42433	2.52943e-05
chr13	113985688	113986189	Basal resting	1.68279	2.53156e-05
chr1	43399609	43400110	Basal resting	2.45216	2.53236e-05
chr1	19393567	19394068	Basal resting	2.97756	2.53366e-05
chr7	148842063	148842564	Basal resting	2.35233	2.54098e-05
chr1	173421026	173421527	Basal resting	3.04534	2.54832e-05
chr1	120325507	120326008	Basal resting	2.08079	2.55234e-05
chr11	62267506	62268007	Basal resting	3.20862	2.5546e-05
chr2	64680175	64680676	Basal resting	2.51878	2.56113e-05
chr2	114575877	114576378	Basal resting	2.11951	2.57362e-05
chr1	200877532	200878033	Basal resting	3.25221	2.5768e-05
chr18	52274736	52275237	Basal resting	1.96308	2.57907e-05
chr17	71356122	71356623	Basal resting	2.22601	2.59e-05
chr3	13152765	13153266	Basal resting	3.03614	2.59e-05
chr5	10746771	10747272	Basal resting	2.11631	2.59e-05
chr1	46600455	46600956	Basal resting	2.05713	2.60641e-05
chr17	79486396	79486897	Basal resting	2.29497	2.61805e-05
chr6	27218736	27219237	Basal resting	2.17869	2.61988e-05
chr11	1479973	1480474	Basal resting	1.33416	2.64355e-05
chr5	141258675	141259176	Basal resting	1.28178	2.64784e-05
chr18	55464322	55464823	Basal resting	2.39336	2.65545e-05
chr2	151341495	151341996	Basal resting	3.17353	2.65545e-05
chr6	43667317	43667818	Basal resting	3.0859	2.66281e-05
chr9	117996286	117996787	Basal resting	2.59394	2.66413e-05
chr9	71719981	71720482	Basal resting	2.72813	2.66613e-05
chr16	17405866	17406367	Basal resting	5.13235	2.66616e-05
chr2	218196176	218196677	Basal resting	1.98138	2.66638e-05
chr16	85429080	85429581	Basal resting	1.53682	2.6681e-05
chr1	33182193	33182694	Basal resting	1.30619	2.67764e-05
chr1	183850786	183851287	Basal resting	2.08129	2.70177e-05
chr10	44690838	44691339	Basal resting	2.43042	2.70177e-05
chr17	73675689	73676190	Basal resting	2.85791	2.70177e-05
chr19	45280826	45281327	Basal resting	1.8333	2.70177e-05
chr1	54813893	54814394	Basal resting	1.49724	2.7036e-05
chr2	38636195	38636696	Basal resting	2.40878	2.7036e-05
chr22	50731699	50732200	Basal resting	2.06729	2.7036e-05
chr15	45737485	45737986	Basal resting	1.29723	2.70689e-05
chr2	172128408	172128909	Basal resting	1.201	2.70689e-05
chr3	177196218	177196719	Basal resting	1.1167	2.70689e-05
chr5	68813381	68813882	Basal resting	2.64107	2.70689e-05
chr6	168408185	168408686	Basal resting	1.64649	2.70689e-05
chr12	66589078	66589579	Basal resting	2.02257	2.70723e-05
chr14	46360986	46361487	Basal resting	2.26383	2.71664e-05
chr21	46947018	46947519	Basal resting	2.51489	2.72478e-05
chr1	117555872	117556373	Basal resting	2.94365	2.72948e-05
chr1	118173958	118174459	Basal resting	2.4853	2.73157e-05
chr15	93181646	93182147	Basal resting	2.27325	2.73312e-05
chr6	24504883	24505384	Basal resting	4.65424	2.73312e-05
chr3	11024914	11025415	Basal resting	2.44861	2.73395e-05
chr10	79648988	79649489	Basal resting	2.00215	2.73622e-05
chr11	19940737	19941238	Basal resting	2.23797	2.74996e-05
chr4	23891267	23891768	Basal resting	1.49521	2.74996e-05
chr8	48100327	48100828	Basal resting	2.38798	2.74996e-05
chr9	33442972	33443473	Basal resting	2.04656	2.75372e-05
chr5	124177849	124178350	Basal resting	2.42389	2.75518e-05
chr14	70465922	70466423	Basal resting	1.70533	2.75819e-05
chr12	1940153	1940654	Basal resting	2.14615	2.75941e-05
chr2	217672507	217673008	Basal resting	2.65063	2.75941e-05
chr3	72173186	72173687	Basal resting	2.82707	2.75941e-05
chr14	105935895	105936396	Basal resting	2.99852	2.79593e-05
chr1	65002669	65003170	Basal resting	1.78468	2.81495e-05
chr19	8590434	8590935	Basal resting	1.1708	2.81512e-05
chr19	51523235	51523736	Basal resting	1.51535	2.81972e-05
chr1	214612709	214613210	Basal resting	2.54846	2.8232e-05
chr8	29661623	29662124	Basal resting	3.50499	2.82421e-05
chr7	117313433	117313934	Basal resting	2.11821	2.84185e-05
chr4	154130496	154130997	Basal resting	2.25582	2.84919e-05
chr1	19687674	19688175	Basal resting	2.51474	2.8492e-05
chr2	99525825	99526326	Basal resting	2.1856	2.8492e-05
chr4	23906144	23906645	Basal resting	2.02827	2.8492e-05
chr7	77314557	77315058	Basal resting	1.36639	2.8492e-05
chr5	9924588	9925089	Basal resting	2.49092	2.84997e-05
chr12	6202204	6202705	Basal resting	1.52573	2.86333e-05
chr3	195548145	195548646	Basal resting	1.11443	2.86333e-05
chr6	30715807	30716308	Basal resting	3.96875	2.86375e-05
chr19	13096007	13096508	Basal resting	2.67458	2.87297e-05
chr16	31149957	31150458	Basal resting	1.00047	2.87632e-05
chr16	17489605	17490106	Basal resting	3.11638	2.88184e-05
chr2	70008479	70008980	Basal resting	2.33688	2.88304e-05
chr19	11376311	11376812	Basal resting	1.7239	2.89791e-05
chr10	105649999	105650500	Basal resting	1.73695	2.91876e-05
chr1	245421470	245421971	Basal resting	1.45026	2.91973e-05
chr4	146655679	146656180	Basal resting	1.44586	2.91998e-05
chr4	57623900	57624401	Basal resting	1.92035	2.92321e-05
chr8	19183388	19183889	Basal resting	1.69308	2.92769e-05
chr5	65505169	65505670	Basal resting	2.5518	2.9347e-05
chr14	69014882	69015383	Basal resting	2.74381	2.94588e-05
chr10	72564177	72564678	Basal resting	2.442	2.98399e-05
chr8	8146040	8146541	Basal resting	2.70547	2.98399e-05
chr14	23835291	23835792	Basal resting	2.27886	2.98503e-05
chr7	17413431	17413932	Basal resting	1.99736	2.99174e-05
chr17	62988364	62988865	Basal resting	2.43986	2.99213e-05
chr14	90988848	90989349	Basal resting	1.6652	3.01335e-05
chr18	31382856	31383357	Basal resting	1.12363	3.02462e-05
chr19	30162312	30162813	Basal resting	2.94759	3.02462e-05
chr8	66860674	66861175	Basal resting	2.57039	3.02492e-05
chr5	159532492	159532993	Basal resting	4.64853	3.03769e-05
chr9	38083850	38084351	Basal resting	1.67292	3.03911e-05
chr16	81678800	81679301	Basal resting	3.06586	3.0408e-05
chr13	44875114	44875615	Basal resting	1.62516	3.04215e-05
chr7	98871712	98872213	Basal resting	2.15327	3.07343e-05
chr2	109550279	109550780	Basal resting	4.36722	3.07539e-05
chr7	96177995	96178496	Basal resting	2.36296	3.07568e-05
chr4	9104143	9104644	Basal resting	1.60209	3.08609e-05
chr11	706879	707380	Basal resting	2.16485	3.08939e-05
chr1	151519536	151520037	Basal resting	2.04217	3.09644e-05
chr6	108454895	108455396	Basal resting	1.70208	3.1055e-05
chr9	117568195	117568696	Basal resting	1.96188	3.11064e-05
chr1	28462033	28462534	Basal resting	2.62438	3.1112e-05
chrX	23825270	23825771	Basal resting	2.0935	3.1416e-05
chr15	41149774	41150275	Basal resting	1.67197	3.16624e-05
chr17	72439008	72439509	Basal resting	1.76124	3.1941e-05
chr22	30421039	30421540	Basal resting	2.10316	3.2081e-05
chr13	99224382	99224883	Basal resting	1.51445	3.27785e-05
chr11	112033441	112033942	Basal resting	3.44499	3.29409e-05
chr14	71839074	71839575	Basal resting	1.8849	3.29409e-05
chr22	50720804	50721305	Basal resting	2.09711	3.29409e-05
chr1	8889507	8890008	Basal resting	5.09668	3.29613e-05
chr18	52495360	52495861	Basal resting	2.41698	3.30118e-05
chr4	141556768	141557269	Basal resting	1.38972	3.30801e-05
chr16	377125	377626	Basal resting	1.47891	3.31161e-05
chr9	7433599	7434100	Basal resting	5.44732	3.32527e-05
chr5	148409893	148410394	Basal resting	4.18827	3.32713e-05
chr22	25290384	25290885	Basal resting	1.0523	3.33348e-05
chr6	33597730	33598231	Basal resting	2.73069	3.33508e-05
chr1	22740641	22741142	Basal resting	1.42836	3.34716e-05
chr11	1049304	1049805	Basal resting	1.23747	3.35391e-05
chr11	102401139	102401640	Basal resting	4.30227	3.35487e-05
chr2	11514606	11515107	Basal resting	1.22864	3.37749e-05
chr18	77722252	77722753	Basal resting	1.80572	3.37872e-05
chr1	183187970	183188471	Basal resting	2.38806	3.39383e-05
chr7	95526688	95527189	Basal resting	2.93292	3.39383e-05
chr6	126240049	126240550	Basal resting	1.54182	3.39433e-05
chr10	75758727	75759228	Basal resting	1.83292	3.41707e-05
chr2	131642742	131643243	Basal resting	4.7792	3.43339e-05
chr8	26088460	26088961	Basal resting	4.66313	3.43339e-05
chr10	106955772	106956273	Basal resting	2.9724	3.44402e-05
chr7	158750478	158750979	Basal resting	5.05977	3.44439e-05
chr16	1862635	1863136	Basal resting	4.12221	3.45766e-05
chr14	95065475	95065976	Basal resting	1.41143	3.46154e-05
chr2	161078197	161078698	Basal resting	2.67994	3.47065e-05
chr7	17245831	17246332	Basal resting	2.89814	3.49357e-05
chr8	22454758	22455259	Basal resting	1.49559	3.515e-05
chr1	223537547	223538048	Basal resting	2.84035	3.53371e-05
chr2	99099604	99100105	Basal resting	2.66942	3.53547e-05
chr10	114575273	114575774	Basal resting	3.81037	3.54547e-05
chr9	138107526	138108027	Basal resting	3.39649	3.54782e-05
chr13	28931521	28932022	Basal resting	3.38673	3.55702e-05
chr5	158937241	158937742	Basal resting	3.6597	3.55702e-05
chr2	9247648	9248149	Basal resting	2.06762	3.57374e-05
chr22	46786601	46787102	Basal resting	2.44889	3.57464e-05
chr17	75413588	75414089	Basal resting	3.81201	3.58125e-05
chr2	192731523	192732024	Basal resting	1.71276	3.59151e-05
chr2	65803978	65804479	Basal resting	2.59272	3.59706e-05
chr5	149401289	149401790	Basal resting	3.81887	3.59706e-05
chr11	111852666	111853167	Basal resting	4.42751	3.61939e-05
chr11	64088941	64089442	Basal resting	2.48129	3.62962e-05
chr19	48279872	48280373	Basal resting	3.07188	3.62962e-05
chr10	126421704	126422205	Basal resting	3.16731	3.63165e-05
chr16	54963467	54963968	Basal resting	1.85349	3.63165e-05
chr6	111872635	111873136	Basal resting	2.72521	3.64115e-05
chr22	29214460	29214961	Basal resting	1.8694	3.65032e-05
chr9	127029551	127030052	Basal resting	1.21124	3.65951e-05
chr12	113737311	113737812	Basal resting	1.96483	3.67791e-05
chr10	29273276	29273777	Basal resting	2.84944	3.67895e-05
chr19	44179562	44180063	Basal resting	2.23097	3.68195e-05
chr12	48690246	48690747	Basal resting	3.33148	3.68516e-05
chr8	144821345	144821846	Basal resting	2.8557	3.74264e-05
chr14	54423373	54423874	Basal resting	1.69704	3.74605e-05
chr4	188399891	188400392	Basal resting	3.2916	3.74883e-05
chr7	130588972	130589473	Basal resting	3.00423	3.74944e-05
chr14	55765066	55765567	Basal resting	3.91341	3.75382e-05
chr12	10826433	10826934	Basal resting	2.58498	3.75639e-05
chr2	70844652	70845153	Basal resting	3.35198	3.75639e-05
chr1	201430212	201430713	Basal resting	2.12007	3.75801e-05
chr12	33049880	33050381	Basal resting	1.6929	3.76298e-05
chr12	82708169	82708670	Basal resting	2.23811	3.77198e-05
chr4	155547902	155548403	Basal resting	3.44474	3.78185e-05
chr15	93340305	93340806	Basal resting	3.25122	3.78385e-05
chr6	116381752	116382253	Basal resting	1.97069	3.79569e-05
chr8	93770470	93770971	Basal resting	3.20302	3.79569e-05
chr8	96785130	96785631	Basal resting	3.21184	3.79569e-05
chr11	45820254	45820755	Basal resting	3.8414	3.80198e-05
chrX	64754468	64754969	Basal resting	1.68323	3.80819e-05
chr4	77586141	77586642	Basal resting	2.84335	3.82227e-05
chr7	65564955	65565456	Basal resting	1.30094	3.82606e-05
chr12	123377904	123378405	Basal resting	2.40592	3.82736e-05
chr11	17007933	17008434	Basal resting	1.91173	3.83271e-05
chr21	36811069	36811570	Basal resting	2.68667	3.83271e-05
chr3	52440265	52440766	Basal resting	1.83996	3.83271e-05
chr4	124570836	124571337	Basal resting	3.24488	3.83345e-05
chr15	41264388	41264889	Basal resting	2.3624	3.87277e-05
chr1	177554645	177555146	Basal resting	1.88594	3.89442e-05
chr12	96199586	96200087	Basal resting	3.15707	3.90437e-05
chr1	86010243	86010744	Basal resting	2.69227	3.91317e-05
chr17	39928384	39928885	Basal resting	3.07849	3.91469e-05
chr22	41983652	41984153	Basal resting	1.92398	3.91542e-05
chr16	75788057	75788558	Basal resting	2.61472	3.92504e-05
chr2	47596101	47596602	Basal resting	2.1968	3.92634e-05
chr8	101030083	101030584	Basal resting	2.42638	3.93164e-05
chr10	81951166	81951667	Basal resting	2.99337	3.9411e-05
chr15	68870106	68870607	Basal resting	1.47376	3.94812e-05
chr20	5654891	5655392	Basal resting	1.25389	3.94812e-05
chr4	8535854	8536355	Basal resting	1.15223	3.95202e-05
chr16	28935820	28936321	Basal resting	1.42694	3.95707e-05
chr3	161089269	161089770	Basal resting	2.66817	3.95707e-05
chr19	750825	751326	Basal resting	1.78045	3.95884e-05
chr2	38947943	38948444	Basal resting	1.11105	3.96413e-05
chr12	6344617	6345118	Basal resting	1.58377	3.97019e-05
chr14	24038611	24039112	Basal resting	1.87856	3.98466e-05
chr2	99486321	99486822	Basal resting	1.3451	3.98485e-05
chr21	33736633	33737134	Basal resting	2.71987	3.99192e-05
chr6	150463880	150464381	Basal resting	2.40027	3.99192e-05
chr1	120085138	120085639	Basal resting	2.29869	3.99876e-05
chr5	150643551	150644052	Basal resting	2.65121	4.00493e-05
chr10	80280773	80281274	Basal resting	3.18629	4.02406e-05
chr22	37963230	37963731	Basal resting	2.49314	4.03771e-05
chr1	210405841	210406342	Basal resting	1.55143	4.06036e-05
chr1	16447453	16447954	Basal resting	1.54984	4.06326e-05
chr4	1754266	1754767	Basal resting	2.71684	4.06449e-05
chr12	64255931	64256432	Basal resting	2.41826	4.10498e-05
chr17	80342378	80342879	Basal resting	3.07997	4.10498e-05
chr3	74663713	74664214	Basal resting	2.2492	4.10498e-05
chr16	66995857	66996358	Basal resting	1.87412	4.14067e-05
chr18	47685220	47685721	Basal resting	2.26512	4.14067e-05
chr18	20679544	20680045	Basal resting	2.50416	4.1487e-05
chr11	45943528	45944029	Basal resting	2.46304	4.15737e-05
chr3	129392626	129393127	Basal resting	2.75819	4.15827e-05
chr15	70767578	70768079	Basal resting	2.1438	4.16398e-05
chr3	10999930	11000431	Basal resting	1.76042	4.16718e-05
chr20	48938502	48939003	Basal resting	2.59644	4.16889e-05
chr1	88406029	88406530	Basal resting	4.74676	4.16955e-05
chr21	43147058	43147559	Basal resting	2.51062	4.17433e-05
chr12	43355135	43355636	Basal resting	2.04561	4.18396e-05
chr7	30510318	30510819	Basal resting	1.84579	4.19797e-05
chr1	201992019	201992520	Basal resting	2.51528	4.19797e-05
chr1	9391585	9392086	Basal resting	2.27333	4.20172e-05
chr10	101154591	101155092	Basal resting	2.53773	4.20172e-05
chr9	95485338	95485839	Basal resting	2.51958	4.20172e-05
chr17	75282956	75283457	Basal resting	2.00864	4.20192e-05
chr20	23900655	23901156	Basal resting	2.19432	4.20192e-05
chr17	17441771	17442272	Basal resting	1.14346	4.20551e-05
chr12	6486787	6487288	Basal resting	2.9624	4.21032e-05
chr12	52221593	52222094	Basal resting	2.25834	4.21032e-05
chr3	189042471	189042972	Basal resting	1.48836	4.21406e-05
chr22	39317081	39317582	Basal resting	4.05468	4.22312e-05
chr16	4349052	4349553	Basal resting	2.25622	4.23297e-05
chr5	70896944	70897445	Basal resting	2.421	4.24249e-05
chr7	157064617	157065118	Basal resting	2.53868	4.24249e-05
chr10	120219007	120219508	Basal resting	4.14568	4.24858e-05
chr11	72938827	72939328	Basal resting	1.3671	4.24904e-05
chr6	17394243	17394744	Basal resting	2.1832	4.25106e-05
chrX	117907822	117908323	Basal resting	4.19997	4.2566e-05
chr14	99593948	99594449	Basal resting	2.8041	4.26288e-05
chr15	75959044	75959545	Basal resting	1.80367	4.26288e-05
chr3	124531588	124532089	Basal resting	1.90823	4.26288e-05
chr14	50417507	50418008	Basal resting	2.28078	4.26681e-05
chr8	27219602	27220103	Basal resting	1.9459	4.26991e-05
chr20	58547347	58547848	Basal resting	1.91627	4.27113e-05
chr12	6327458	6327959	Basal resting	1.76497	4.30097e-05
chr5	176728587	176729088	Basal resting	1.56209	4.30408e-05
chr3	45957327	45957828	Basal resting	2.16635	4.32646e-05
chr13	101441650	101442151	Basal resting	1.59697	4.32924e-05
chr14	25476277	25476778	Basal resting	3.28751	4.32924e-05
chr4	86954157	86954658	Basal resting	2.20329	4.32924e-05
chr19	7456044	7456545	Basal resting	1.95641	4.33828e-05
chr1	201268936	201269437	Basal resting	1.17153	4.35295e-05
chr14	74981290	74981791	Basal resting	2.09262	4.35295e-05
chr3	66543024	66543525	Basal resting	2.38701	4.35295e-05
chr16	19119058	19119559	Basal resting	3.18277	4.36011e-05
chr12	53289164	53289665	Basal resting	2.32984	4.36037e-05
chr19	58315993	58316494	Basal resting	1.5343	4.36037e-05
chr5	159687910	159688411	Basal resting	2.06235	4.3762e-05
chr3	189560954	189561455	Basal resting	1.00621	4.37838e-05
chr2	161077057	161077558	Basal resting	3.51503	4.39007e-05
chr6	97284991	97285492	Basal resting	1.91286	4.4011e-05
chr15	64943607	64944108	Basal resting	2.40553	4.40317e-05
chr9	97545388	97545889	Basal resting	2.23021	4.41239e-05
chr13	21278086	21278587	Basal resting	2.19762	4.42096e-05
chr1	155010940	155011441	Basal resting	2.87052	4.44809e-05
chr1	108733579	108734080	Basal resting	2.07725	4.45355e-05
chr11	32851130	32851631	Basal resting	2.38122	4.45355e-05
chr10	3848690	3849191	Basal resting	1.93604	4.45511e-05
chr11	68110103	68110604	Basal resting	2.09901	4.47303e-05
chr10	99642201	99642702	Basal resting	3.11444	4.49939e-05
chr2	28659469	28659970	Basal resting	1.84612	4.50426e-05
chr5	149889903	149890404	Basal resting	1.53444	4.50586e-05
chr17	995158	995659	Basal resting	1.8334	4.51774e-05
chr4	154140110	154140611	Basal resting	1.72327	4.51774e-05
chr6	18343180	18343681	Basal resting	1.40156	4.51774e-05
chr17	70347896	70348397	Basal resting	2.82095	4.52398e-05
chr17	1654929	1655430	Basal resting	1.69011	4.567e-05
chr2	60440935	60441436	Basal resting	1.86263	4.57883e-05
chr11	95829153	95829654	Basal resting	2.10322	4.58861e-05
chr1	206713667	206714168	Basal resting	1.61401	4.60812e-05
chr10	79704236	79704737	Basal resting	2.11582	4.61648e-05
chr10	95225445	95225946	Basal resting	1.75646	4.63654e-05
chr17	65242680	65243181	Basal resting	2.42563	4.6421e-05
chr1	68219684	68220185	Basal resting	1.83802	4.64227e-05
chr2	47270647	47271148	Basal resting	2.14189	4.67173e-05
chr6	1111210	1111711	Basal resting	1.62203	4.68109e-05
chr7	134053536	134054037	Basal resting	2.31883	4.68362e-05
chr6	159256501	159257002	Basal resting	2.68315	4.71973e-05
chr19	49322555	49323056	Basal resting	1.78638	4.76263e-05
chr5	112824934	112825435	Basal resting	1.43844	4.77094e-05
chr19	909119	909620	Basal resting	1.42215	4.83467e-05
chr2	9319011	9319512	Basal resting	1.81185	4.83692e-05
chr1	22257530	22258031	Basal resting	3.61974	4.84196e-05
chr10	71120423	71120924	Basal resting	2.39116	4.84196e-05
chr11	118134909	118135410	Basal resting	1.47175	4.84196e-05
chr11	10681177	10681678	Basal resting	2.3135	4.84978e-05
chr20	43357474	43357975	Basal resting	2.46675	4.84978e-05
chr16	80752307	80752808	Basal resting	3.8174	4.89104e-05
chr9	132514094	132514595	Basal resting	4.22728	4.89104e-05
chr1	39657721	39658222	Basal resting	1.94241	4.89568e-05
chr7	110653276	110653777	Basal resting	3.97647	4.90492e-05
chr5	111725969	111726470	Basal resting	1.87296	4.96081e-05
chr8	86191128	86191629	Basal resting	3.46785	4.97163e-05
chr15	75953319	75953820	Basal resting	2.09098	4.99955e-05
chr12	9217419	9217920	Basal resting	1.52208	5.00805e-05
chr1	17891089	17891590	Basal resting	3.56813	5.0195e-05
chr17	39949325	39949826	Basal resting	1.74729	5.02203e-05
chr3	125899424	125899925	Basal resting	2.67093	5.03346e-05
chr9	134420611	134421112	Basal resting	1.23297	5.0766e-05
chr9	140708516	140709017	Basal resting	3.56181	5.08403e-05
chr2	33359148	33359649	Basal resting	1.62575	5.08881e-05
chr1	32041814	32042315	Basal resting	1.08914	5.09685e-05
chr11	12746048	12746549	Basal resting	3.93373	5.10566e-05
chr2	7913389	7913890	Basal resting	1.37455	5.11497e-05
chr18	57566170	57566671	Basal resting	3.25871	5.12924e-05
chr8	42358516	42359017	Basal resting	3.4609	5.14378e-05
chr7	158808036	158808537	Basal resting	2.14074	5.15274e-05
chr1	12609840	12610341	Basal resting	2.31328	5.18343e-05
chr18	19624364	19624865	Basal resting	2.45484	5.19425e-05
chr4	37473495	37473996	Basal resting	2.3716	5.19425e-05
chr4	119273983	119274484	Basal resting	1.59137	5.20274e-05
chr17	25568477	25568978	Basal resting	1.73842	5.22635e-05
chr5	1139723	1140224	Basal resting	4.15303	5.23022e-05
chr12	52542252	52542753	Basal resting	1.38804	5.26573e-05
chr3	134316365	134316866	Basal resting	2.31553	5.26726e-05
chr7	73890036	73890537	Basal resting	1.80408	5.30461e-05
chr3	32022955	32023456	Basal resting	1.72751	5.30872e-05
chr4	48377943	48378444	Basal resting	3.15412	5.30872e-05
chr3	174576903	174577404	Basal resting	1.38228	5.32116e-05
chr1	59050162	59050663	Basal resting	2.62628	5.32417e-05
chr12	23625541	23626042	Basal resting	2.50307	5.35905e-05
chr9	38171252	38171753	Basal resting	1.34766	5.35905e-05
chr5	150017077	150017578	Basal resting	2.71783	5.39891e-05
chr6	36544926	36545427	Basal resting	1.71406	5.40573e-05
chr12	53321066	53321567	Basal resting	1.59311	5.406e-05
chr12	58292681	58293182	Basal resting	1.96727	5.43352e-05
chr2	74237056	74237557	Basal resting	3.00301	5.45435e-05
chr9	114827989	114828490	Basal resting	3.39396	5.45722e-05
chr10	14603340	14603841	Basal resting	3.68726	5.45747e-05
chr19	1102331	1102832	Basal resting	1.60702	5.45747e-05
chr19	16178000	16178501	Basal resting	3.25908	5.45747e-05
chr12	53208138	53208639	Basal resting	2.21959	5.48134e-05
chr6	82957969	82958470	Basal resting	2.98267	5.48134e-05
chr8	118946697	118947198	Basal resting	3.87995	5.48134e-05
chr15	94648964	94649465	Basal resting	2.80696	5.50623e-05
chr1	28523410	28523911	Basal resting	2.87565	5.51167e-05
chr16	10746813	10747314	Basal resting	2.26783	5.53023e-05
chr6	10529385	10529886	Basal resting	3.47983	5.53213e-05
chr1	111007548	111008049	Basal resting	1.3241	5.57598e-05
chr11	8364945	8365446	Basal resting	2.44279	5.57598e-05
chr6	159270826	159271327	Basal resting	1.67085	5.57689e-05
chr1	59049650	59050151	Basal resting	2.40304	5.59449e-05
chr1	24743311	24743812	Basal resting	3.05437	5.60674e-05
chr12	4416894	4417395	Basal resting	3.12653	5.61553e-05
chr13	99413898	99414399	Basal resting	2.91169	5.61553e-05
chr10	115718336	115718837	Basal resting	1.42438	5.62235e-05
chr2	33544	34045	Basal resting	1.16788	5.62235e-05
chr17	48611565	48612066	Basal resting	1.72074	5.65093e-05
chr10	101155479	101155980	Basal resting	3.40833	5.66296e-05
chr4	11470543	11471044	Basal resting	2.93311	5.66296e-05
chr12	12162110	12162611	Basal resting	2.47554	5.66419e-05
chr5	1130681	1131182	Basal resting	1.06236	5.66419e-05
chr6	39247798	39248299	Basal resting	3.24501	5.66501e-05
chr17	81066647	81067148	Basal resting	1.64626	5.67218e-05
chr20	3199059	3199560	Basal resting	3.20843	5.68611e-05
chr14	50439481	50439982	Basal resting	1.39683	5.68815e-05
chr7	51113310	51113811	Basal resting	2.35499	5.70478e-05
chrX	152066321	152066822	Basal resting	3.43716	5.70478e-05
chr5	72959193	72959694	Basal resting	3.35437	5.72214e-05
chr3	106064095	106064596	Basal resting	1.91144	5.7244e-05
chr7	38027280	38027781	Basal resting	3.28469	5.72622e-05
chr10	14695596	14696097	Basal resting	1.76204	5.7295e-05
chr12	121688025	121688526	Basal resting	2.23909	5.7295e-05
chr15	90638636	90639137	Basal resting	2.32981	5.7295e-05
chr16	1963255	1963756	Basal resting	1.59191	5.7295e-05
chr2	17721594	17722095	Basal resting	3.01904	5.75111e-05
chr5	140368847	140369348	Basal resting	2.92516	5.76442e-05
chr15	100890743	100891244	Basal resting	2.31696	5.76961e-05
chr1	208137523	208138024	Basal resting	2.18945	5.77589e-05
chr12	15427454	15427955	Basal resting	2.1162	5.77589e-05
chr2	192711604	192712105	Basal resting	2.0615	5.78444e-05
chr20	14074270	14074771	Basal resting	3.04735	5.78521e-05
chr2	95685985	95686486	Basal resting	2.97641	5.78942e-05
chr7	17572633	17573134	Basal resting	2.75844	5.81598e-05
chrX	48620272	48620773	Basal resting	3.10675	5.81598e-05
chr1	54796979	54797480	Basal resting	2.51211	5.84037e-05
chr11	10864349	10864850	Basal resting	3.36244	5.84037e-05
chr1	6265912	6266413	Basal resting	2.16317	5.85616e-05
chr6	34514426	34514927	Basal resting	3.62701	5.85616e-05
chr8	28347578	28348079	Basal resting	1.62074	5.85616e-05
chr9	79140853	79141354	Basal resting	2.30176	5.85616e-05
chr3	134093187	134093688	Basal resting	1.67406	5.8626e-05
chr10	12513192	12513693	Basal resting	2.52757	5.86863e-05
chr3	24033788	24034289	Basal resting	6.31297	5.86951e-05
chr7	46259612	46260113	Basal resting	6.23463	5.86951e-05
chr12	6180069	6180570	Basal resting	3.0966	5.88095e-05
chr12	52642611	52643112	Basal resting	2.70937	5.89036e-05
chr18	76302170	76302671	Basal resting	3.06506	5.89036e-05
chr7	135458989	135459490	Basal resting	2.81035	5.89274e-05
chr15	37196270	37196771	Basal resting	2.99007	5.90251e-05
chr20	49261998	49262499	Basal resting	1.28214	5.90251e-05
chr3	195869141	195869642	Basal resting	2.62715	5.90251e-05
chr4	55575588	55576089	Basal resting	1.61743	5.90251e-05
chr2	218112864	218113365	Basal resting	2.17071	5.91656e-05
chr2	239298465	239298966	Basal resting	2.18165	5.92985e-05
chr10	75579209	75579710	Basal resting	2.24344	5.94434e-05
chr1	240076286	240076787	Basal resting	2.93692	5.94835e-05
chr2	15814550	15815051	Basal resting	1.43753	5.95682e-05
chr2	191906368	191906869	Basal resting	3.19295	5.9643e-05
chr5	52283486	52283987	Basal resting	2.11659	5.96709e-05
chr4	48018479	48018980	Basal resting	1.58553	5.97688e-05
chr2	114588712	114589213	Basal resting	1.88122	6.00486e-05
chr6	109010478	109010979	Basal resting	1.00333	6.00486e-05
chr8	96205128	96205629	Basal resting	2.75847	6.01242e-05
chr14	35801304	35801805	Basal resting	1.59272	6.02353e-05
chr6	74414024	74414525	Basal resting	3.07681	6.03899e-05
chr3	16464726	16465227	Basal resting	2.60556	6.06003e-05
chr3	181412902	181413403	Basal resting	2.11776	6.09371e-05
chr11	47995637	47996138	Basal resting	2.47365	6.09689e-05
chr7	17169844	17170345	Basal resting	1.43403	6.09978e-05
chr9	75142229	75142730	Basal resting	1.36141	6.10426e-05
chr16	29955275	29955776	Basal resting	2.35845	6.11402e-05
chr7	101252017	101252518	Basal resting	2.57111	6.12969e-05
chr9	116327656	116328157	Basal resting	1.7159	6.16129e-05
chr12	66042807	66043308	Basal resting	2.41908	6.16619e-05
chr2	114651865	114652366	Basal resting	1.89198	6.1854e-05
chr1	209960913	209961414	Basal resting	1.3617	6.19057e-05
chr17	2264383	2264884	Basal resting	2.78467	6.19287e-05
chr2	65170899	65171400	Basal resting	2.54186	6.19287e-05
chr10	100074235	100074736	Basal resting	2.66088	6.20711e-05
chr2	54751723	54752224	Basal resting	2.3464	6.20711e-05
chr2	178034906	178035407	Basal resting	2.00505	6.2397e-05
chr2	165770511	165771012	Basal resting	2.73449	6.25582e-05
chr3	71581733	71582234	Basal resting	2.46528	6.26096e-05
chr2	186994738	186995239	Basal resting	2.63496	6.26771e-05
chr11	19093954	19094455	Basal resting	4.89617	6.26935e-05
chr3	195578931	195579432	Basal resting	2.3433	6.27489e-05
chr5	118193253	118193754	Basal resting	2.10491	6.28094e-05
chr19	49074570	49075071	Basal resting	2.74518	6.291e-05
chr16	86832256	86832757	Basal resting	2.17658	6.30929e-05
chr5	51875493	51875994	Basal resting	4.61075	6.32721e-05
chr11	113845648	113846149	Basal resting	1.84044	6.33957e-05
chr10	120784775	120785276	Basal resting	1.34726	6.34744e-05
chr2	212631378	212631879	Basal resting	2.07785	6.35284e-05
chr1	22469408	22469909	Basal resting	4.51263	6.3596e-05
chr17	72756031	72756532	Basal resting	2.09876	6.36504e-05
chr11	34771456	34771957	Basal resting	2.76038	6.37669e-05
chr1	44047833	44048334	Basal resting	1.51093	6.3965e-05
chr7	17315649	17316150	Basal resting	1.9884	6.3965e-05
chr9	99804044	99804545	Basal resting	4.24429	6.3965e-05
chr1	206848069	206848570	Basal resting	1.66012	6.40057e-05
chr1	95249031	95249532	Basal resting	1.71119	6.40638e-05
chr2	173850240	173850741	Basal resting	1.14047	6.43004e-05
chr17	77892764	77893265	Basal resting	1.59043	6.44179e-05
chr17	73717238	73717739	Basal resting	1.03544	6.44318e-05
chr17	71823859	71824360	Basal resting	2.0529	6.44761e-05
chr18	3540810	3541311	Basal resting	1.82148	6.48646e-05
chr19	42391779	42392280	Basal resting	1.88319	6.49742e-05
chr16	81527219	81527720	Basal resting	1.71266	6.49763e-05
chr4	25554417	25554918	Basal resting	1.97391	6.50717e-05
chr18	74271272	74271773	Basal resting	2.11618	6.51337e-05
chr1	232814128	232814629	Basal resting	3.9989	6.53509e-05
chr12	31256526	31257027	Basal resting	1.34052	6.54578e-05
chr14	60689513	60690014	Basal resting	1.7458	6.56795e-05
chr9	135076519	135077020	Basal resting	1.87932	6.597e-05
chr16	69107089	69107590	Basal resting	4.06925	6.62453e-05
chr22	24456749	24457250	Basal resting	1.28089	6.62897e-05
chr8	48293112	48293613	Basal resting	1.84821	6.64677e-05
chr17	48506132	48506633	Basal resting	4.13371	6.6838e-05
chr4	8207959	8208460	Basal resting	1.27983	6.6838e-05
chr7	70203000	70203501	Basal resting	1.99294	6.6838e-05
chr8	80449168	80449669	Basal resting	2.40799	6.6838e-05
chr4	75186118	75186619	Basal resting	2.57437	6.71013e-05
chr12	52601644	52602145	Basal resting	1.9439	6.71336e-05
chr8	25968378	25968879	Basal resting	1.82608	6.71717e-05
chr15	101419730	101420231	Basal resting	1.3137	6.72082e-05
chr10	20211200	20211701	Basal resting	2.21773	6.72644e-05
chr10	126320456	126320957	Basal resting	1.28914	6.73605e-05
chr2	47296629	47297130	Basal resting	1.87579	6.73853e-05
chr1	236095296	236095797	Basal resting	1.59757	6.75664e-05
chr6	33749162	33749663	Basal resting	4.0832	6.75664e-05
chr16	4987055	4987556	Basal resting	1.29408	6.77121e-05
chr11	130506821	130507322	Basal resting	1.20236	6.79488e-05
chr1	23730310	23730811	Basal resting	1.56711	6.80063e-05
chr18	52274068	52274569	Basal resting	1.94655	6.84491e-05
chr18	24159839	24160340	Basal resting	1.82361	6.84622e-05
chr16	57406118	57406619	Basal resting	2.59188	6.8522e-05
chr10	115742496	115742997	Basal resting	2.10798	6.86812e-05
chr1	60392254	60392755	Basal resting	1.54252	6.91526e-05
chr6	150393234	150393735	Basal resting	1.94977	6.91608e-05
chr10	76559552	76560053	Basal resting	1.56858	6.92663e-05
chr9	92291185	92291686	Basal resting	1.68591	6.93643e-05
chr9	38046603	38047104	Basal resting	2.04521	6.93896e-05
chr1	230999160	230999661	Basal resting	2.59353	6.97188e-05
chr15	71493662	71494163	Basal resting	1.64346	6.97568e-05
chr10	79658204	79658705	Basal resting	1.86558	6.98376e-05
chr15	57798262	57798763	Basal resting	1.42658	7.02579e-05
chr16	4423950	4424451	Basal resting	2.27939	7.04089e-05
chr9	90524527	90525028	Basal resting	1.61933	7.04851e-05
chr7	149746299	149746800	Basal resting	2.37783	7.05941e-05
chr18	12838085	12838586	Basal resting	2.19456	7.13231e-05
chr17	78734174	78734675	Basal resting	1.24899	7.15933e-05
chr7	143105823	143106324	Basal resting	2.16196	7.26038e-05
chr7	30188738	30189239	Basal resting	1.13811	7.28808e-05
chr12	7072089	7072590	Basal resting	1.54394	7.28981e-05
chr19	50737473	50737974	Basal resting	1.44748	7.31816e-05
chr17	618718	619219	Basal resting	1.71717	7.33551e-05
chr9	136921068	136921569	Basal resting	1.391	7.34183e-05
chr5	170200158	170200659	Basal resting	3.91946	7.34905e-05
chr14	50468139	50468640	Basal resting	2.88199	7.35424e-05
chr4	15775582	15776083	Basal resting	1.1318	7.36846e-05
chr12	123735326	123735827	Basal resting	1.76487	7.41877e-05
chr5	114750760	114751261	Basal resting	1.40203	7.49627e-05
chr10	80168431	80168932	Basal resting	1.87258	7.50053e-05
chr6	31092970	31093471	Basal resting	2.17726	7.50053e-05
chr4	152329816	152330317	Basal resting	1.58271	7.50476e-05
chr11	40350690	40351191	Basal resting	2.02764	7.50508e-05
chr5	127271050	127271551	Basal resting	4.01422	7.50866e-05
chr1	68201732	68202233	Basal resting	1.42093	7.52713e-05
chr11	110792377	110792878	Basal resting	4.39181	7.52783e-05
chr21	43021650	43022151	Basal resting	3.77318	7.52783e-05
chr4	157863049	157863550	Basal resting	3.03349	7.56406e-05
chr11	71456624	71457125	Basal resting	3.62065	7.5763e-05
chr7	105705304	105705805	Basal resting	1.10943	7.58065e-05
chr19	7179190	7179691	Basal resting	3.68172	7.62507e-05
chr2	47303942	47304443	Basal resting	1.68773	7.69948e-05
chr17	76175479	76175980	Basal resting	1.85808	7.73581e-05
chr8	6758321	6758822	Basal resting	3.51823	7.74831e-05
chr1	230220265	230220766	Basal resting	2.55197	7.74928e-05
chr1	174933608	174934109	Basal resting	1.90379	7.75184e-05
chr10	7728354	7728855	Basal resting	3.71009	7.79047e-05
chr3	141659056	141659557	Basal resting	1.2339	7.79772e-05
chr15	52587821	52588322	Basal resting	1.72001	7.81448e-05
chr19	3336589	3337090	Basal resting	1.04957	7.89125e-05
chr12	52637790	52638291	Basal resting	2.18085	7.89607e-05
chr16	88835964	88836465	Basal resting	2.34754	7.8977e-05
chr17	39495156	39495657	Basal resting	2.63398	7.91704e-05
chr9	117541723	117542224	Basal resting	2.96836	7.94201e-05
chr3	197060548	197061049	Basal resting	3.55827	7.97967e-05
chr9	16824572	16825073	Basal resting	3.1375	7.97967e-05
chr3	45616873	45617374	Basal resting	1.45617	7.99625e-05
chr13	23222553	23223054	Basal resting	5.75173	7.99646e-05
chr19	42254531	42255032	Basal resting	2.16475	8.00398e-05
chr3	9988743	9989244	Basal resting	1.43585	8.05587e-05
chr2	223383317	223383818	Basal resting	3.20377	8.0927e-05
chr13	100129689	100130190	Basal resting	6.07671	8.09789e-05
chr3	9217081	9217582	Basal resting	1.17542	8.09789e-05
chr3	183012900	183013401	Basal resting	2.0312	8.09789e-05
chr3	40732867	40733368	Basal resting	2.48263	8.11834e-05
chr15	101261878	101262379	Basal resting	1.7203	8.12449e-05
chr2	161504378	161504879	Basal resting	2.84852	8.13137e-05
chr21	17055308	17055809	Basal resting	3.44003	8.15759e-05
chr1	120322537	120323038	Basal resting	2.4199	8.16344e-05
chr14	65409396	65409897	Basal resting	5.06319	8.16706e-05
chr16	11730145	11730646	Basal resting	1.4333	8.16706e-05
chr2	10081290	10081791	Basal resting	4.48638	8.16706e-05
chr5	58844600	58845101	Basal resting	1.36872	8.1719e-05
chr6	167033403	167033904	Basal resting	3.41901	8.1719e-05
chr1	41884404	41884905	Basal resting	2.09881	8.19701e-05
chr9	140206575	140207076	Basal resting	3.38302	8.28144e-05
chr7	12443431	12443932	Basal resting	1.77117	8.28173e-05
chr10	29879025	29879526	Basal resting	2.81405	8.36052e-05
chr2	43747038	43747539	Basal resting	2.22586	8.36052e-05
chr14	70120777	70121278	Basal resting	2.50591	8.36959e-05
chr17	47600976	47601477	Basal resting	3.73555	8.36959e-05
chr14	91247601	91248102	Basal resting	4.51827	8.40029e-05
chr15	72651019	72651520	Basal resting	2.01332	8.40029e-05
chr10	34608376	34608877	Basal resting	2.38936	8.40674e-05
chr9	21549386	21549887	Basal resting	2.00391	8.42411e-05
chr2	129105619	129106120	Basal resting	3.06457	8.43564e-05
chr10	75949818	75950319	Basal resting	1.46881	8.46007e-05
chr10	61462019	61462520	Basal resting	2.57143	8.46347e-05
chr4	42674995	42675496	Basal resting	2.79575	8.46347e-05
chr5	134707530	134708031	Basal resting	3.3916	8.47363e-05
chr17	31239209	31239710	Basal resting	1.42674	8.483e-05
chr17	35425052	35425553	Basal resting	3.78998	8.48679e-05
chr10	683222	683723	Basal resting	3.24812	8.48863e-05
chr19	4379448	4379949	Basal resting	2.4214	8.50423e-05
chr6	150813963	150814464	Basal resting	2.15664	8.50423e-05
chr2	121849548	121850049	Basal resting	2.86522	8.50638e-05
chr9	100935035	100935536	Basal resting	2.60687	8.50638e-05
chr8	127569899	127570400	Basal resting	1.07787	8.53726e-05
chrX	153769335	153769836	Basal resting	2.33179	8.54428e-05
chr17	64726584	64727085	Basal resting	2.41295	8.55461e-05
chr6	6806970	6807471	Basal resting	1.05067	8.55461e-05
chr14	36948094	36948595	Basal resting	2.08253	8.58804e-05
chr1	7609276	7609777	Basal resting	1.93522	8.59485e-05
chr18	8612153	8612654	Basal resting	2.73682	8.61501e-05
chr10	105877723	105878224	Basal resting	3.69069	8.63581e-05
chr11	48077322	48077823	Basal resting	2.60798	8.63581e-05
chr12	50336664	50337165	Basal resting	3.32876	8.63581e-05
chr19	6730273	6730774	Basal resting	2.04163	8.65349e-05
chr19	46762369	46762870	Basal resting	3.04581	8.65941e-05
chr5	92414158	92414659	Basal resting	2.37414	8.6907e-05
chr4	166631220	166631721	Basal resting	2.54558	8.71262e-05
chr10	72680227	72680728	Basal resting	2.7755	8.72185e-05
chr3	42191494	42191995	Basal resting	2.81549	8.74249e-05
chr21	41776190	41776691	Basal resting	3.52015	8.75295e-05
chr3	46972434	46972935	Basal resting	3.37682	8.75523e-05
chr5	68788433	68788934	Basal resting	1.37537	8.75523e-05
chr10	123368078	123368579	Basal resting	2.82396	8.78465e-05
chr10	116278960	116279461	Basal resting	3.51396	8.79855e-05
chr21	18280384	18280885	Basal resting	3.15168	8.82067e-05
chr2	242824420	242824921	Basal resting	3.19787	8.82144e-05
chr3	177307731	177308232	Basal resting	1.99562	8.82177e-05
chr21	39682523	39683024	Basal resting	2.86602	8.82329e-05
chr1	39679717	39680218	Basal resting	1.73261	8.84711e-05
chr1	182089789	182090290	Basal resting	1.33244	8.88378e-05
chr10	105413353	105413854	Basal resting	1.45691	8.89537e-05
chr17	73092239	73092740	Basal resting	1.13843	8.91078e-05
chr6	35328100	35328601	Basal resting	1.80609	8.91078e-05
chr6	44084979	44085480	Basal resting	2.689	8.91078e-05
chr6	145469518	145470019	Basal resting	1.27466	8.94633e-05
chr2	16831035	16831536	Basal resting	2.91318	8.95302e-05
chr17	43817103	43817604	Basal resting	1.73293	8.97971e-05
chr11	34517048	34517549	Basal resting	2.51036	8.97996e-05
chr10	105001036	105001537	Basal resting	2.22467	8.99975e-05
chr10	15126359	15126860	Basal resting	1.08663	9.02776e-05
chr2	97593557	97594058	Basal resting	2.93664	9.0452e-05
chr5	108791323	108791824	Basal resting	1.882	9.0452e-05
chr9	131679433	131679934	Basal resting	2.33013	9.06101e-05
chr3	9191128	9191629	Basal resting	2.57099	9.06768e-05
chr3	4783263	4783764	Basal resting	1.18383	9.07515e-05
chr15	71864970	71865471	Basal resting	1.8129	9.07623e-05
chr1	9304560	9305061	Basal resting	1.59498	9.09237e-05
chr1	21376440	21376941	Basal resting	6.86745	9.09237e-05
chr11	63326301	63326802	Basal resting	6.28254	9.09237e-05
chr12	57291490	57291991	Basal resting	6.07782	9.09237e-05
chr2	234388804	234389305	Basal resting	1.64987	9.09237e-05
chr5	66973357	66973858	Basal resting	6.52568	9.09237e-05
chr6	30949878	30950379	Basal resting	2.96989	9.09237e-05
chr16	14428569	14429070	Basal resting	2.92948	9.13288e-05
chr7	73157215	73157716	Basal resting	1.26722	9.13288e-05
chr1	8157429	8157930	Basal resting	1.50961	9.1507e-05
chr10	104559852	104560353	Basal resting	2.68654	9.16063e-05
chr22	43509818	43510319	Basal resting	2.91471	9.16063e-05
chr6	86070970	86071471	Basal resting	2.55532	9.16592e-05
chr20	2217629	2218130	Basal resting	1.82374	9.18012e-05
chr1	197964259	197964760	Basal resting	1.96304	9.20158e-05
chr11	111233595	111234096	Basal resting	2.53766	9.20158e-05
chr13	24133043	24133544	Basal resting	1.31886	9.24931e-05
chr11	134136696	134137197	Basal resting	1.69592	9.24959e-05
chr17	61509728	61510229	Basal resting	2.52868	9.24959e-05
chr3	24000698	24001199	Basal resting	2.28448	9.27354e-05
chr5	154092075	154092576	Basal resting	1.50816	9.29857e-05
chr7	139168240	139168741	Basal resting	1.64867	9.30643e-05
chr2	85804429	85804930	Basal resting	1.85938	9.31412e-05
chr5	66187296	66187797	Basal resting	2.14335	9.31412e-05
chr11	96047383	96047884	Basal resting	2.6109	9.31858e-05
chr17	13324165	13324666	Basal resting	2.74303	9.37649e-05
chrX	9879538	9880039	Basal resting	2.43751	9.39997e-05
chr1	232758192	232758693	Basal resting	2.62981	9.42394e-05
chr9	111774461	111774962	Basal resting	1.87263	9.42541e-05
chr5	159414274	159414775	Basal resting	1.14979	9.44805e-05
chr15	75492886	75493387	Basal resting	2.2591	9.48422e-05
chr1	151486238	151486739	Basal resting	1.47897	9.51281e-05
chr1	27844578	27845079	Basal resting	2.44077	9.5366e-05
chr5	115830750	115831251	Basal resting	3.48839	9.55298e-05
chr5	60524496	60524997	Basal resting	5.41462	9.56421e-05
chr11	393803	394304	Basal resting	2.26273	9.59674e-05
chr19	5949913	5950414	Basal resting	2.4215	9.60057e-05
chr13	74864412	74864913	Basal resting	2.66339	9.64598e-05
chr12	132221601	132222102	Basal resting	1.58471	9.65137e-05
chr9	133320853	133321354	Basal resting	2.39678	9.65137e-05
chr11	57062035	57062536	Basal resting	2.40008	9.67836e-05
chr8	102373921	102374422	Basal resting	1.5308	9.69962e-05
chr9	130336338	130336839	Basal resting	2.16267	9.72835e-05
chr1	208305458	208305959	Basal resting	2.1145	9.75975e-05
chr5	74330046	74330547	Basal resting	1.61027	9.79932e-05
chr2	114046294	114046795	Basal resting	2.46767	9.81438e-05
chr17	26674194	26674695	Basal resting	4.86524	9.84783e-05
chr1	33615309	33615810	Basal resting	2.27923	9.86324e-05
chr15	52166804	52167305	Basal resting	1.68618	9.86324e-05
chr6	6803839	6804340	Basal resting	1.61343	9.86558e-05
chr2	218852724	218853225	Basal resting	1.6727	9.94112e-05
chr11	5642504	5643005	Basal resting	5.14654	9.97716e-05
chr7	124405679	124406180	Basal resting	2.42393	0.000100205
chr14	93412462	93412963	Basal resting	1.81813	0.000100266
chr9	130336898	130337399	Basal resting	2.48096	0.000100368
chr6	46950686	46951187	Basal resting	4.03502	0.000100706
chr10	1507519	1508020	Basal resting	2.12778	0.000100765
chr2	121909250	121909751	Basal resting	1.71845	0.000100903
chr21	37513770	37514271	Basal resting	1.63373	0.000100965
chr5	141783156	141783657	Basal resting	1.72384	0.000100985
chr1	115605216	115605717	Basal resting	1.43162	0.000101276
chr16	68678872	68679373	Basal resting	1.90039	0.000101342
chr17	970422	970923	Basal resting	1.88977	0.000101841
chr5	134411702	134412203	Basal resting	4.37289	0.000101841
chr9	75093010	75093511	Basal resting	2.25738	0.000101841
chr18	9835330	9835831	Basal resting	2.04505	0.000102357
chr1	145554721	145555222	Basal resting	1.91999	0.000103104
chr10	97068408	97068909	Basal resting	2.31565	0.000103348
chr17	76397376	76397877	Basal resting	1.38511	0.000103498
chr2	121645363	121645864	Basal resting	2.15206	0.000103938
chr7	47420434	47420935	Basal resting	1.86882	0.000103952
chr5	15008536	15009037	Basal resting	2.15161	0.000104324
chrX	17632208	17632709	Basal resting	1.386	0.000104391
chr1	27669304	27669805	Basal resting	1.07323	0.000104634
chr11	117588544	117589045	Basal resting	2.01885	0.000105119
chr5	149883409	149883910	Basal resting	1.31867	0.00010535
chr2	95742423	95742924	Basal resting	2.19994	0.000106408
chr2	121953790	121954291	Basal resting	1.78519	0.000106445
chr7	148036517	148037018	Basal resting	2.09015	0.000106742
chr7	105711868	105712369	Basal resting	1.87239	0.000107025
chr4	139120574	139121075	Basal resting	2.70719	0.00010711
chr9	15350396	15350897	Basal resting	2.2572	0.000107223
chr17	17089278	17089779	Basal resting	2.99608	0.000108357
chr7	133538438	133538939	Basal resting	1.5397	0.00010875
chr1	8242356	8242857	Basal resting	1.71594	0.0001091
chr21	44753156	44753657	Basal resting	1.81376	0.000109117
chr15	72476394	72476895	Basal resting	1.62843	0.000109237
chr8	137308640	137309141	Basal resting	1.73679	0.000109237
chr21	40159414	40159915	Basal resting	4.61771	0.000110838
chr3	172234522	172235023	Basal resting	1.46806	0.000111334
chr17	20059623	20060124	Basal resting	1.89806	0.000111595
chr19	18364508	18365009	Basal resting	2.97768	0.000111859
chr8	22407058	22407559	Basal resting	2.43356	0.000112597
chr10	131936701	131937202	Basal resting	2.39466	0.000112812
chr3	25469434	25469935	Basal resting	2.12413	0.000112812
chr1	181013569	181014070	Basal resting	2.41265	0.000113237
chr5	170183034	170183535	Basal resting	2.14646	0.000113501
chr1	11040102	11040603	Basal resting	1.11684	0.000114239
chr17	41608073	41608574	Basal resting	3.35594	0.000114368
chr5	34686855	34687356	Basal resting	2.48562	0.000115785
chr3	42132521	42133022	Basal resting	3.866	0.000115947
chr10	100122926	100123427	Basal resting	3.86554	0.000116321
chr3	134082928	134083429	Basal resting	1.85116	0.000116491
chr9	88708631	88709132	Basal resting	2.55533	0.000116849
chr3	161607911	161608412	Basal resting	1.80565	0.000117684
chr11	75133243	75133744	Basal resting	1.77025	0.000117861
chr3	48310670	48311171	Basal resting	3.34245	0.000118444
chr6	107187309	107187810	Basal resting	3.34871	0.000118444
chr11	66824028	66824529	Basal resting	1.58672	0.000119207
chr7	73242498	73242999	Basal resting	1.39872	0.000119262
chr4	12244875	12245376	Basal resting	3.46877	0.000120012
chr2	231288735	231289236	Basal resting	2.81671	0.000120075
chr1	145542694	145543195	Basal resting	1.30706	0.000120187
chr3	64474986	64475487	Basal resting	1.91794	0.000121438
chr17	27135809	27136310	Basal resting	3.27311	0.000121491
chr3	10011519	10012020	Basal resting	3.58248	0.000121491
chr4	157870558	157871059	Basal resting	2.62038	0.000121603
chr11	47968448	47968949	Basal resting	2.63352	0.000122245
chr1	40367457	40367958	Basal resting	1.15974	0.000122632
chr7	98048115	98048616	Basal resting	2.14487	0.000122774
chr12	6187504	6188005	Basal resting	3.05835	0.000122877
chr15	101455118	101455619	Basal resting	3.23214	0.000122877
chr6	151038503	151039004	Basal resting	3.1466	0.000122877
chr7	5562730	5563231	Basal resting	3.21396	0.000123272
chr19	10316829	10317330	Basal resting	1.87971	0.000123738
chr12	50618068	50618569	Basal resting	2.41305	0.000123797
chr3	42787861	42788362	Basal resting	2.04309	0.000124099
chr13	45428317	45428818	Basal resting	2.29159	0.000124353
chr5	74332843	74333344	Basal resting	2.23632	0.000124575
chr12	48394659	48395160	Basal resting	3.70599	0.000124581
chr2	46150741	46151242	Basal resting	3.1192	0.000124679
chr14	63904722	63905223	Basal resting	2.62761	0.000124681
chr3	195835068	195835569	Basal resting	3.22341	0.000124968
chr19	45950070	45950571	Basal resting	5.16164	0.000125541
chr3	85609460	85609961	Basal resting	3.57493	0.000125541
chr7	98807972	98808473	Basal resting	1.41492	0.00012555
chr1	175166687	175167188	Basal resting	2.0862	0.000125592
chr2	110053684	110054185	Basal resting	1.39053	0.000126198
chr2	26525690	26526191	Basal resting	5.28265	0.000126263
chr6	33719990	33720491	Basal resting	2.94967	0.00012632
chr11	34706768	34707269	Basal resting	3.72304	0.000126434
chr7	151384557	151385058	Basal resting	1.98317	0.000126434
chr15	92409922	92410423	Basal resting	1.66766	0.000126577
chr15	42338675	42339176	Basal resting	2.48924	0.00012688
chr10	35661256	35661757	Basal resting	1.97897	0.000126892
chr17	38642227	38642728	Basal resting	1.46023	0.000126892
chr1	59398456	59398957	Basal resting	1.61166	0.000127052
chr17	35278720	35279221	Basal resting	3.51816	0.000127139
chr12	56351306	56351807	Basal resting	4.80182	0.000127398
chr3	46027713	46028214	Basal resting	1.74426	0.000127414
chr15	86315880	86316381	Basal resting	2.68067	0.000127686
chr10	24704712	24705213	Basal resting	2.56148	0.000127925
chr11	57202058	57202559	Basal resting	2.13346	0.000127925
chr14	36988549	36989050	Basal resting	1.93265	0.000127925
chr9	85896086	85896587	Basal resting	3.4543	0.000127925
chr6	47156340	47156841	Basal resting	3.63062	0.000128001
chr11	117951846	117952347	Basal resting	3.35111	0.000128004
chr19	53449661	53450162	Basal resting	1.53558	0.000128004
chr22	50446522	50447023	Basal resting	1.58362	0.000128004
chr13	107124250	107124751	Basal resting	2.64977	0.000128393
chr18	46463796	46464297	Basal resting	3.13556	0.000128455
chr11	79130024	79130525	Basal resting	1.59517	0.000128991
chr2	47567206	47567707	Basal resting	3.38543	0.00012918
chr9	31137113	31137614	Basal resting	3.44307	0.000129779
chr18	3624775	3625276	Basal resting	2.56169	0.000130018
chr11	113739956	113740457	Basal resting	3.12746	0.000130137
chr9	131398154	131398655	Basal resting	2.49829	0.000130173
chr19	42976012	42976513	Basal resting	4.03687	0.000130576
chr16	1695882	1696383	Basal resting	3.5303	0.000130818
chr12	102002140	102002641	Basal resting	1.40712	0.000130824
chr20	39968557	39969058	Basal resting	2.16111	0.00013096
chr10	5508475	5508976	Basal resting	1.57279	0.000131018
chr17	64911178	64911679	Basal resting	3.22801	0.000131018
chr1	169072540	169073041	Basal resting	3.10536	0.00013107
chr21	45202958	45203459	Basal resting	3.96162	0.000131455
chr2	1597319	1597820	Basal resting	1.36665	0.000131532
chr2	198074427	198074928	Basal resting	1.71828	0.000131715
chr9	101449431	101449932	Basal resting	3.67126	0.000132263
chr16	27375654	27376155	Basal resting	2.03558	0.00013237
chr11	4066246	4066747	Basal resting	3.35684	0.00013241
chr17	21160197	21160698	Basal resting	3.33976	0.00013241
chr16	68812224	68812725	Basal resting	1.0115	0.000132436
chr3	171592104	171592605	Basal resting	2.26702	0.000132921
chr14	65188028	65188529	Basal resting	2.2843	0.000133036
chr18	46405364	46405865	Basal resting	3.39608	0.000133036
chr10	5593589	5594090	Basal resting	1.82741	0.000133178
chr18	45979675	45980176	Basal resting	3.17522	0.000133193
chr20	39631887	39632388	Basal resting	1.57958	0.000133193
chr3	54730235	54730736	Basal resting	2.08795	0.000133193
chr5	73234358	73234859	Basal resting	1.85639	0.000133193
chr2	160931743	160932244	Basal resting	2.24331	0.000133485
chr1	59408525	59409026	Basal resting	3.44094	0.000133522
chr20	52482480	52482981	Basal resting	2.32086	0.000133782
chr1	214390090	214390591	Basal resting	2.43626	0.000134282
chr17	9088351	9088852	Basal resting	2.85423	0.000134282
chr7	151442279	151442780	Basal resting	1.47708	0.000134718
chr12	94699253	94699754	Basal resting	1.81958	0.000134887
chr21	43032795	43033296	Basal resting	2.07649	0.000134975
chr2	43237726	43238227	Basal resting	2.72375	0.000135828
chr22	37593744	37594245	Basal resting	2.62894	0.000135828
chr1	868371	868872	Basal resting	1.51407	0.000135829
chr12	52674042	52674543	Basal resting	1.04528	0.000136088
chr8	22601093	22601594	Basal resting	2.23959	0.000136158
chr6	166188593	166189094	Basal resting	1.84816	0.000136354
chr2	228717957	228718458	Basal resting	3.3777	0.000136364
chr13	44884930	44885431	Basal resting	2.07576	0.000136523
chr2	201988820	201989321	Basal resting	1.66132	0.000136523
chr4	146830452	146830953	Basal resting	1.63704	0.00013654
chr9	136314904	136315405	Basal resting	2.42369	0.000136838
chr9	92052080	92052581	Basal resting	2.77506	0.000136971
chr12	53300910	53301411	Basal resting	1.32142	0.000137015
chr4	157920218	157920719	Basal resting	2.05112	0.000137267
chr1	85308445	85308946	Basal resting	1.83068	0.000137275
chr2	100937648	100938149	Basal resting	3.1055	0.000137776
chr1	172400686	172401187	Basal resting	2.69979	0.000138095
chr7	131115952	131116453	Basal resting	2.8169	0.00013843
chr11	65318238	65318739	Basal resting	2.10428	0.000138901
chr21	44930551	44931052	Basal resting	2.41107	0.000138901
chr9	14314445	14314946	Basal resting	1.11938	0.000138901
chr9	123333573	123334074	Basal resting	2.78654	0.000138901
chr1	23703755	23704256	Basal resting	3.00197	0.000139069
chr3	197094246	197094747	Basal resting	1.7768	0.000139092
chr7	20392346	20392847	Basal resting	1.18352	0.000139092
chr11	63655772	63656273	Basal resting	1.17768	0.000139356
chr22	46992742	46993243	Basal resting	2.47082	0.000139395
chr2	66528184	66528685	Basal resting	2.64	0.000139563
chr10	134385340	134385841	Basal resting	2.14301	0.000139609
chr10	120261053	120261554	Basal resting	2.8776	0.000139722
chr11	11239772	11240273	Basal resting	1.57143	0.000139895
chr1	117396222	117396723	Basal resting	1.93757	0.000140089
chr16	85548196	85548697	Basal resting	1.48889	0.000140432
chr17	17579196	17579697	Basal resting	1.23544	0.000140532
chr18	55888487	55888988	Basal resting	2.33755	0.000140991
chr6	159673896	159674397	Basal resting	2.42299	0.000140991
chr12	53455193	53455694	Basal resting	1.41978	0.000141083
chr2	143621211	143621712	Basal resting	2.40379	0.000141156
chr15	101263528	101264029	Basal resting	2.91872	0.000141224
chr2	2666434	2666935	Basal resting	1.76833	0.000141224
chr1	36672817	36673318	Basal resting	2.37078	0.000141795
chr10	74023281	74023782	Basal resting	2.55951	0.000141795
chr11	130318163	130318664	Basal resting	1.76224	0.000141795
chr2	171386622	171387123	Basal resting	1.97785	0.000141795
chr22	36025814	36026315	Basal resting	1.69604	0.000141795
chr3	79346392	79346893	Basal resting	1.62479	0.000141795
chr5	123211390	123211891	Basal resting	2.63614	0.000141795
chr8	101518653	101519154	Basal resting	1.87149	0.000141795
chr9	79029994	79030495	Basal resting	6.05725	0.000141795
chr3	57048560	57049061	Basal resting	2.10747	0.000141847
chr6	7267581	7268082	Basal resting	1.68767	0.000141847
chr20	23063379	23063880	Basal resting	1.41087	0.000142463
chr1	205343540	205344041	Basal resting	2.17387	0.000142477
chr10	24841206	24841707	Basal resting	1.84597	0.000142692
chr11	133835146	133835647	Basal resting	1.92175	0.000142852
chr15	90955837	90956338	Basal resting	1.83092	0.000142896
chr17	37895395	37895896	Basal resting	1.62607	0.000142896
chr3	125988876	125989377	Basal resting	1.28368	0.000142943
chr1	80519818	80520319	Basal resting	1.74977	0.000143147
chr1	201279906	201280407	Basal resting	1.18049	0.00014348
chr22	45940373	45940874	Basal resting	2.60661	0.000143949
chr13	44792941	44793442	Basal resting	1.96449	0.000144177
chr2	10984067	10984568	Basal resting	2.36933	0.000144463
chr2	37995606	37996107	Basal resting	1.04824	0.000144692
chr8	22413842	22414343	Basal resting	2.16988	0.000145163
chr3	118895194	118895695	Basal resting	1.99673	0.000145585
chr16	73104389	73104890	Basal resting	2.06065	0.000146237
chr17	1998153	1998654	Basal resting	2.02179	0.000146371
chr16	85384473	85384974	Basal resting	2.63961	0.000146393
chr20	8054024	8054525	Basal resting	1.90439	0.000146819
chr12	52641067	52641568	Basal resting	1.67296	0.00014832
chr2	30457116	30457617	Basal resting	1.61062	0.000148494
chr6	136810475	136810976	Basal resting	1.8414	0.000148494
chr11	64644437	64644938	Basal resting	1.62246	0.000148583
chr16	14750192	14750693	Basal resting	2.76425	0.000149359
chr7	2212522	2213023	Basal resting	2.38405	0.000149714
chr4	74982701	74983202	Basal resting	1.60754	0.000150756
chr20	50361024	50361525	Basal resting	2.1889	0.000150767
chr8	49621278	49621779	Basal resting	1.74291	0.000150767
chr8	58980063	58980564	Basal resting	2.09604	0.000150767
chr17	48351530	48352031	Basal resting	2.1019	0.000151379
chr8	8421868	8422369	Basal resting	1.27147	0.00015144
chr19	1183762	1184263	Basal resting	1.15628	0.000151651
chr8	145697698	145698199	Basal resting	1.77238	0.000151651
chr5	168588018	168588519	Basal resting	4.86646	0.000151773
chr10	24777470	24777971	Basal resting	1.45953	0.000152127
chr6	36525730	36526231	Basal resting	4.74873	0.000152688
chr9	101562352	101562853	Basal resting	1.95533	0.000152688
chr4	83301597	83302098	Basal resting	1.05698	0.000153597
chr12	85863131	85863632	Basal resting	2.21366	0.000154369
chr4	56475685	56476186	Basal resting	2.2456	0.000154369
chr9	90228489	90228990	Basal resting	1.85922	0.000154369
chr6	156103375	156103876	Basal resting	1.85087	0.000155238
chr17	34889833	34890334	Basal resting	2.31563	0.000155671
chr1	160987569	160988070	Basal resting	2.91511	0.000156427
chr19	31644899	31645400	Basal resting	1.91825	0.000157855
chr1	167765201	167765702	Basal resting	3.89773	0.000158459
chr10	25463362	25463863	Basal resting	1.83138	0.000159062
chr16	81614170	81614671	Basal resting	2.09962	0.000159062
chr22	31709260	31709761	Basal resting	1.84007	0.000159062
chr7	3995639	3996140	Basal resting	1.9765	0.000159411
chr6	43464284	43464785	Basal resting	3.64895	0.000159915
chr1	223921868	223922369	Basal resting	2.09579	0.000160609
chr6	100623815	100624316	Basal resting	3.67758	0.000161937
chr9	139452423	139452924	Basal resting	3.4997	0.000162447
chr12	93521330	93521831	Basal resting	1.7985	0.000162733
chr22	27984237	27984738	Basal resting	2.90732	0.000162913
chr13	25165618	25166119	Basal resting	2.28636	0.000163344
chr6	144066605	144067106	Basal resting	1.59581	0.000163344
chr15	81149092	81149593	Basal resting	2.45717	0.000163414
chr22	25506679	25507180	Basal resting	1.63361	0.000163484
chr5	2780391	2780892	Basal resting	1.88735	0.000163561
chr8	67036056	67036557	Basal resting	1.45551	0.000163594
chr11	107711362	107711863	Basal resting	1.77634	0.000164449
chr1	33807834	33808335	Basal resting	1.0751	0.000165843
chr12	16503531	16504032	Basal resting	2.79822	0.000166509
chr10	70748783	70749284	Basal resting	2.42801	0.000167802
chr5	66299700	66300201	Basal resting	1.06368	0.000167802
chr13	34736336	34736837	Basal resting	1.8267	0.000168819
chr5	122774586	122775087	Basal resting	4.30541	0.00017071
chr8	70676153	70676654	Basal resting	1.30423	0.000170997
chr9	134516923	134517424	Basal resting	2.63961	0.000171635
chr17	19967080	19967581	Basal resting	2.25464	0.000172215
chr2	66661958	66662459	Basal resting	1.95619	0.000172848
chr4	6957176	6957677	Basal resting	2.2101	0.000173032
chr16	57337989	57338490	Basal resting	2.07967	0.000173674
chr2	121070683	121071184	Basal resting	2.02696	0.000174
chr14	104159733	104160234	Basal resting	2.67543	0.00017421
chr3	124781651	124782152	Basal resting	2.45685	0.00017421
chr7	47826080	47826581	Basal resting	2.47713	0.00017421
chr7	97880720	97881221	Basal resting	1.78399	0.000174534
chr6	37212514	37213015	Basal resting	1.27922	0.000174771
chr10	121244447	121244948	Basal resting	4.22487	0.000174836
chr6	109670685	109671186	Basal resting	1.45806	0.000174918
chr8	103120115	103120616	Basal resting	1.3568	0.00017529
chr12	32552435	32552936	Basal resting	1.10196	0.0001762
chr12	606588	607089	Basal resting	1.43215	0.000176513
chr17	17596925	17597426	Basal resting	1.56344	0.000177447
chr8	9045475	9045976	Basal resting	3.98378	0.000178151
chr15	67095428	67095929	Basal resting	2.0971	0.000179514
chr8	27560267	27560768	Basal resting	4.55501	0.000180459
chr10	89802391	89802892	Basal resting	1.50884	0.000180748
chr1	208124840	208125341	Basal resting	2.10977	0.000180992
chr4	23934553	23935054	Basal resting	2.69995	0.000181337
chr8	102647916	102648417	Basal resting	1.21577	0.000181638
chr17	70712296	70712797	Basal resting	1.08879	0.000182323
chr11	59554410	59554911	Basal resting	1.59585	0.000182905
chr9	138999590	139000091	Basal resting	3.16071	0.000183137
chr8	129176501	129177002	Basal resting	4.11733	0.000183486
chr17	16921916	16922417	Basal resting	2.67306	0.000183509
chr2	196477263	196477764	Basal resting	1.74656	0.000183595
chr3	194233494	194233995	Basal resting	1.74206	0.000184029
chr22	42712885	42713386	Basal resting	2.29061	0.000184145
chr22	34279533	34280034	Basal resting	3.08419	0.00018423
chr14	100041328	100041829	Basal resting	2.08614	0.000184558
chr17	79474077	79474578	Basal resting	1.17773	0.00018524
chr18	77370918	77371419	Basal resting	3.33477	0.000185257
chr22	45948420	45948921	Basal resting	1.42179	0.000185799
chr4	39448468	39448969	Basal resting	1.86846	0.000186889
chr15	69759905	69760406	Basal resting	1.30814	0.000186992
chr11	46563560	46564061	Basal resting	4.03971	0.000187195
chr16	81480083	81480584	Basal resting	2.13006	0.000187258
chr14	69658495	69658996	Basal resting	2.09225	0.000187422
chr21	43052034	43052535	Basal resting	2.92345	0.000187451
chr8	142249320	142249821	Basal resting	1.12038	0.000188223
chr2	121427120	121427621	Basal resting	2.04814	0.000188418
chr17	39957755	39958256	Basal resting	1.33869	0.000189276
chr1	45259256	45259757	Basal resting	3.8744	0.000189773
chr1	155149668	155150169	Basal resting	2.66737	0.000189773
chr1	202558321	202558822	Basal resting	2.69782	0.00018997
chr4	96171862	96172363	Basal resting	3.49066	0.00019028
chr4	7966979	7967480	Basal resting	1.56431	0.000190361
chr5	55408357	55408858	Basal resting	2.88236	0.000190841
chr8	134332627	134333128	Basal resting	3.6404	0.000191157
chr6	126307377	126307878	Basal resting	1.78261	0.000191247
chr6	170440041	170440542	Basal resting	2.00942	0.000191352
chr22	37929953	37930454	Basal resting	2.92657	0.00019315
chr7	30182204	30182705	Basal resting	2.74292	0.00019315
chr20	1309649	1310150	Basal resting	2.28043	0.000193583
chr3	169666748	169667249	Basal resting	2.05503	0.000194618
chr2	237509526	237510027	Basal resting	1.98524	0.000194915
chr1	94847685	94848186	Basal resting	2.24189	0.000194939
chr12	125393745	125394246	Basal resting	2.30822	0.00019495
chr13	20925310	20925811	Basal resting	2.74964	0.00019495
chr6	167034511	167035012	Basal resting	2.36615	0.000195279
chr12	50648314	50648815	Basal resting	5.69654	0.000195513
chr9	74640537	74641038	Basal resting	1.61449	0.000196362
chr9	130955045	130955546	Basal resting	1.38441	0.000196362
chr18	20406564	20407065	Basal resting	5.34752	0.000196644
chr2	30444279	30444780	Basal resting	4.72142	0.000196644
chr9	108007082	108007583	Basal resting	1.50991	0.000196745
chr12	3475073	3475574	Basal resting	3.35489	0.000197277
chr16	55504402	55504903	Basal resting	2.30671	0.000197277
chr18	20861821	20862322	Basal resting	1.59922	0.000197277
chr6	13383750	13384251	Basal resting	1.65682	0.000197697
chr10	21448965	21449466	Basal resting	3.68723	0.000198095
chr8	130997284	130997785	Basal resting	2.94853	0.000198217
chr3	127175421	127175922	Basal resting	3.16969	0.000198647
chr4	106912151	106912652	Basal resting	1.68332	0.000198816
chr6	43635898	43636399	Basal resting	1.91494	0.000199869
chr11	57089594	57090095	Basal resting	1.63005	0.000200064
chr9	552588	553089	Basal resting	2.86063	0.000200064
chr16	55999883	56000384	Basal resting	3.26918	0.000200099
chr14	36989696	36990197	Basal resting	3.2143	0.00020053
chr17	75251451	75251952	Basal resting	2.0192	0.00020053
chr19	49005274	49005775	Basal resting	1.35671	0.00020053
chr11	57195091	57195592	Basal resting	2.59221	0.000202035
chr6	6825308	6825809	Basal resting	4.14412	0.000202035
chrX	114265156	114265657	Basal resting	2.04387	0.000202035
chr11	70964136	70964637	Basal resting	2.54216	0.000202406
chr13	40037750	40038251	Basal resting	4.17077	0.000202566
chr2	241389449	241389950	Basal resting	2.89792	0.000202566
chr14	100597374	100597875	Basal resting	1.83362	0.000202595
chr2	242713286	242713787	Basal resting	3.32438	0.000202647
chr5	167792026	167792527	Basal resting	3.19397	0.000202971
chr8	101859574	101860075	Basal resting	2.78826	0.000203163
chr1	19258795	19259296	Basal resting	2.39138	0.000203227
chr1	215810018	215810519	Basal resting	2.90276	0.000203227
chr16	23435870	23436371	Basal resting	3.05916	0.000203227
chr5	61564037	61564538	Basal resting	1.53517	0.000203774
chr3	169067033	169067534	Basal resting	3.19159	0.000204214
chr6	159180048	159180549	Basal resting	1.46811	0.000204214
chr22	23744584	23745085	Basal resting	1.41075	0.000204283
chr15	39420337	39420838	Basal resting	2.26754	0.000204368
chr1	32038220	32038721	Basal resting	3.41599	0.000204544
chr1	212101784	212102285	Basal resting	2.05522	0.000204544
chr11	71325986	71326487	Basal resting	3.91941	0.000204544
chr22	46844257	46844758	Basal resting	3.29796	0.000204554
chr21	36241856	36242357	Basal resting	2.95041	0.00020458
chr8	142286535	142287036	Basal resting	2.97954	0.00020458
chr1	10821821	10822322	Basal resting	1.4953	0.000204734
chr16	30751554	30752055	Basal resting	1.82246	0.000204734
chr19	17422620	17423121	Basal resting	3.45356	0.000204734
chr7	29556158	29556659	Basal resting	3.69013	0.000204734
chr8	20796361	20796862	Basal resting	1.82142	0.000204734
chr8	99737969	99738470	Basal resting	1.15557	0.000204734
chr14	98407575	98408076	Basal resting	2.81248	0.000205461
chr15	44487284	44487785	Basal resting	1.19002	0.000205723
chr19	18140592	18141093	Basal resting	2.68981	0.000205813
chr5	38872170	38872671	Basal resting	1.8671	0.000205841
chr1	86049842	86050343	Basal resting	2.53562	0.000206087
chr16	67233285	67233786	Basal resting	2.54511	0.000206087
chr11	63328235	63328736	Basal resting	2.1736	0.000206427
chr16	4443163	4443664	Basal resting	2.6286	0.000206893
chr18	46548063	46548564	Basal resting	1.70316	0.000207363
chr19	48229239	48229740	Basal resting	2.86694	0.000207363
chr14	94493847	94494348	Basal resting	2.88989	0.000207432
chr10	32460127	32460628	Basal resting	2.85895	0.00020778
chr18	19612286	19612787	Basal resting	2.61071	0.00020778
chr3	57094380	57094881	Basal resting	1.3034	0.00020778
chr9	93704751	93705252	Basal resting	2.20881	0.000208015
chr2	232566646	232567147	Basal resting	1.77479	0.000208463
chr1	16490639	16491140	Basal resting	1.34894	0.000208772
chr11	73662760	73663261	Basal resting	2.40994	0.000208834
chr1	202076279	202076780	Basal resting	1.52272	0.00020917
chr9	95500712	95501213	Basal resting	2.59488	0.00020917
chr10	24672559	24673060	Basal resting	1.07949	0.000209229
chr11	12701777	12702278	Basal resting	3.17569	0.000210424
chr7	27386478	27386979	Basal resting	2.31732	0.000210424
chr21	15352318	15352819	Basal resting	1.35368	0.000210586
chr7	5469399	5469900	Basal resting	2.89155	0.000210767
chr9	75794496	75794997	Basal resting	2.48253	0.000210767
chr17	56012576	56013077	Basal resting	2.62979	0.000212138
chr17	58114392	58114893	Basal resting	2.22803	0.000212215
chr2	134399060	134399561	Basal resting	1.22175	0.000212215
chr20	10934981	10935482	Basal resting	2.58826	0.000212215
chr4	11599099	11599600	Basal resting	1.75573	0.000212215
chr4	170170638	170171139	Basal resting	2.56154	0.00021299
chr8	56814092	56814593	Basal resting	2.63322	0.00021299
chr15	96278175	96278676	Basal resting	2.64882	0.000213721
chr20	33906145	33906646	Basal resting	1.25314	0.000213812
chr6	137958233	137958734	Basal resting	1.73256	0.000213812
chr1	1099853	1100354	Basal resting	2.03288	0.000214206
chr11	8853916	8854417	Basal resting	2.13782	0.000214303
chr19	41180025	41180526	Basal resting	2.3264	0.000216413
chr2	74432717	74433218	Basal resting	2.12379	0.000217611
chr10	27158445	27158946	Basal resting	2.06402	0.000218284
chr9	38069613	38070114	Basal resting	1.67826	0.000218665
chr3	150451531	150452032	Basal resting	1.6088	0.00022015
chr3	12221670	12222171	Basal resting	1.87405	0.0002207
chr1	7461765	7462266	Basal resting	2.03532	0.000220732
chr1	54764197	54764698	Basal resting	6.62367	0.000220732
chr1	228134223	228134724	Basal resting	1.22464	0.000220732
chr11	105780808	105781309	Basal resting	1.14545	0.000220732
chr14	31529341	31529842	Basal resting	6.09841	0.000220732
chr16	50636342	50636843	Basal resting	6.65678	0.000220732
chr18	52443426	52443927	Basal resting	1.10829	0.000220732
chr2	131669492	131669993	Basal resting	5.85577	0.000220732
chr2	131818742	131819243	Basal resting	2.17323	0.000220732
chr5	663827	664328	Basal resting	2.25042	0.000220732
chr6	90007627	90008128	Basal resting	1.88461	0.000220732
chr18	45936572	45937073	Basal resting	1.23603	0.000221015
chr22	43800600	43801101	Basal resting	2.48934	0.000221123
chr10	33422919	33423420	Basal resting	1.24282	0.000221332
chr1	8138323	8138824	Basal resting	2.73398	0.000221396
chr15	69849590	69850091	Basal resting	1.6222	0.000221396
chr12	6419544	6420045	Basal resting	1.93494	0.000221458
chr2	106741453	106741954	Basal resting	1.98705	0.000221458
chr14	104006793	104007294	Basal resting	1.93312	0.000222567
chr1	94488019	94488520	Basal resting	1.51147	0.000222682
chr8	19678446	19678947	Basal resting	1.8474	0.000223162
chr17	48716565	48717066	Basal resting	1.57915	0.000223392
chr18	55487185	55487686	Basal resting	1.92587	0.000223939
chr2	208028158	208028659	Basal resting	1.46178	0.000224026
chr19	1166684	1167185	Basal resting	2.04151	0.000224475
chr12	646873	647374	Basal resting	1.92313	0.000224524
chr12	3409024	3409525	Basal resting	1.47934	0.000224762
chr1	169860406	169860907	Basal resting	2.35515	0.000225605
chr15	42316470	42316971	Basal resting	2.251	0.000225605
chr17	782672	783173	Basal resting	2.21471	0.000225663
chr2	136783031	136783532	Basal resting	1.29488	0.000225879
chr6	44101335	44101836	Basal resting	2.8521	0.000225908
chr15	59748301	59748802	Basal resting	1.73615	0.000226448
chr10	104573850	104574351	Basal resting	2.06486	0.000226634
chr6	21103869	21104370	Basal resting	1.91408	0.000227048
chr4	155337949	155338450	Basal resting	2.05961	0.000227898
chr4	40552880	40553381	Basal resting	2.05774	0.000228178
chr13	34731116	34731617	Basal resting	1.01406	0.000230092
chr9	120249752	120250253	Basal resting	1.6232	0.000231037
chr9	99381906	99382407	Basal resting	1.39905	0.000231372
chr1	56184514	56185015	Basal resting	1.64596	0.000231511
chr1	109723761	109724262	Basal resting	1.73843	0.000233639
chr5	96141924	96142425	Basal resting	2.79462	0.00023374
chr6	6712705	6713206	Basal resting	2.161	0.00023386
chr11	74154052	74154553	Basal resting	1.39487	0.000234124
chr7	140015822	140016323	Basal resting	1.50266	0.000234387
chr10	33562109	33562610	Basal resting	1.7263	0.000235187
chr5	63461680	63462181	Basal resting	1.54563	0.000235403
chr7	127661551	127662052	Basal resting	4.80239	0.000235736
chr9	98188899	98189400	Basal resting	1.98629	0.000235849
chr9	74373619	74374120	Basal resting	1.30164	0.000236518
chr5	10725141	10725642	Basal resting	1.30073	0.000237591
chr6	160451042	160451543	Basal resting	1.76499	0.000239773
chr2	75426563	75427064	Basal resting	1.48176	0.000239943
chr8	126620121	126620622	Basal resting	2.12412	0.000240872
chr21	45005833	45006334	Basal resting	1.54744	0.000241196
chr18	45659988	45660489	Basal resting	2.02119	0.000242013
chr1	24885472	24885973	Basal resting	3.38806	0.000242431
chr12	13318365	13318866	Basal resting	2.25716	0.000242909
chr12	52702192	52702693	Basal resting	1.2323	0.00024344
chr14	78471596	78472097	Basal resting	2.89006	0.00024344
chr17	73868812	73869313	Basal resting	1.41455	0.000243655
chr15	41767101	41767602	Basal resting	1.807	0.00024385
chr2	204546633	204547134	Basal resting	4.23006	0.00024443
chr4	24806610	24807111	Basal resting	3.62212	0.00024677
chr11	118112132	118112633	Basal resting	1.48859	0.000246801
chr17	73691999	73692500	Basal resting	4.70745	0.000247492
chr4	168818142	168818643	Basal resting	1.82909	0.000247492
chr3	8524919	8525420	Basal resting	1.38437	0.000247545
chr14	63158843	63159344	Basal resting	1.80849	0.000247711
chr2	109559356	109559857	Basal resting	3.25092	0.000248155
chr12	123373506	123374007	Basal resting	1.90113	0.000248867
chr12	124907036	124907537	Basal resting	1.49387	0.000249074
chr3	41199911	41200412	Basal resting	3.05808	0.000249673
chr12	50353528	50354029	Basal resting	2.06012	0.000249836
chr6	27219508	27220009	Basal resting	1.92471	0.000249836
chr11	100315804	100316305	Basal resting	3.37659	0.000251936
chr22	36766506	36767007	Basal resting	2.4703	0.000252923
chr9	84203038	84203539	Basal resting	1.26979	0.000253838
chr21	43936191	43936692	Basal resting	2.39165	0.00025429
chr11	108518709	108519210	Basal resting	1.75834	0.000254364
chr3	141204775	141205276	Basal resting	1.33421	0.000254835
chr14	55879333	55879834	Basal resting	2.84905	0.000254963
chr3	52704775	52705276	Basal resting	1.59467	0.000255184
chr8	75232543	75233044	Basal resting	2.04683	0.000255912
chr1	151808885	151809386	Basal resting	1.63196	0.000256621
chr16	3870072	3870573	Basal resting	2.83807	0.000256621
chr21	45132641	45133142	Basal resting	1.36543	0.000257971
chr16	19009983	19010484	Basal resting	2.35182	0.000258396
chr7	51384288	51384789	Basal resting	1.77121	0.000258534
chr17	38179800	38180301	Basal resting	2.10028	0.000259555
chr22	39319734	39320235	Basal resting	2.03703	0.000262512
chr3	64613398	64613899	Basal resting	1.74264	0.000262512
chr9	12776255	12776756	Basal resting	2.12715	0.000262512
chr20	45887673	45888174	Basal resting	2.33117	0.000262712
chr8	56850817	56851318	Basal resting	4.40099	0.00026273
chr15	85720116	85720617	Basal resting	5.20956	0.000263383
chr7	24418755	24419256	Basal resting	1.56428	0.000263383
chr19	39921413	39921914	Basal resting	1.10025	0.000264649
chr10	63539611	63540112	Basal resting	1.37049	0.000264841
chr8	134228699	134229200	Basal resting	2.00005	0.000265909
chr14	55544280	55544781	Basal resting	2.27058	0.000267039
chr17	60897168	60897669	Basal resting	1.86842	0.000267039
chr7	29604239	29604740	Basal resting	1.42351	0.000267039
chr1	230240328	230240829	Basal resting	1.58627	0.000267477
chr1	236666365	236666866	Basal resting	1.0646	0.000270302
chr17	60970263	60970764	Basal resting	1.22642	0.000270925
chr20	55841541	55842042	Basal resting	4.15344	0.00027262
chr3	77915960	77916461	Basal resting	3.70341	0.00027262
chr1	39407298	39407799	Basal resting	1.95126	0.000272994
chr3	157155403	157155904	Basal resting	2.40083	0.000273399
chr16	53075500	53076001	Basal resting	2.03069	0.000273921
chr2	127842733	127843234	Basal resting	1.60671	0.000275768
chr22	46501802	46502303	Basal resting	3.82439	0.00027595
chr21	40406038	40406539	Basal resting	2.18304	0.000276081
chr6	150559342	150559843	Basal resting	2.45839	0.000276704
chr1	205410153	205410654	Basal resting	1.58605	0.000277544
chr22	40551853	40552354	Basal resting	2.82477	0.000278705
chr8	126163835	126164336	Basal resting	3.42618	0.000280219
chr19	37825230	37825731	Basal resting	2.13871	0.000280923
chr17	3879962	3880463	Basal resting	1.83289	0.000281553
chr3	184037115	184037616	Basal resting	2.71642	0.000282693
chr5	172160388	172160889	Basal resting	1.1983	0.000282693
chr4	119269965	119270466	Basal resting	1.43417	0.000282776
chr17	38231057	38231558	Basal resting	2.76322	0.000282856
chr1	90812910	90813411	Basal resting	2.54002	0.000283178
chr10	3145156	3145657	Basal resting	2.77546	0.00028343
chr10	28664572	28665073	Basal resting	2.64728	0.000284045
chr6	3380850	3381351	Basal resting	2.51096	0.000284045
chr10	134221314	134221815	Basal resting	1.86785	0.000284909
chr17	40770493	40770994	Basal resting	2.91171	0.000284909
chr5	160620095	160620596	Basal resting	3.11797	0.000284909
chr1	246339669	246340170	Basal resting	3.32302	0.000285826
chr16	58443219	58443720	Basal resting	2.42631	0.000287669
chr21	30009217	30009718	Basal resting	3.6808	0.000288524
chr7	73474168	73474669	Basal resting	1.25822	0.000288524
chr1	55008080	55008581	Basal resting	1.75011	0.000288738
chr2	102744404	102744905	Basal resting	3.04558	0.000289382
chr2	241835327	241835828	Basal resting	1.91057	0.000290027
chr5	28374678	28375179	Basal resting	2.05595	0.000290027
chrX	13416583	13417084	Basal resting	3.57874	0.000290027
chr5	123941151	123941652	Basal resting	2.37735	0.000290101
chr22	45944926	45945427	Basal resting	1.04391	0.000290185
chr15	93180159	93180660	Basal resting	2.84399	0.000290689
chr1	8121276	8121777	Basal resting	2.68798	0.000290841
chr4	83464280	83464781	Basal resting	3.75051	0.000291253
chr7	98030333	98030834	Basal resting	1.42854	0.000292474
chr9	75593584	75594085	Basal resting	2.26856	0.000292623
chr2	191583450	191583951	Basal resting	1.22395	0.000293381
chr11	47410489	47410990	Basal resting	2.32867	0.000293422
chr6	107140007	107140508	Basal resting	3.11197	0.000293422
chr21	40337926	40338427	Basal resting	1.92176	0.000293934
chrX	8700035	8700536	Basal resting	2.5883	0.000294263
chr11	34653203	34653704	Basal resting	2.11446	0.000294491
chr9	38687481	38687982	Basal resting	2.03835	0.000295226
chr14	104178382	104178883	Basal resting	2.26583	0.000295581
chr3	58150038	58150539	Basal resting	2.93616	0.000295581
chr2	65609946	65610447	Basal resting	1.10205	0.000296083
chr4	128802291	128802792	Basal resting	1.56225	0.000296152
chr3	156343842	156344343	Basal resting	3.53503	0.000297553
chr17	64671882	64672383	Basal resting	3.67644	0.000298461
chr6	72925943	72926444	Basal resting	2.49138	0.000298545
chr16	56953382	56953883	Basal resting	3.49358	0.000299299
chr12	107713846	107714347	Basal resting	2.55768	0.000300988
chr1	17325051	17325552	Basal resting	2.3096	0.000301358
chr12	120666581	120667082	Basal resting	2.95721	0.000301722
chr7	120742614	120743115	Basal resting	3.3072	0.000301754
chr4	3032907	3033408	Basal resting	2.5012	0.000302359
chr17	45928213	45928714	Basal resting	2.65053	0.000302447
chr2	85968896	85969397	Basal resting	2.12838	0.000302723
chr18	77336042	77336543	Basal resting	1.50503	0.000302747
chr1	233249125	233249626	Basal resting	2.10059	0.000302793
chr11	27234866	27235367	Basal resting	2.43655	0.000302793
chr6	46843784	46844285	Basal resting	2.36956	0.000302823
chr9	135512632	135513133	Basal resting	5.04711	0.000302823
chr9	98931662	98932163	Basal resting	1.96566	0.000303405
chr12	89619527	89620028	Basal resting	1.58582	0.000303446
chr1	100125200	100125701	Basal resting	1.37973	0.000303554
chr19	47693607	47694108	Basal resting	1.73339	0.000304016
chr3	24406577	24407078	Basal resting	2.18457	0.000304314
chr20	11502969	11503470	Basal resting	4.79406	0.000304487
chr8	15646169	15646670	Basal resting	4.84738	0.000304487
chr7	75575434	75575935	Basal resting	3.30939	0.000305002
chr2	235044251	235044752	Basal resting	1.77724	0.000305017
chr7	23871248	23871749	Basal resting	1.91296	0.000305017
chr17	48536412	48536913	Basal resting	5.03099	0.000305031
chr12	50497510	50498011	Basal resting	1.47284	0.000305256
chr4	129522492	129522993	Basal resting	2.01792	0.000305847
chr2	173090989	173091490	Basal resting	4.92295	0.000305868
chr11	9590327	9590828	Basal resting	2.28314	0.000306055
chr19	8219614	8220115	Basal resting	2.29527	0.000306291
chr7	17108777	17109278	Basal resting	2.217	0.000306291
chr15	42154847	42155348	Basal resting	2.92406	0.000306456
chr12	105608103	105608604	Basal resting	3.09257	0.000306728
chr4	79490388	79490889	Basal resting	3.34425	0.000306728
chr18	24236770	24237271	Basal resting	1.89329	0.000307263
chr2	31757210	31757711	Basal resting	2.83488	0.000307509
chr11	125985796	125986297	Basal resting	1.12975	0.000307644
chr2	152713943	152714444	Basal resting	2.7832	0.000307959
chr14	56246879	56247380	Basal resting	1.7834	0.000308176
chr7	51329550	51330051	Basal resting	4.27142	0.000308176
chr2	1799659	1800160	Basal resting	1.62495	0.000308309
chr7	50599024	50599525	Basal resting	3.05576	0.000308441
chr11	57545866	57546367	Basal resting	1.27187	0.00030895
chr16	85185215	85185716	Basal resting	2.37424	0.000309056
chr12	120426518	120427019	Basal resting	1.45184	0.000309258
chr1	150254514	150255015	Basal resting	1.55226	0.000309359
chr12	109227062	109227563	Basal resting	2.8711	0.000309359
chr2	206756759	206757260	Basal resting	3.60673	0.000309359
chr21	33815198	33815699	Basal resting	2.45276	0.000309359
chr7	144104363	144104864	Basal resting	2.13257	0.000309359
chr17	19656264	19656765	Basal resting	1.53091	0.000309639
chr7	73683980	73684481	Basal resting	2.3368	0.000310041
chr2	26980792	26981293	Basal resting	3.31155	0.000310536
chr2	85504746	85505247	Basal resting	1.69623	0.000310536
chr4	129348952	129349453	Basal resting	2.26435	0.000310536
chr17	30936027	30936528	Basal resting	2.18934	0.000310592
chr2	218549852	218550353	Basal resting	1.48138	0.000310592
chr11	118493598	118494099	Basal resting	2.56861	0.000310828
chr17	8311569	8312070	Basal resting	2.8623	0.00031118
chr12	69418102	69418603	Basal resting	2.73307	0.000311502
chr17	29822058	29822559	Basal resting	1.91415	0.000311659
chr19	18867608	18868109	Basal resting	2.02916	0.000311659
chr4	42826358	42826859	Basal resting	2.23531	0.000311659
chr8	42398224	42398725	Basal resting	3.06632	0.000311678
chr3	151487751	151488252	Basal resting	2.253	0.000311751
chr7	99290973	99291474	Basal resting	2.77033	0.000311837
chr13	44513282	44513783	Basal resting	2.63279	0.000312325
chr14	70010312	70010813	Basal resting	1.12433	0.000312325
chr12	3413514	3414015	Basal resting	2.59009	0.000312432
chr11	47409987	47410488	Basal resting	1.69218	0.000312813
chr10	6333161	6333662	Basal resting	2.36909	0.000312845
chr15	69452620	69453121	Basal resting	1.23719	0.000313919
chr22	38667986	38668487	Basal resting	2.62936	0.000313919
chr3	23969960	23970461	Basal resting	2.67666	0.000313919
chr3	141196045	141196546	Basal resting	3.06792	0.000314126
chr10	72455406	72455907	Basal resting	2.51869	0.000314562
chr17	18160382	18160883	Basal resting	3.02771	0.000314562
chr22	46748892	46749393	Basal resting	2.65319	0.000314562
chr7	95500869	95501370	Basal resting	3.6788	0.000314562
chr10	59917082	59917583	Basal resting	2.98074	0.000314709
chr18	77245136	77245637	Basal resting	2.885	0.000314839
chr17	80313784	80314285	Basal resting	2.75601	0.000314989
chr12	30847750	30848251	Basal resting	2.55678	0.000315643
chr1	229307598	229308099	Basal resting	3.06311	0.000316078
chr11	2120808	2121309	Basal resting	2.64246	0.000316078
chr14	77385787	77386288	Basal resting	2.56846	0.000316078
chr17	30878170	30878671	Basal resting	2.78522	0.000316078
chr9	138136478	138136979	Basal resting	2.38217	0.000316078
chr10	105560522	105561023	Basal resting	2.1029	0.000316361
chr3	107855891	107856392	Basal resting	1.26176	0.000316361
chr5	78791074	78791575	Basal resting	1.99638	0.000316361
chr14	78432238	78432739	Basal resting	2.30591	0.00031644
chr17	59413244	59413745	Basal resting	2.83895	0.000316675
chr1	208376586	208377087	Basal resting	1.16905	0.000317175
chr12	67463276	67463777	Basal resting	1.31978	0.000317175
chr10	123811106	123811607	Basal resting	2.73323	0.000317373
chr14	67878727	67879228	Basal resting	2.99022	0.000317513
chr2	12824573	12825074	Basal resting	2.74893	0.000318221
chr6	144010921	144011422	Basal resting	2.60946	0.000319999
chr3	184362906	184363407	Basal resting	2.62306	0.000320555
chr7	871232	871733	Basal resting	2.04816	0.000321013
chr9	98075356	98075857	Basal resting	3.40629	0.000321906
chr12	53264746	53265247	Basal resting	2.10515	0.000322115
chr3	37709926	37710427	Basal resting	1.34519	0.000322359
chr7	73239295	73239796	Basal resting	2.29139	0.00032257
chr12	80084725	80085226	Basal resting	1.41532	0.000322658
chr3	64174829	64175330	Basal resting	1.4987	0.000322882
chr2	210338543	210339044	Basal resting	1.86449	0.000323464
chr2	99528602	99529103	Basal resting	2.31726	0.000324329
chr9	71735428	71735929	Basal resting	1.67775	0.000326364
chr3	71179817	71180318	Basal resting	1.37737	0.000327003
chr4	23335774	23336275	Basal resting	1.41377	0.000327762
chr1	38992934	38993435	Basal resting	1.47775	0.000327772
chr20	57187305	57187806	Basal resting	1.70864	0.000327772
chr8	124934235	124934736	Basal resting	2.12548	0.000328839
chr3	96531945	96532446	Basal resting	1.03794	0.000329677
chr17	66452070	66452571	Basal resting	1.66194	0.000330231
chr7	29603235	29603736	Basal resting	2.51798	0.000330231
chr2	238483746	238484247	Basal resting	1.46781	0.00033048
chr1	214107961	214108462	Basal resting	1.59717	0.000331244
chr11	561330	561831	Basal resting	1.72072	0.000331988
chr8	18998821	18999322	Basal resting	2.24644	0.000331988
chr17	75250899	75251400	Basal resting	1.125	0.000332081
chr5	123997045	123997546	Basal resting	1.22727	0.000332081
chr5	7851672	7852173	Basal resting	2.51461	0.000332264
chr9	77854061	77854562	Basal resting	1.81818	0.000332554
chr11	9622114	9622615	Basal resting	1.98562	0.000333944
chr6	47009831	47010332	Basal resting	1.9596	0.000334172
chr10	70976860	70977361	Basal resting	2.42863	0.00033468
chr6	1637431	1637932	Basal resting	2.18601	0.00033468
chr9	140111612	140112113	Basal resting	1.93768	0.0003359
chr1	209979267	209979768	Basal resting	1.63141	0.000336546
chr8	82106156	82106657	Basal resting	1.75276	0.000337768
chr7	73265691	73266192	Basal resting	1.89694	0.00033827
chr10	118609018	118609519	Basal resting	1.21328	0.000339132
chr11	72863868	72864369	Basal resting	2.24766	0.000339132
chr11	134513051	134513552	Basal resting	6.13784	0.000339132
chr17	993516	994017	Basal resting	6.69197	0.000339132
chr17	16917914	16918415	Basal resting	6.05698	0.000339132
chr17	57921739	57922240	Basal resting	1.79819	0.000339132
chr19	47756635	47757136	Basal resting	5.92394	0.000339132
chr2	5161226	5161727	Basal resting	7.0289	0.000339132
chr20	31715261	31715762	Basal resting	5.75078	0.000339132
chr20	55362703	55363204	Basal resting	5.7972	0.000339132
chr3	60895107	60895608	Basal resting	6.15579	0.000339132
chr3	184166569	184167070	Basal resting	2.19533	0.000339132
chr4	185901342	185901843	Basal resting	5.54808	0.000339132
chr5	159329790	159330291	Basal resting	6.23595	0.000339132
chr6	94129180	94129681	Basal resting	1.32857	0.000339132
chr7	83097580	83098081	Basal resting	1.31328	0.000339132
chrX	8694029	8694530	Basal resting	5.64765	0.000339132
chr21	45300111	45300612	Basal resting	1.03965	0.000339138
chr2	27664937	27665438	Basal resting	1.26608	0.00033943
chr15	81001816	81002317	Basal resting	1.92321	0.000339592
chr1	16125450	16125951	Basal resting	1.64642	0.000339857
chr14	90121292	90121793	Basal resting	1.11336	0.000340056
chr8	29631618	29632119	Basal resting	2.4095	0.00034137
chr1	51779792	51780293	Basal resting	3.01305	0.000343134
chr22	39320275	39320776	Basal resting	2.30085	0.000343522
chr3	134028827	134029328	Basal resting	1.94211	0.000343522
chr10	5992999	5993500	Basal resting	2.21155	0.000343591
chr2	75787937	75788438	Basal resting	2.55433	0.000343591
chr13	110874469	110874970	Basal resting	1.7659	0.000343656
chr21	40278987	40279488	Basal resting	1.03549	0.000344093
chr1	85312825	85313326	Basal resting	1.20291	0.000344929
chr10	5085807	5086308	Basal resting	2.15032	0.000345423
chr12	53253812	53254313	Basal resting	2.01695	0.000345423
chr1	23076775	23077276	Basal resting	1.63053	0.000345976
chr15	44975378	44975879	Basal resting	1.53171	0.000346012
chr20	14966453	14966954	Basal resting	1.49567	0.000346578
chr3	149191354	149191855	Basal resting	1.45977	0.000351731
chr18	8177247	8177748	Basal resting	1.84564	0.000351753
chr6	27342860	27343361	Basal resting	1.88844	0.000352358
chr12	31515905	31516406	Basal resting	1.76424	0.000353132
chr4	170054959	170055460	Basal resting	1.8066	0.000358152
chr5	162806536	162807037	Basal resting	5.43462	0.000359691
chr9	99801261	99801762	Basal resting	1.17091	0.000359691
chr11	67113271	67113772	Basal resting	1.90295	0.000359729
chr10	116006581	116007082	Basal resting	2.30325	0.000362596
chr10	4705267	4705768	Basal resting	1.45354	0.000362658
chr8	67089614	67090115	Basal resting	2.37621	0.00036425
chr4	8317241	8317742	Basal resting	1.42299	0.000365993
chr17	43508135	43508636	Basal resting	2.93745	0.000366234
chr17	61512559	61513060	Basal resting	2.05793	0.000368217
chr19	54676616	54677117	Basal resting	1.22627	0.000371726
chr20	32312100	32312601	Basal resting	1.56775	0.000372973
chr16	84130228	84130729	Basal resting	1.54047	0.000373609
chr16	80060995	80061496	Basal resting	1.39656	0.000373809
chr2	47261362	47261863	Basal resting	1.62917	0.000374777
chr5	1140432	1140933	Basal resting	2.25645	0.000374777
chr4	76174216	76174717	Basal resting	3.60075	0.000375349
chr11	71903016	71903517	Basal resting	3.22276	0.000375599
chr4	26023600	26024101	Basal resting	1.29354	0.000377128
chr10	12647587	12648088	Basal resting	1.0624	0.000377197
chr3	57102519	57103020	Basal resting	1.53357	0.000377467
chr1	210395634	210396135	Basal resting	1.84143	0.000378603
chr17	76702279	76702780	Basal resting	3.61474	0.00037872
chr1	209825654	209826155	Basal resting	1.34125	0.000379522
chr19	52205511	52206012	Basal resting	1.40653	0.000380438
chr9	77698066	77698567	Basal resting	2.04918	0.000382284
chr5	154071699	154072200	Basal resting	1.97542	0.000384006
chr4	170037014	170037515	Basal resting	2.1258	0.00038667
chr5	127534726	127535227	Basal resting	1.84999	0.000387661
chr19	56602541	56603042	Basal resting	2.70841	0.000388086
chr10	118502406	118502907	Basal resting	2.13637	0.00039077
chr1	234981020	234981521	Basal resting	1.68303	0.000391686
chr12	125244585	125245086	Basal resting	2.88778	0.000391686
chr19	16199219	16199720	Basal resting	1.93291	0.000391686
chr2	110858868	110859369	Basal resting	1.05683	0.000391686
chr20	17855908	17856409	Basal resting	2.32334	0.000391686
chr16	21289429	21289930	Basal resting	3.02534	0.000392168
chr10	49459542	49460043	Basal resting	1.22076	0.000392268
chr6	53191352	53191853	Basal resting	1.46024	0.000392296
chr11	134145927	134146428	Basal resting	2.31387	0.000392714
chr1	59245487	59245988	Basal resting	1.49532	0.000394019
chr3	140950912	140951413	Basal resting	1.03507	0.000398146
chr1	226315472	226315973	Basal resting	1.56134	0.000400516
chr2	43313515	43314016	Basal resting	1.79218	0.000401823
chr8	27532605	27533106	Basal resting	1.78001	0.000402575
chr3	41012487	41012988	Basal resting	1.88781	0.000402714
chr3	47843610	47844111	Basal resting	2.18919	0.00040434
chr9	111034279	111034780	Basal resting	1.83655	0.000404735
chr17	7620118	7620619	Basal resting	2.46241	0.000407303
chr12	33673886	33674387	Basal resting	4.28733	0.000408537
chr16	88793	89294	Basal resting	2.2324	0.000409133
chr12	49260753	49261254	Basal resting	3.90408	0.000409709
chr18	10020091	10020592	Basal resting	2.41685	0.000409709
chr6	64226296	64226797	Basal resting	1.8808	0.000410174
chr3	194906229	194906730	Basal resting	1.889	0.000410813
chr5	15334606	15335107	Basal resting	3.8681	0.000410813
chr7	129588646	129589147	Basal resting	1.02931	0.000418409
chr8	6456643	6457144	Basal resting	3.86502	0.000418823
chr3	30374188	30374689	Basal resting	2.34832	0.000418864
chr19	49842563	49843064	Basal resting	1.37378	0.00041954
chr22	19108333	19108834	Basal resting	3.3012	0.000419758
chr3	177243970	177244471	Basal resting	2.29037	0.000419758
chr12	8833624	8834125	Basal resting	3.1004	0.000420413
chr5	131800574	131801075	Basal resting	3.46783	0.000421154
chr6	107562945	107563446	Basal resting	1.9489	0.000421178
chrX	12759430	12759931	Basal resting	4.17026	0.000423737
chr18	38430844	38431345	Basal resting	3.64643	0.000426605
chr6	163277817	163278318	Basal resting	3.57159	0.000427978
chr12	115979567	115980068	Basal resting	3.28239	0.000429261
chr6	22828574	22829075	Basal resting	1.26114	0.000429876
chr17	17781324	17781825	Basal resting	2.59978	0.000431488
chr16	433252	433753	Basal resting	1.45841	0.000431531
chr20	19256428	19256929	Basal resting	2.24987	0.000431531
chr19	11455084	11455585	Basal resting	1.43061	0.000432193
chr1	233431226	233431727	Basal resting	2.77412	0.00043247
chr8	63435915	63436416	Basal resting	2.90818	0.000434064
chr1	10725911	10726412	Basal resting	2.51751	0.000434498
chr7	131845838	131846339	Basal resting	2.81417	0.000434498
chr10	24540506	24541007	Basal resting	3.79788	0.00043608
chr20	46061172	46061673	Basal resting	1.55492	0.000436489
chr4	7337363	7337864	Basal resting	2.06041	0.000436489
chr17	75284721	75285222	Basal resting	1.39203	0.000436943
chr2	159581868	159582369	Basal resting	3.94848	0.000437258
chr17	38646606	38647107	Basal resting	2.62268	0.000437671
chr2	1513512	1514013	Basal resting	3.08795	0.000437671
chr11	47264929	47265430	Basal resting	1.62064	0.000438078
chr7	91388512	91389013	Basal resting	1.97504	0.000439518
chr11	129716749	129717250	Basal resting	3.5645	0.0004402
chr2	217641119	217641620	Basal resting	2.94469	0.0004402
chr9	91565492	91565993	Basal resting	3.01583	0.0004402
chr16	89648504	89649005	Basal resting	2.68357	0.000440402
chr4	7208874	7209375	Basal resting	1.46597	0.000440715
chr1	29529253	29529754	Basal resting	1.94527	0.000440854
chr2	239777589	239778090	Basal resting	3.53857	0.000441588
chr7	55842378	55842879	Basal resting	2.78926	0.00044255
chr2	111897158	111897659	Basal resting	2.6106	0.000442607
chr18	9673149	9673650	Basal resting	1.94116	0.00044284
chr15	90708871	90709372	Basal resting	1.62468	0.000442953
chr16	19428564	19429065	Basal resting	2.44505	0.000443681
chr2	169658834	169659335	Basal resting	1.53941	0.000444031
chr6	1724841	1725342	Basal resting	1.46507	0.000444031
chr8	125538026	125538527	Basal resting	2.74719	0.000444031
chr17	45147655	45148156	Basal resting	2.94713	0.000444487
chr21	43638040	43638541	Basal resting	2.55695	0.000446146
chr7	116139442	116139943	Basal resting	1.00375	0.00044711
chr20	44412412	44412913	Basal resting	3.26166	0.000447159
chr19	42676302	42676803	Basal resting	3.48713	0.000447288
chr5	138400189	138400690	Basal resting	3.10515	0.000447288
chr1	59340330	59340831	Basal resting	1.9452	0.000448028
chr19	7660284	7660785	Basal resting	2.19826	0.000448028
chr2	240366892	240367393	Basal resting	1.97293	0.000449582
chr13	34216869	34217370	Basal resting	3.51719	0.000449638
chr9	136127740	136128241	Basal resting	1.49731	0.000450737
chr5	172329760	172330261	Basal resting	2.16384	0.000450832
chr6	52291362	52291863	Basal resting	2.44439	0.000450832
chr1	207198691	207199192	Basal resting	2.55034	0.000451141
chr19	39152553	39153054	Basal resting	2.58428	0.000451961
chr6	22148236	22148737	Basal resting	1.92549	0.000452406
chr17	55113311	55113812	Basal resting	2.72335	0.00045255
chr4	185736121	185736622	Basal resting	2.44934	0.000454277
chr11	95961606	95962107	Basal resting	1.99921	0.000454685
chr3	190101976	190102477	Basal resting	2.80469	0.00045487
chr11	2554952	2555453	Basal resting	1.36181	0.000457843
chr2	74520578	74521079	Basal resting	1.97053	0.000457843
chr19	11074134	11074635	Basal resting	2.47143	0.000458549
chr5	72416137	72416638	Basal resting	2.13673	0.000460039
chr7	871936	872437	Basal resting	3.41224	0.000461002
chrX	152973869	152974370	Basal resting	2.97111	0.000461017
chr12	58284189	58284690	Basal resting	2.28646	0.000461924
chr7	83314206	83314707	Basal resting	3.03588	0.000463278
chr11	82762681	82763182	Basal resting	2.76621	0.000463309
chr20	55264196	55264697	Basal resting	2.10297	0.000465675
chr17	64723992	64724493	Basal resting	2.68944	0.00046603
chr8	134261954	134262455	Basal resting	1.74838	0.000467344
chr12	118490200	118490701	Basal resting	1.60186	0.000467854
chr13	113622760	113623261	Basal resting	2.9956	0.000467854
chr14	92973546	92974047	Basal resting	2.52333	0.000468334
chr8	74800802	74801303	Basal resting	2.54512	0.000468443
chr3	66024250	66024751	Basal resting	1.33904	0.000468457
chr13	73712672	73713173	Basal resting	2.54518	0.000468622
chr7	107178465	107178966	Basal resting	1.6477	0.000468848
chr1	104599788	104600289	Basal resting	2.23737	0.000468881
chr16	69745242	69745743	Basal resting	2.70228	0.000468881
chr1	81975227	81975728	Basal resting	2.77645	0.000469416
chr14	65273104	65273605	Basal resting	2.51691	0.000471095
chr2	165704345	165704846	Basal resting	5.42998	0.000471208
chr2	17720031	17720532	Basal resting	1.27586	0.00047194
chr2	12870276	12870777	Basal resting	4.46589	0.000472453
chr14	92970140	92970641	Basal resting	2.84289	0.000473259
chr5	10479208	10479709	Basal resting	2.62197	0.000473259
chr2	65644018	65644519	Basal resting	2.97191	0.00047418
chr7	55323172	55323673	Basal resting	2.22373	0.000474906
chr7	139115723	139116224	Basal resting	2.67759	0.000474906
chr5	141228229	141228730	Basal resting	1.29224	0.000475318
chr10	104531957	104532458	Basal resting	3.13726	0.000476679
chr12	50281744	50282245	Basal resting	4.16791	0.000476679
chr17	73690102	73690603	Basal resting	5.50224	0.000476679
chr1	205512508	205513009	Basal resting	1.40549	0.000477466
chr13	110296457	110296958	Basal resting	1.99383	0.000478025
chr5	6905371	6905872	Basal resting	4.3079	0.000478183
chr5	149055113	149055614	Basal resting	1.62583	0.000478426
chr11	107728776	107729277	Basal resting	2.54499	0.000478679
chr19	45616787	45617288	Basal resting	2.83547	0.000478679
chr22	46502819	46503320	Basal resting	2.60007	0.000478936
chr7	30246036	30246537	Basal resting	1.71414	0.000478936
chr15	85986769	85987270	Basal resting	2.76306	0.000478968
chr16	28152301	28152802	Basal resting	1.41708	0.000478968
chr12	50356654	50357155	Basal resting	2.32665	0.000478981
chr10	88295086	88295587	Basal resting	1.61632	0.000479266
chr6	79880594	79881095	Basal resting	2.48473	0.000479394
chr15	96569586	96570087	Basal resting	4.37281	0.00047959
chr7	142976719	142977220	Basal resting	2.38286	0.00047959
chr1	153488290	153488791	Basal resting	2.44316	0.00047974
chr15	96596450	96596951	Basal resting	2.66597	0.000480371
chr16	78717908	78718409	Basal resting	2.7831	0.000480371
chr5	178214055	178214556	Basal resting	2.80118	0.000480371
chr8	28974222	28974723	Basal resting	1.83792	0.000481682
chr3	45834754	45835255	Basal resting	3.84687	0.000482135
chr10	81744608	81745109	Basal resting	1.83563	0.000482408
chr2	192553950	192554451	Basal resting	1.94186	0.000482408
chr14	44786062	44786563	Basal resting	1.5719	0.000483413
chr15	49086701	49087202	Basal resting	1.66889	0.000483413
chr5	167695716	167696217	Basal resting	3.36017	0.000483413
chr8	103768805	103769306	Basal resting	2.36961	0.000484546
chr22	25223200	25223701	Basal resting	3.52755	0.000484694
chr5	73213106	73213607	Basal resting	3.56558	0.000484694
chr17	72428007	72428508	Basal resting	1.80239	0.000484873
chr6	106944676	106945177	Basal resting	2.29048	0.000485297
chr1	109817292	109817793	Basal resting	2.13816	0.000485297
chr7	22385933	22386434	Basal resting	2.40209	0.000486496
chr2	65258660	65259161	Basal resting	1.28944	0.000487244
chr15	101267323	101267824	Basal resting	1.96162	0.000487697
chr11	13073788	13074289	Basal resting	2.72672	0.000488488
chr1	112276503	112277004	Basal resting	1.03887	0.000489394
chr3	121612982	121613483	Basal resting	1.40744	0.000489394
chr15	40361303	40361804	Basal resting	1.09169	0.00049268
chr6	42194468	42194969	Basal resting	1.38255	0.000493226
chr2	218027171	218027672	Basal resting	2.53167	0.000493296
chr1	17914636	17915137	Basal resting	1.80828	0.00049432
chr1	17560153	17560654	Basal resting	1.3969	0.000495383
chr16	67439104	67439605	Basal resting	1.46195	0.000495768
chr2	98779036	98779537	Basal resting	2.1343	0.000495768
chr9	117614441	117614942	Basal resting	1.95344	0.000498079
chr9	110501756	110502257	Basal resting	1.02182	0.000498652
chr10	112896681	112897182	Basal resting	2.32769	0.000501031
chr11	11523684	11524185	Basal resting	1.80416	0.000501312
chr12	106621256	106621757	Basal resting	1.66801	0.000501515
chr3	79986587	79987088	Basal resting	1.04581	0.000501515
chr19	13928720	13929221	Basal resting	1.64779	0.00050255
chr15	90501237	90501738	Basal resting	1.58032	0.000505455
chr10	119368453	119368954	Basal resting	1.73012	0.000505913
chr1	51795040	51795541	Basal resting	1.55164	0.000507022
chr1	118077593	118078094	Basal resting	1.95789	0.000507149
chr1	202101327	202101828	Basal resting	2.45868	0.000507843
chr15	60663440	60663941	Basal resting	1.37521	0.000507843
chr9	130073622	130074123	Basal resting	1.22787	0.000507843
chr1	206686913	206687414	Basal resting	1.37984	0.000511516
chr3	111804938	111805439	Basal resting	1.20625	0.000511516
chr12	3424262	3424763	Basal resting	1.21471	0.000512223
chr9	38024349	38024850	Basal resting	2.04328	0.000515505
chr7	73246376	73246877	Basal resting	1.41645	0.000516464
chr1	26452829	26453330	Basal resting	2.05018	0.000516515
chr4	38754553	38755054	Basal resting	1.98575	0.000517254
chr7	1121535	1122036	Basal resting	1.04167	0.000517254
chr2	20371921	20372422	Basal resting	1.80564	0.000517848
chr6	157469378	157469879	Basal resting	1.24521	0.000518707
chr1	86077520	86078021	Basal resting	1.3042	0.000519273
chr2	230271893	230272394	Basal resting	1.72416	0.000519729
chr5	106907697	106908198	Basal resting	1.15258	0.000519729
chr9	607327	607828	Basal resting	1.49024	0.000521529
chr1	39025041	39025542	Basal resting	2.18601	0.00052243
chr10	109891945	109892446	Basal resting	1.96229	0.00052243
chr2	218846041	218846542	Basal resting	2.15726	0.00052243
chr4	96007678	96008179	Basal resting	1.01224	0.000523158
chr2	42720935	42721436	Basal resting	1.40174	0.000524454
chr5	124820768	124821269	Basal resting	1.07272	0.000524572
chr14	69285830	69286331	Basal resting	2.28519	0.000524624
chr6	30698556	30699057	Basal resting	2.42173	0.000524624
chr9	36144262	36144763	Basal resting	1.96839	0.000527265
chr10	5590012	5590513	Basal resting	1.13509	0.000527953
chr5	159714450	159714951	Basal resting	1.61502	0.000527971
chr1	48115820	48116321	Basal resting	2.61363	0.000527976
chr17	43508819	43509320	Basal resting	1.28651	0.000527976
chr18	77511865	77512366	Basal resting	6.20782	0.000527976
chr19	3968581	3969082	Basal resting	1.08821	0.000527976
chr19	15327149	15327650	Basal resting	2.27611	0.000527976
chr2	68630393	68630894	Basal resting	5.39347	0.000527976
chr22	43201216	43201717	Basal resting	1.518	0.000527976
chr3	26322646	26323147	Basal resting	5.80129	0.000527976
chr6	109617634	109618135	Basal resting	1.20053	0.000527976
chrX	12487293	12487794	Basal resting	6.11949	0.000527976
chr4	128703936	128704437	Basal resting	1.91135	0.000528944
chr17	73872043	73872544	Basal resting	2.41687	0.000529951
chr10	123872236	123872737	Basal resting	1.01517	0.000530011
chr3	11227237	11227738	Basal resting	1.27609	0.00053314
chr1	223895428	223895929	Basal resting	2.41155	0.000534534
chr3	149375659	149376160	Basal resting	1.0814	0.00053768
chr8	143112663	143113164	Basal resting	1.6027	0.00053768
chr5	138288956	138289457	Basal resting	1.521	0.000539637
chr6	72188436	72188937	Basal resting	1.85193	0.000545042
chr4	139832045	139832546	Basal resting	1.43173	0.000545149
chr1	24894378	24894879	Basal resting	1.39446	0.000547926
chr4	111455032	111455533	Basal resting	2.22359	0.000548542
chr18	34879513	34880014	Basal resting	1.67403	0.000550032
chr12	31030310	31030811	Basal resting	1.49195	0.000552225
chr3	185677829	185678330	Basal resting	2.76956	0.0005549
chr18	31701095	31701596	Basal resting	2.6693	0.000555358
chr22	36831686	36832187	Basal resting	1.57218	0.000555879
chr6	72892583	72893084	Basal resting	2.14248	0.000559412
chr17	3869859	3870360	Basal resting	2.67191	0.000560086
chr20	56014365	56014866	Basal resting	1.12078	0.000560086
chr20	58571075	58571576	Basal resting	4.92019	0.000560086
chrX	149862658	149863159	Basal resting	1.10596	0.000562639
chr1	207489897	207490398	Basal resting	2.58762	0.000562995
chr10	79686304	79686805	Basal resting	2.33644	0.000563326
chr14	65433622	65434123	Basal resting	2.28162	0.000564244
chr4	129308146	129308647	Basal resting	2.42842	0.000565817
chr5	77800518	77801019	Basal resting	1.86309	0.000566711
chr12	122461191	122461692	Basal resting	1.04867	0.00056679
chr11	65554047	65554548	Basal resting	1.35439	0.000568144
chr10	12307595	12308096	Basal resting	1.54359	0.000568507
chr9	98224795	98225296	Basal resting	1.48427	0.000569254
chr7	7139108	7139609	Basal resting	1.9548	0.000571664
chr11	69259216	69259717	Basal resting	1.15484	0.000580951
chr15	57261516	57262017	Basal resting	3.78361	0.000582585
chr17	33787315	33787816	Basal resting	2.07435	0.000582742
chr1	223853188	223853689	Basal resting	1.21335	0.000583285
chr1	223603126	223603627	Basal resting	2.85983	0.000586114
chr12	27379241	27379742	Basal resting	3.45986	0.000586114
chr1	43397690	43398191	Basal resting	1.13292	0.000586277
chr12	10869290	10869791	Basal resting	1.442	0.00058657
chr5	125796648	125797149	Basal resting	3.15932	0.000589783
chr1	17407807	17408308	Basal resting	3.22692	0.000591806
chr8	38517579	38518080	Basal resting	2.64866	0.00059688
chr19	38794556	38795057	Basal resting	2.95643	0.000598355
chr3	143363196	143363697	Basal resting	2.69294	0.000598635
chr5	59064245	59064746	Basal resting	1.51652	0.000601154
chr9	526910	527411	Basal resting	3.00979	0.000601154
chr9	127104959	127105460	Basal resting	2.17123	0.000601154
chr8	125192486	125192987	Basal resting	1.2625	0.00060315
chr4	69235146	69235647	Basal resting	2.87012	0.000603351
chr1	59387936	59388437	Basal resting	1.45558	0.000604542
chr16	28621130	28621631	Basal resting	1.88962	0.00060804
chr2	15813903	15814404	Basal resting	3.24075	0.00060834
chr17	14748924	14749425	Basal resting	2.29744	0.000610423
chr10	30648525	30649026	Basal resting	1.59378	0.000610484
chr5	148853828	148854329	Basal resting	2.66719	0.00061239
chr19	11253844	11254345	Basal resting	2.14242	0.000613619
chr7	107735884	107736385	Basal resting	2.62818	0.000613619
chr3	65982325	65982826	Basal resting	2.37917	0.000614114
chr1	205270498	205270999	Basal resting	1.73606	0.000615659
chrX	85403026	85403527	Basal resting	1.51551	0.000615791
chr1	168082069	168082570	Basal resting	1.60195	0.000621247
chr17	39773597	39774098	Basal resting	1.53159	0.000624567
chr21	43098523	43099024	Basal resting	1.61894	0.000625218
chr3	9939575	9940076	Basal resting	1.87297	0.000625218
chr10	21455800	21456301	Basal resting	3.91878	0.000629711
chr11	120271451	120271952	Basal resting	1.096	0.000630568
chr11	34675487	34675988	Basal resting	1.38267	0.000631998
chr14	102447012	102447513	Basal resting	2.01709	0.000631998
chr14	64331005	64331506	Basal resting	1.4781	0.000633559
chr3	177167376	177167877	Basal resting	2.40685	0.000637251
chr14	74211498	74211999	Basal resting	1.72988	0.000638391
chr9	133736121	133736622	Basal resting	2.97918	0.000639317
chr1	211806094	211806595	Basal resting	1.91607	0.000640257
chr21	43085116	43085617	Basal resting	3.51447	0.000641225
chr14	89603839	89604340	Basal resting	2.21396	0.000642326
chr2	106809298	106809799	Basal resting	1.81723	0.000642437
chr4	153943198	153943699	Basal resting	3.557	0.000643027
chr11	128376988	128377489	Basal resting	1.71422	0.000643736
chr5	2751663	2752164	Basal resting	1.33733	0.000644721
chr19	5470239	5470740	Basal resting	3.59017	0.000644834
chr1	212643391	212643892	Basal resting	2.02889	0.000645288
chr10	87402666	87403167	Basal resting	4.07121	0.000646255
chr13	106439793	106440294	Basal resting	3.86085	0.000646386
chr6	55965802	55966303	Basal resting	1.82173	0.000646616
chr7	150820925	150821426	Basal resting	1.81721	0.000647131
chr2	210360683	210361184	Basal resting	1.56781	0.000647339
chr1	228191925	228192426	Basal resting	3.94025	0.000649893
chr12	95598097	95598598	Basal resting	2.13672	0.000649893
chr1	202829869	202830370	Basal resting	1.08452	0.000649969
chr11	15923245	15923746	Basal resting	3.52253	0.000651589
chr14	104165072	104165573	Basal resting	3.14122	0.000651589
chr16	53407104	53407605	Basal resting	2.26969	0.000652772
chr2	233537272	233537773	Basal resting	3.17951	0.00065355
chr3	126501272	126501773	Basal resting	3.23123	0.000655255
chr15	45746928	45747429	Basal resting	1.56114	0.000657309
chr17	27264284	27264785	Basal resting	3.94294	0.000658219
chr10	112605479	112605980	Basal resting	3.70085	0.000658941
chr8	23963233	23963734	Basal resting	2.77693	0.000658941
chr5	179740611	179741112	Basal resting	1.90975	0.000659238
chr11	121337252	121337753	Basal resting	1.98912	0.000660091
chr13	43168690	43169191	Basal resting	2.9866	0.000661859
chr2	46441	46942	Basal resting	1.80148	0.000665104
chr12	7087614	7088115	Basal resting	2.85431	0.000665241
chr12	98850682	98851183	Basal resting	2.51833	0.000665241
chr1	183167533	183168034	Basal resting	3.99267	0.000665393
chr11	121335189	121335690	Basal resting	1.9004	0.000665824
chr22	38148439	38148940	Basal resting	1.16598	0.000666129
chr20	52258991	52259492	Basal resting	2.32512	0.000666466
chr2	135476529	135477030	Basal resting	3.55174	0.000666487
chr17	70506867	70507368	Basal resting	3.39273	0.000670358
chr22	31090585	31091086	Basal resting	2.17696	0.000670358
chr8	125538769	125539270	Basal resting	2.82384	0.000670358
chr11	78534117	78534618	Basal resting	3.69168	0.000672268
chr15	70316130	70316631	Basal resting	1.84141	0.000672758
chr11	113552723	113553224	Basal resting	3.00267	0.000674041
chr3	177320207	177320708	Basal resting	1.23591	0.000674041
chr6	17120222	17120723	Basal resting	2.00385	0.000674041
chr10	90145226	90145727	Basal resting	3.03721	0.000675933
chr17	61513098	61513599	Basal resting	2.59135	0.000675933
chr5	123624837	123625338	Basal resting	3.31245	0.000675933
chr18	12287940	12288441	Basal resting	1.15692	0.00067699
chr1	155294865	155295366	Basal resting	2.52982	0.000677405
chr19	51472565	51473066	Basal resting	3.01642	0.000677405
chr21	18665435	18665936	Basal resting	3.20096	0.000677405
chr9	130483688	130484189	Basal resting	2.99128	0.000677405
chr5	66037234	66037735	Basal resting	1.44822	0.000678852
chr9	137215488	137215989	Basal resting	2.78469	0.000678852
chr15	74934692	74935193	Basal resting	3.47231	0.000680945
chr22	29400539	29401040	Basal resting	3.25813	0.000683653
chr4	116200345	116200846	Basal resting	2.36609	0.000687506
chr19	39728402	39728903	Basal resting	2.1949	0.000688212
chr3	125848793	125849294	Basal resting	2.76259	0.000688212
chr16	88821809	88822310	Basal resting	2.83446	0.000688475
chr8	95625137	95625638	Basal resting	2.16569	0.000688475
chr7	37723121	37723622	Basal resting	2.31152	0.000690161
chr1	156056068	156056569	Basal resting	3.40647	0.000692331
chr8	128812921	128813422	Basal resting	2.16884	0.000693408
chr22	27908254	27908755	Basal resting	3.59489	0.000693721
chr22	44756628	44757129	Basal resting	1.77707	0.000693721
chr13	106636686	106637187	Basal resting	3.62305	0.000695297
chr6	13477021	13477522	Basal resting	3.1863	0.000695297
chr9	6551857	6552358	Basal resting	2.86843	0.000695297
chr6	3826148	3826649	Basal resting	1.51779	0.000695932
chr20	20761020	20761521	Basal resting	1.88374	0.000696098
chr22	25871361	25871862	Basal resting	1.78495	0.000696572
chr4	52917993	52918494	Basal resting	2.55472	0.000697388
chr11	66822514	66823015	Basal resting	1.56435	0.000697828
chr14	71221642	71222143	Basal resting	1.68558	0.000697828
chr17	39942130	39942631	Basal resting	1.03863	0.000697828
chr22	19940933	19941434	Basal resting	2.50252	0.000699257
chr1	55436944	55437445	Basal resting	1.66002	0.000699572
chr3	176868713	176869214	Basal resting	1.6506	0.000699871
chr1	236072056	236072557	Basal resting	2.10731	0.00070018
chr13	111208109	111208610	Basal resting	1.91399	0.00070018
chr2	1992963	1993464	Basal resting	2.4029	0.000700241
chr3	150256543	150257044	Basal resting	1.0527	0.000700241
chr2	97539983	97540484	Basal resting	1.89993	0.000701546
chr3	169039214	169039715	Basal resting	3.23453	0.000701546
chr19	11205099	11205600	Basal resting	1.18588	0.000701598
chr4	186738492	186738993	Basal resting	2.17676	0.000701598
chr17	79474895	79475396	Basal resting	2.38097	0.000703673
chr4	156297784	156298285	Basal resting	1.19745	0.000705135
chr2	159783019	159783520	Basal resting	2.97603	0.000705527
chr22	23524625	23525126	Basal resting	2.5077	0.00070689
chr11	66139084	66139585	Basal resting	1.19026	0.000708259
chr2	102584457	102584958	Basal resting	1.68486	0.000708788
chr5	35198118	35198619	Basal resting	2.61884	0.000709527
chr1	9952533	9953034	Basal resting	1.09592	0.000710346
chr6	1313763	1314264	Basal resting	1.59965	0.000711944
chr8	101408107	101408608	Basal resting	2.27904	0.000712442
chr1	146987148	146987649	Basal resting	1.79352	0.000713546
chr10	21625730	21626231	Basal resting	1.36622	0.000713841
chr14	103406472	103406973	Basal resting	2.85116	0.000713952
chr12	1627797	1628298	Basal resting	2.59116	0.000714867
chr5	73926431	73926932	Basal resting	1.77788	0.000714867
chr21	36167723	36168224	Basal resting	1.93448	0.00071488
chr4	24796869	24797370	Basal resting	1.27371	0.000715523
chr6	138407612	138408113	Basal resting	2.87109	0.000715523
chr17	26554661	26555162	Basal resting	2.95432	0.000719012
chr3	67576579	67577080	Basal resting	2.92593	0.000721076
chr9	100860024	100860525	Basal resting	1.15653	0.000721076
chr10	75648735	75649236	Basal resting	2.6442	0.000721329
chr14	104091079	104091580	Basal resting	2.37531	0.000721329
chr9	114792328	114792829	Basal resting	1.902	0.000721329
chr1	43406582	43407083	Basal resting	1.4982	0.000721376
chr4	55768367	55768868	Basal resting	2.85882	0.000721518
chr7	40867069	40867570	Basal resting	1.02829	0.000721518
chr11	17003909	17004410	Basal resting	1.77998	0.000721823
chr20	33510425	33510926	Basal resting	2.9209	0.000722892
chr3	189781790	189782291	Basal resting	2.38795	0.000722892
chr4	185203454	185203955	Basal resting	1.68541	0.000723044
chr6	170588946	170589447	Basal resting	1.3198	0.000723053
chr1	1356516	1357017	Basal resting	2.35195	0.000723605
chr3	87040054	87040555	Basal resting	1.39094	0.000725813
chr5	133772508	133773009	Basal resting	1.95257	0.000726134
chr1	152155457	152155958	Basal resting	2.2609	0.000726596
chr1	223926519	223927020	Basal resting	6.15414	0.000726596
chr1	232299979	232300480	Basal resting	4.46939	0.000726596
chr21	39723780	39724281	Basal resting	2.15883	0.000726596
chr3	30383759	30384260	Basal resting	1.99256	0.000726596
chr21	39031153	39031654	Basal resting	2.00922	0.000727403
chr7	116293207	116293708	Basal resting	1.34852	0.000728721
chr8	49834294	49834795	Basal resting	1.0416	0.000728721
chr5	139283836	139284337	Basal resting	4.50933	0.000731171
chr15	101233635	101234136	Basal resting	2.25904	0.000731483
chr6	35778949	35779450	Basal resting	2.36859	0.000731483
chr6	145804207	145804708	Basal resting	2.25369	0.000731992
chr3	156333388	156333889	Basal resting	1.86509	0.000732449
chr6	155649552	155650053	Basal resting	1.00946	0.000732449
chr1	230340461	230340962	Basal resting	1.93355	0.000732461
chr14	72943260	72943761	Basal resting	2.55378	0.000734311
chr10	114151117	114151618	Basal resting	2.99814	0.000735575
chr5	149804	150305	Basal resting	2.34298	0.000735575
chr12	3068212	3068713	Basal resting	2.31583	0.000736077
chrX	49041361	49041862	Basal resting	4.34998	0.000736947
chr2	45251927	45252428	Basal resting	1.87091	0.000739407
chr12	18535931	18536432	Basal resting	2.27379	0.000740865
chr9	33439530	33440031	Basal resting	1.4763	0.000740865
chr10	3509550	3510051	Basal resting	1.03601	0.000741123
chr4	10007788	10008289	Basal resting	2.2601	0.000743355
chr10	101690868	101691369	Basal resting	1.02102	0.00074427
chr1	165451344	165451845	Basal resting	2.32054	0.000746257
chr12	104679615	104680116	Basal resting	2.51087	0.000748122
chr12	133380955	133381456	Basal resting	4.00284	0.000748459
chr17	78143510	78144011	Basal resting	2.24454	0.000749454
chr6	106234571	106235072	Basal resting	2.27764	0.000749551
chr1	55353872	55354373	Basal resting	1.4256	0.000749803
chr4	111040419	111040920	Basal resting	3.99039	0.000749803
chr6	2246351	2246852	Basal resting	1.57597	0.000749803
chr2	233476262	233476763	Basal resting	2.25203	0.000749976
chr20	32321601	32322102	Basal resting	1.26781	0.000749976
chr5	10301952	10302453	Basal resting	1.34629	0.000749976
chr1	60322572	60323073	Basal resting	2.36841	0.000750837
chr10	43447703	43448204	Basal resting	2.04149	0.000750837
chr16	67397282	67397783	Basal resting	2.1191	0.000750837
chr6	43705018	43705519	Basal resting	3.38879	0.000750837
chr3	58159467	58159968	Basal resting	2.09701	0.000752073
chr4	149755969	149756470	Basal resting	1.96278	0.000753767
chr5	72811563	72812064	Basal resting	1.386	0.000753918
chr6	35002586	35003087	Basal resting	2.20413	0.000753918
chr20	49472392	49472893	Basal resting	2.55659	0.00075401
chr3	169341739	169342240	Basal resting	2.31012	0.00075401
chr3	176506954	176507455	Basal resting	1.78622	0.00075401
chr9	138843699	138844200	Basal resting	2.16623	0.000754547
chr15	99495702	99496203	Basal resting	2.24189	0.000755649
chr16	67211953	67212454	Basal resting	1.14314	0.000757176
chr17	81054551	81055052	Basal resting	1.16605	0.000759248
chr1	147229358	147229859	Basal resting	1.12431	0.000759399
chr18	74331721	74332222	Basal resting	1.99395	0.000759911
chr5	65891845	65892346	Basal resting	1.40191	0.000760299
chr10	71444012	71444513	Basal resting	1.7476	0.000764297
chr2	132430190	132430691	Basal resting	2.01222	0.000764297
chr11	134509755	134510256	Basal resting	1.66117	0.000765222
chr19	49567555	49568056	Basal resting	1.40098	0.000765222
chr10	69577954	69578455	Basal resting	1.30168	0.000767109
chr4	20811386	20811887	Basal resting	1.43463	0.000767109
chr4	157852376	157852877	Basal resting	2.66622	0.000767109
chr2	26785120	26785621	Basal resting	1.57368	0.000768304
chr1	226966228	226966729	Basal resting	1.11268	0.000768402
chr17	19145636	19146137	Basal resting	1.7153	0.000769019
chr16	30907558	30908059	Basal resting	1.6405	0.000769522
chr7	51030578	51031079	Basal resting	1.94797	0.000773488
chr3	66514571	66515072	Basal resting	1.02915	0.000783123
chr6	36601782	36602283	Basal resting	1.70283	0.00078448
chr22	19861944	19862445	Basal resting	2.40012	0.000786671
chr3	195869802	195870303	Basal resting	3.19056	0.000795832
chr2	70368284	70368785	Basal resting	1.43332	0.000797431
chr18	33767195	33767696	Basal resting	1.75381	0.000803931
chr2	183989319	183989820	Basal resting	2.94233	0.000803931
chr3	193830224	193830725	Basal resting	1.33436	0.000810008
chr15	90704252	90704753	Basal resting	2.30897	0.000811838
chr2	38633784	38634285	Basal resting	2.99901	0.000813674
chr8	37749303	37749804	Basal resting	1.6594	0.000821107
chr11	27494174	27494675	Basal resting	1.55523	0.000822111
chr7	75574589	75575090	Basal resting	2.04925	0.00082404
chr10	126307607	126308108	Basal resting	1.46106	0.000825501
chr11	63571730	63572231	Basal resting	5.51836	0.000825501
chr15	39445860	39446361	Basal resting	4.89925	0.000825501
chr17	27069996	27070497	Basal resting	2.33483	0.000825501
chr2	18060278	18060779	Basal resting	1.65276	0.000825501
chr3	186362411	186362912	Basal resting	6.0211	0.000825501
chr6	41792827	41793328	Basal resting	1.35133	0.000825501
chr8	95652516	95653017	Basal resting	1.02016	0.000825501
chr9	95442769	95443270	Basal resting	5.65737	0.000825501
chr7	114871157	114871658	Basal resting	1.87405	0.000831728
chr6	33422016	33422517	Basal resting	1.29014	0.000831846
chr10	46992974	46993475	Basal resting	1.81987	0.000833292
chr17	76138055	76138556	Basal resting	1.27895	0.000835798
chr11	12399414	12399915	Basal resting	1.54537	0.000836485
chr8	38781637	38782138	Basal resting	2.37372	0.00083992
chr2	146509954	146510455	Basal resting	1.44267	0.000841819
chr17	15869412	15869913	Basal resting	1.76207	0.000843434
chr20	47299150	47299651	Basal resting	1.78077	0.000849323
chr16	84884774	84885275	Basal resting	1.66712	0.0008522
chr16	429106	429607	Basal resting	1.79915	0.000852973
chr7	135020345	135020846	Basal resting	1.87622	0.000852973
chr14	22901583	22902084	Basal resting	1.93027	0.000857822
chr17	2004682	2005183	Basal resting	4.56492	0.000857918
chr2	180132951	180133452	Basal resting	2.07496	0.000859354
chr17	73841226	73841727	Basal resting	1.00958	0.000860796
chr17	80192558	80193059	Basal resting	1.86686	0.000860796
chr3	169386824	169387325	Basal resting	1.72751	0.000860796
chr5	66311412	66311913	Basal resting	1.32605	0.000861738
chr3	106417908	106418409	Basal resting	4.62991	0.000863022
chr12	741528	742029	Basal resting	1.03348	0.00086396
chr9	115646333	115646834	Basal resting	4.29614	0.000865504
chr1	154785755	154786256	Basal resting	2.05246	0.000865985
chr21	38282063	38282564	Basal resting	1.82713	0.000865985
chr19	2059824	2060325	Basal resting	1.14772	0.000870813
chr3	55853038	55853539	Basal resting	4.35819	0.000870813
chr1	27286728	27287229	Basal resting	1.50578	0.000871482
chr17	20858742	20859243	Basal resting	2.2465	0.000871659
chr13	41019550	41020051	Basal resting	1.02164	0.000874792
chr4	166299924	166300425	Basal resting	1.5897	0.000877539
chr14	64319408	64319909	Basal resting	1.40605	0.000877788
chr11	111311978	111312479	Basal resting	1.23941	0.000881928
chr10	3800409	3800910	Basal resting	3.66046	0.000884412
chr2	1746716	1747217	Basal resting	2.78197	0.000884412
chr6	134700183	134700684	Basal resting	1.91195	0.000884412
chr8	142348655	142349156	Basal resting	3.53512	0.000884412
chr16	46791112	46791613	Basal resting	2.90949	0.000890392
chr2	241975792	241976293	Basal resting	2.53789	0.000892659
chr1	13990906	13991407	Basal resting	3.85253	0.000892857
chr1	165098742	165099243	Basal resting	3.90006	0.000895587
chr9	110098973	110099474	Basal resting	3.62672	0.000895587
chr19	41221537	41222038	Basal resting	1.61042	0.000896582
chr2	238807247	238807748	Basal resting	1.15592	0.000899549
chr17	73120327	73120828	Basal resting	1.2226	0.000899604
chr10	17685393	17685894	Basal resting	1.16352	0.000902683
chr17	60857621	60858122	Basal resting	3.2191	0.000903328
chr17	74050135	74050636	Basal resting	3.66965	0.000903328
chr12	40306303	40306804	Basal resting	2.09873	0.000910231
chr6	2021847	2022348	Basal resting	3.74344	0.000911972
chr3	185432853	185433354	Basal resting	3.16985	0.000914927
chr6	8939699	8940200	Basal resting	3.40394	0.000914927
chr11	121348909	121349410	Basal resting	2.98315	0.000916371
chr8	11711360	11711861	Basal resting	1.39451	0.000921311
chr5	123991546	123992047	Basal resting	1.83044	0.00092317
chr7	72147683	72148184	Basal resting	1.0486	0.000924087
chr4	154407416	154407917	Basal resting	2.27446	0.000928858
chr7	12210072	12210573	Basal resting	1.80831	0.000932315
chr6	124123647	124124148	Basal resting	1.71336	0.000934753
chr2	19304174	19304675	Basal resting	2.73903	0.000938838
chr16	85404359	85404860	Basal resting	2.52257	0.000939872
chr8	102063908	102064409	Basal resting	1.17399	0.000939957
chr17	53350824	53351325	Basal resting	2.96322	0.000940589
chr15	86086097	86086598	Basal resting	1.99558	0.000940614
chr2	66661050	66661551	Basal resting	3.01127	0.000945049
chr5	67752464	67752965	Basal resting	2.52312	0.000945049
chr10	80166690	80167191	Basal resting	1.69279	0.000948701
chr4	4388529	4389030	Basal resting	1.99693	0.000948701
chr8	107629910	107630411	Basal resting	1.39094	0.000951473
chr8	17378966	17379467	Basal resting	2.53701	0.000951566
chr1	223566901	223567402	Basal resting	1.85928	0.000954639
chr6	158984414	158984915	Basal resting	2.25807	0.00095605
chr1	10796691	10797192	Basal resting	2.08039	0.0009583
chr8	66422970	66423471	Basal resting	1.90776	0.000962462
chr5	179252794	179253295	Basal resting	1.70806	0.000963399
chr17	38501711	38502212	Basal resting	1.43015	0.000966776
chr12	19249978	19250479	Basal resting	3.46473	0.000967394
chr19	16181188	16181689	Basal resting	1.37201	0.00096836
chr17	7959457	7959958	Basal resting	1.7131	0.000969056
chr20	52749372	52749873	Basal resting	1.08977	0.00097011
chr1	16159441	16159942	Basal resting	3.28925	0.000970164
chr3	134369814	134370315	Basal resting	3.09328	0.000970164
chr4	75584905	75585406	Basal resting	1.13382	0.000973704
chr5	66502739	66503240	Basal resting	1.75379	0.000973725
chr18	57069627	57070128	Basal resting	2.5772	0.000974751
chr17	80871931	80872432	Basal resting	3.70146	0.00097521
chr2	70781141	70781642	Basal resting	1.06538	0.00097521
chr22	46943212	46943713	Basal resting	2.04277	0.000975595
chr17	48277457	48277958	Basal resting	1.03043	0.000975855
chr9	115175951	115176452	Basal resting	3.89217	0.000976507
chr12	65950422	65950923	Basal resting	1.67605	0.000977426
chr6	18260887	18261388	Basal resting	2.44306	0.000977426
chr1	89740016	89740517	Basal resting	1.65669	0.00097859
chr13	113737921	113738422	Basal resting	1.37598	0.000981404
chr22	40792839	40793340	Basal resting	1.27389	0.000981424
chr3	64672020	64672521	Basal resting	2.06049	0.000981424
chr17	70462323	70462824	Basal resting	2.40645	0.000983454
chr1	227176821	227177322	Basal resting	3.28544	0.000986062
chr6	30787885	30788386	Basal resting	3.03903	0.000987536
chr10	58671796	58672297	Basal resting	3.63252	0.000988479
chr21	42936670	42937171	Basal resting	2.83069	0.000995332
chr11	1073247	1073748	Basal resting	2.04349	0.000998363
chr16	83859614	83860115	Basal resting	1.44582	0.000998585
chr11	1507193	1507694	Basal resting	1.99507	0.000998793
chr1	44023269	44023770	Basal resting	2.56527	0.00100056
chr13	107001514	107002015	Basal resting	1.7656	0.00100056
chr20	36622861	36623362	Basal resting	3.17299	0.00100056
chr8	102450626	102451127	Basal resting	1.43385	0.00100356
chr8	26187259	26187760	Basal resting	3.32528	0.00100431
chr16	4852005	4852506	Basal resting	1.58591	0.00100514
chrX	47157276	47157777	Basal resting	3.22974	0.00100514
chr9	138116321	138116822	Basal resting	3.78293	0.00100545
chr6	142644511	142645012	Basal resting	2.18867	0.00100614
chr10	116026216	116026717	Basal resting	4.19239	0.00100757
chr10	61731743	61732244	Basal resting	2.60294	0.00100837
chr14	54391382	54391883	Basal resting	2.19258	0.00101093
chr16	22037665	22038166	Basal resting	2.83539	0.00101095
chr4	15682988	15683489	Basal resting	1.24869	0.00101159
chr14	23083128	23083629	Basal resting	4.147	0.00101244
chr17	71289604	71290105	Basal resting	1.24347	0.00101244
chr18	77329708	77330209	Basal resting	4.11713	0.00101244
chr10	99334370	99334871	Basal resting	1.18805	0.00101475
chr4	53690882	53691383	Basal resting	1.90599	0.00101498
chr7	158604100	158604601	Basal resting	2.7289	0.0010208
chr3	89108319	89108820	Basal resting	3.32399	0.00102173
chr7	7996445	7996946	Basal resting	2.34818	0.00102173
chr1	44011385	44011886	Basal resting	2.69417	0.00102427
chr19	45843780	45844281	Basal resting	2.72814	0.0010253
chr19	11146532	11147033	Basal resting	1.06978	0.00102679
chr8	48292551	48293052	Basal resting	1.67073	0.00102718
chr3	189662138	189662639	Basal resting	2.21924	0.00102774
chr22	31518702	31519203	Basal resting	3.73514	0.0010287
chr6	6748813	6749314	Basal resting	1.49572	0.0010299
chr6	49524133	49524634	Basal resting	1.71871	0.00103285
chr5	37668561	37669062	Basal resting	3.92871	0.00103399
chr3	9464380	9464881	Basal resting	1.12306	0.00103535
chr6	128832542	128833043	Basal resting	3.1026	0.00103541
chr10	120760148	120760649	Basal resting	1.92119	0.00103606
chr20	39640092	39640593	Basal resting	3.15564	0.00103637
chr11	64738161	64738662	Basal resting	2.20856	0.00103719
chr1	31324858	31325359	Basal resting	2.31129	0.00103841
chr16	55593197	55593698	Basal resting	3.51437	0.00103894
chr18	34409609	34410110	Basal resting	3.51764	0.00103894
chr7	47990216	47990717	Basal resting	1.48783	0.0010392
chr1	118133860	118134361	Basal resting	1.92962	0.00103995
chr11	117055932	117056433	Basal resting	3.04647	0.00103995
chr18	20138850	20139351	Basal resting	2.58431	0.00103995
chr1	15273357	15273858	Basal resting	2.48685	0.00104064
chr11	16625876	16626377	Basal resting	2.79567	0.00104064
chr4	186558365	186558866	Basal resting	2.67182	0.00104064
chr9	13034115	13034616	Basal resting	3.12682	0.00104064
chr17	13679463	13679964	Basal resting	3.02602	0.00104145
chr7	100951290	100951791	Basal resting	2.34642	0.00104145
chr8	67434118	67434619	Basal resting	1.01328	0.00104313
chr14	37051615	37052116	Basal resting	2.93869	0.00104398
chr9	127625513	127626014	Basal resting	1.72682	0.00104398
chr2	130010707	130011208	Basal resting	2.10251	0.0010451
chr1	153740786	153741287	Basal resting	3.34636	0.0010466
chr4	146656394	146656895	Basal resting	1.64389	0.0010466
chr9	134258588	134259089	Basal resting	1.56702	0.00104693
chr16	81311277	81311778	Basal resting	2.70092	0.00104735
chr22	29379740	29380241	Basal resting	2.68303	0.00104735
chr20	52796423	52796924	Basal resting	3.4586	0.0010476
chr14	21187946	21188447	Basal resting	2.20078	0.0010478
chr11	130051796	130052297	Basal resting	2.30544	0.00104829
chr18	56435559	56436060	Basal resting	1.5937	0.0010485
chr17	37926082	37926583	Basal resting	2.94275	0.0010502
chr10	13446784	13447285	Basal resting	2.68627	0.00105168
chr14	61123590	61124091	Basal resting	1.69124	0.00105168
chr14	101943267	101943768	Basal resting	2.82892	0.00105168
chr3	40980816	40981317	Basal resting	3.0583	0.00105168
chr4	82965424	82965925	Basal resting	1.69362	0.00105168
chr4	83352295	83352796	Basal resting	2.27078	0.00105168
chr6	113339994	113340495	Basal resting	3.20724	0.00105168
chr7	28651594	28652095	Basal resting	3.1918	0.00105168
chr13	110514940	110515441	Basal resting	2.99208	0.00105353
chr10	64684171	64684672	Basal resting	1.93632	0.00105758
chr4	14669046	14669547	Basal resting	1.64558	0.00105758
chr17	43325476	43325977	Basal resting	2.47077	0.00105801
chr1	204982990	204983491	Basal resting	3.49902	0.00105971
chr14	103597261	103597762	Basal resting	2.72043	0.00105971
chr4	85873117	85873618	Basal resting	3.17581	0.00105971
chr1	232749392	232749893	Basal resting	3.2039	0.00105982
chr18	68091200	68091701	Basal resting	2.49034	0.00106032
chr7	55154146	55154647	Basal resting	2.68039	0.00106032
chr21	46840396	46840897	Basal resting	3.13292	0.00106229
chr9	107573029	107573530	Basal resting	1.39116	0.00106229
chr3	172428711	172429212	Basal resting	1.18846	0.00106285
chr1	157105331	157105832	Basal resting	2.96958	0.00106498
chr17	69434865	69435366	Basal resting	2.72904	0.00106498
chr1	40426058	40426559	Basal resting	1.3068	0.00106518
chr11	69069026	69069527	Basal resting	1.58404	0.0010658
chr17	628920	629421	Basal resting	2.88988	0.00106762
chr10	105423523	105424024	Basal resting	2.10842	0.00106843
chr11	95070535	95071036	Basal resting	1.98254	0.00107005
chr7	6035112	6035613	Basal resting	2.08113	0.00107005
chr8	128903710	128904211	Basal resting	2.47025	0.00107005
chr3	53304007	53304508	Basal resting	1.25713	0.00107137
chr17	63166880	63167381	Basal resting	1.56867	0.0010728
chr19	28928619	28929120	Basal resting	2.17539	0.00107281
chr7	151424703	151425204	Basal resting	1.77792	0.00107355
chr1	14468836	14469337	Basal resting	1.72435	0.00107479
chr17	34111716	34112217	Basal resting	2.91296	0.00107479
chr22	33392631	33393132	Basal resting	2.20484	0.00107479
chr7	134863110	134863611	Basal resting	2.36242	0.00107479
chr10	55016291	55016792	Basal resting	3.70754	0.00107482
chr2	43191545	43192046	Basal resting	1.99386	0.00107482
chr5	150455255	150455756	Basal resting	1.41944	0.00107679
chr1	48712305	48712806	Basal resting	2.57636	0.00107686
chr15	90618888	90619389	Basal resting	1.95637	0.00107686
chr2	218830674	218831175	Basal resting	2.72206	0.00107937
chr1	95415545	95416046	Basal resting	2.32585	0.00108016
chr14	70721186	70721687	Basal resting	1.63785	0.00108074
chr15	31506933	31507434	Basal resting	1.94373	0.00108074
chr12	69402259	69402760	Basal resting	2.32145	0.00108146
chr3	129863090	129863591	Basal resting	2.78513	0.00108227
chr6	168307520	168308021	Basal resting	1.39045	0.00108227
chrX	49033703	49034204	Basal resting	2.54925	0.00108227
chr9	111365294	111365795	Basal resting	2.02039	0.00108262
chrX	2319948	2320449	Basal resting	2.18882	0.00108353
chr20	45987792	45988293	Basal resting	1.41663	0.00108617
chr7	101372464	101372965	Basal resting	1.32927	0.00108817
chr5	124084355	124084856	Basal resting	1.02492	0.00108962
chr6	11632438	11632939	Basal resting	2.16175	0.00108962
chr7	44582837	44583338	Basal resting	2.86143	0.00108962
chr12	3239193	3239694	Basal resting	1.82329	0.00109167
chr10	102270640	102271141	Basal resting	2.72215	0.00109197
chr1	41950183	41950684	Basal resting	1.79271	0.00109222
chr1	151481287	151481788	Basal resting	1.87418	0.00109725
chr11	60466679	60467180	Basal resting	2.33553	0.0011004
chr17	74047075	74047576	Basal resting	2.62862	0.00110102
chr2	100981749	100982250	Basal resting	2.43356	0.00110102
chr13	26625886	26626387	Basal resting	2.11145	0.00110263
chr10	1497070	1497571	Basal resting	2.41885	0.0011051
chr2	241373228	241373729	Basal resting	2.59876	0.0011051
chr5	140305992	140306493	Basal resting	1.9469	0.00110915
chr8	30580381	30580882	Basal resting	1.36087	0.00110915
chr8	65711403	65711904	Basal resting	2.42493	0.00110915
chr2	160998456	160998957	Basal resting	1.55157	0.00111174
chr4	6271896	6272397	Basal resting	5.11513	0.00111351
chr16	57444031	57444532	Basal resting	1.89617	0.00111368
chr21	43506319	43506820	Basal resting	2.58807	0.00111368
chr3	137801423	137801924	Basal resting	1.97174	0.00111713
chr4	7637157	7637658	Basal resting	1.63971	0.00111713
chr16	71660648	71661149	Basal resting	2.26947	0.00111911
chr1	151803049	151803550	Basal resting	2.20157	0.00112062
chr2	45686271	45686772	Basal resting	2.2135	0.00112062
chr6	129639366	129639867	Basal resting	2.48989	0.00112085
chr18	9855234	9855735	Basal resting	2.03976	0.00112191
chr16	2085433	2085934	Basal resting	2.02208	0.00112216
chr17	40776089	40776590	Basal resting	2.09839	0.00112296
chr2	235166761	235167262	Basal resting	1.95315	0.00112335
chr10	30474732	30475233	Basal resting	1.92125	0.00112417
chr1	27884352	27884853	Basal resting	2.29477	0.00112524
chr10	135121108	135121609	Basal resting	1.62009	0.00112524
chr14	65193218	65193719	Basal resting	4.30083	0.00112775
chr2	47596964	47597465	Basal resting	1.45489	0.00112775
chr1	159929192	159929693	Basal resting	2.26663	0.00113454
chr10	49673233	49673734	Basal resting	1.53223	0.00113454
chr12	65997210	65997711	Basal resting	1.98108	0.00113454
chr13	73995281	73995782	Basal resting	1.68618	0.00113454
chr3	149119334	149119835	Basal resting	1.51227	0.00113454
chr3	169376166	169376667	Basal resting	1.35256	0.00113454
chr17	73873844	73874345	Basal resting	1.75075	0.00113588
chr16	81729075	81729576	Basal resting	4.10242	0.00113628
chr8	137501393	137501894	Basal resting	1.64294	0.0011371
chr20	36701580	36702081	Basal resting	1.79111	0.00113821
chr7	105332084	105332585	Basal resting	1.17994	0.00114211
chr2	135831709	135832210	Basal resting	3.95033	0.0011424
chr6	72741644	72742145	Basal resting	3.79628	0.0011424
chr20	48948359	48948860	Basal resting	2.43894	0.00114314
chr14	75696785	75697286	Basal resting	1.07031	0.00114836
chr17	57923141	57923642	Basal resting	1.35456	0.00114895
chr6	10583611	10584112	Basal resting	2.4904	0.00114895
chr12	16535422	16535923	Basal resting	1.26924	0.00115044
chr2	9243966	9244467	Basal resting	3.58629	0.00115264
chr20	19955661	19956162	Basal resting	1.43992	0.00115264
chr4	14843381	14843882	Basal resting	1.22729	0.00115392
chr16	48640894	48641395	Basal resting	1.89983	0.00115438
chr2	26785688	26786189	Basal resting	2.18481	0.00115451
chr2	234881513	234882014	Basal resting	3.52625	0.00115515
chr5	3591147	3591648	Basal resting	3.50099	0.00115515
chr17	70100273	70100774	Basal resting	3.00028	0.00115905
chr15	64992051	64992552	Basal resting	2.53828	0.00116179
chr1	231787295	231787796	Basal resting	3.00851	0.00116195
chr11	62121297	62121798	Basal resting	3.25345	0.00116195
chr15	63311597	63312098	Basal resting	2.79131	0.00116195
chr19	41641604	41642105	Basal resting	2.16398	0.00116195
chr3	37977714	37978215	Basal resting	1.55902	0.00116195
chr7	70064827	70065328	Basal resting	1.53026	0.00116195
chr18	23515279	23515780	Basal resting	1.19013	0.00116303
chr1	59517739	59518240	Basal resting	1.62629	0.00116311
chr12	11899002	11899503	Basal resting	1.64555	0.00116371
chr14	75777267	75777768	Basal resting	1.38796	0.00116371
chr10	11594088	11594589	Basal resting	2.54087	0.00116432
chr18	20045802	20046303	Basal resting	2.09792	0.00116483
chr2	239196197	239196698	Basal resting	2.49442	0.00116525
chr10	14613906	14614407	Basal resting	1.47456	0.00117083
chr22	43165921	43166422	Basal resting	1.89721	0.00117091
chr11	2828497	2828998	Basal resting	1.4993	0.00117514
chr15	63891656	63892157	Basal resting	3.05557	0.00117673
chr10	77162585	77163086	Basal resting	1.60948	0.00117884
chr14	103577167	103577668	Basal resting	1.37937	0.00118034
chr12	120912367	120912868	Basal resting	2.66095	0.00118648
chr18	10454265	10454766	Basal resting	1.07875	0.00118726
chr15	85901102	85901603	Basal resting	2.71636	0.00118903
chr14	23623434	23623935	Basal resting	1.34184	0.00119135
chr16	23373792	23374293	Basal resting	2.11217	0.00119544
chr12	19120719	19121220	Basal resting	1.93763	0.00119733
chr12	123429152	123429653	Basal resting	1.06875	0.00119733
chr5	58858759	58859260	Basal resting	1.384	0.00119733
chr13	50939952	50940453	Basal resting	2.12638	0.00120838
chr18	10058370	10058871	Basal resting	2.02194	0.00121482
chr22	30217170	30217671	Basal resting	1.73678	0.00122068
chr21	40285285	40285786	Basal resting	1.28964	0.00122386
chr6	3511569	3512070	Basal resting	2.08499	0.00122673
chr2	153056978	153057479	Basal resting	1.88775	0.00123046
chr1	51950271	51950772	Basal resting	2.88456	0.0012325
chr8	128923433	128923934	Basal resting	2.15699	0.00123553
chr4	56599926	56600427	Basal resting	1.85658	0.00123918
chr6	3749554	3750055	Basal resting	1.21383	0.00124205
chr10	75692184	75692685	Basal resting	1.25077	0.00124432
chr12	100378522	100379023	Basal resting	1.2588	0.00124582
chr19	6460124	6460625	Basal resting	1.18389	0.00124701
chr1	12441467	12441968	Basal resting	1.77134	0.00124827
chr6	150173203	150173704	Basal resting	2.35465	0.00125899
chr9	504475	504976	Basal resting	1.05129	0.00126775
chr1	201368241	201368742	Basal resting	1.70007	0.00126963
chr12	51418417	51418918	Basal resting	1.61727	0.00127029
chr10	129705033	129705534	Basal resting	1.07196	0.00127483
chr16	53086440	53086941	Basal resting	1.45178	0.00127483
chr18	72662900	72663401	Basal resting	2.13277	0.00127483
chr2	53827915	53828416	Basal resting	5.89443	0.00127483
chr3	149376378	149376879	Basal resting	1.23636	0.00127483
chr4	157891864	157892365	Basal resting	1.9545	0.00127483
chr7	75573149	75573650	Basal resting	5.51921	0.00127483
chr8	130765822	130766323	Basal resting	5.7331	0.00127483
chr5	136541781	136542282	Basal resting	2.13229	0.0012763
chr14	104006219	104006720	Basal resting	1.21661	0.00127695
chr10	112155332	112155833	Basal resting	1.60618	0.0012774
chr12	27856564	27857065	Basal resting	1.76904	0.0012829
chr22	39867597	39868098	Basal resting	2.12851	0.00128488
chr7	20369182	20369683	Basal resting	1.13763	0.00128832
chr13	45389789	45390290	Basal resting	2.5614	0.00128922
chr15	93461077	93461578	Basal resting	1.38914	0.00128935
chr2	166325890	166326391	Basal resting	3.07183	0.00129139
chr19	1244329	1244830	Basal resting	1.06359	0.00129459
chr4	3486325	3486826	Basal resting	1.3628	0.00129459
chr21	46890854	46891355	Basal resting	1.8891	0.00129641
chr1	153936392	153936893	Basal resting	2.04608	0.00130146
chr3	45187693	45188194	Basal resting	2.06426	0.00130722
chr3	136713417	136713918	Basal resting	1.80206	0.00130823
chr12	109305534	109306035	Basal resting	3.87202	0.00131274
chr10	46966544	46967045	Basal resting	1.99547	0.00131715
chr10	123886722	123887223	Basal resting	1.84628	0.00132005
chr3	24536943	24537444	Basal resting	1.6057	0.00132005
chr1	64127739	64128240	Basal resting	3.51293	0.00132428
chr1	65389029	65389530	Basal resting	4.71542	0.00132541
chr8	57307105	57307606	Basal resting	4.47546	0.00132541
chr16	4340460	4340961	Basal resting	1.67821	0.00132702
chr17	1650312	1650813	Basal resting	1.48401	0.0013299
chr22	24643410	24643911	Basal resting	1.36876	0.00133164
chr7	156803208	156803709	Basal resting	1.68526	0.00133204
chr20	19945082	19945583	Basal resting	3.21114	0.00133362
chr22	30608536	30609037	Basal resting	1.87651	0.0013349
chr22	50899271	50899772	Basal resting	2.26219	0.00134251
chr11	120856704	120857205	Basal resting	1.69077	0.00134592
chr15	101442627	101443128	Basal resting	1.61965	0.00134949
chr8	22963346	22963847	Basal resting	1.29993	0.00135328
chr1	192500124	192500625	Basal resting	2.5548	0.00135361
chr9	118758694	118759195	Basal resting	3.78708	0.00135922
chr2	113869423	113869924	Basal resting	1.41128	0.001363
chr2	71356840	71357341	Basal resting	1.22096	0.0013672
chr20	6689425	6689926	Basal resting	2.13171	0.00136753
chr4	14309700	14310201	Basal resting	4.12634	0.00136753
chr1	24882267	24882768	Basal resting	2.10787	0.00137473
chr1	229409456	229409957	Basal resting	1.57832	0.00137473
chr10	79190776	79191277	Basal resting	3.8778	0.00137784
chr13	39400468	39400969	Basal resting	3.20308	0.00137784
chr2	20792608	20793109	Basal resting	3.32774	0.00137784
chr2	234332884	234333385	Basal resting	3.31383	0.00137784
chr9	75011414	75011915	Basal resting	1.96758	0.00137872
chr17	4752320	4752821	Basal resting	3.45309	0.00138096
chr6	19879724	19880225	Basal resting	3.12278	0.00138096
chr7	83278213	83278714	Basal resting	2.9623	0.00138096
chr3	134513731	134514232	Basal resting	1.71837	0.00138176
chr14	74219038	74219539	Basal resting	3.42048	0.00138408
chr17	990887	991388	Basal resting	1.16099	0.00138408
chr6	18386459	18386960	Basal resting	2.83498	0.00138408
chr16	68269912	68270413	Basal resting	1.7629	0.00138518
chr21	34576137	34576638	Basal resting	1.80092	0.00139048
chr6	13873942	13874443	Basal resting	1.50143	0.00139145
chr15	40447409	40447910	Basal resting	2.88908	0.00139465
chr17	46894278	46894779	Basal resting	1.61596	0.00139476
chr8	144822011	144822512	Basal resting	1.67835	0.00139579
chr7	129493229	129493730	Basal resting	1.08407	0.0014001
chr3	50302013	50302514	Basal resting	1.45049	0.00140545
chr12	118406613	118407114	Basal resting	2.38765	0.00140603
chr3	145877859	145878360	Basal resting	2.13946	0.00140603
chr12	2986708	2987209	Basal resting	1.8821	0.00140768
chr16	25138071	25138572	Basal resting	2.28968	0.00140952
chr19	14616176	14616677	Basal resting	1.38157	0.0014115
chr10	99343762	99344263	Basal resting	3.45425	0.00141172
chr9	132360055	132360556	Basal resting	1.28866	0.00141172
chr22	47389490	47389991	Basal resting	2.32232	0.0014162
chr8	124560417	124560918	Basal resting	1.57155	0.00141742
chr1	112135511	112136012	Basal resting	1.4709	0.00141895
chr11	119351923	119352424	Basal resting	1.39991	0.00142014
chr1	225934478	225934979	Basal resting	1.35597	0.00142054
chr9	134553800	134554301	Basal resting	1.99511	0.00142147
chr8	145070019	145070520	Basal resting	1.62926	0.00142721
chr20	56592650	56593151	Basal resting	2.57377	0.00142875
chr3	159516624	159517125	Basal resting	2.74999	0.00143247
chr3	161317878	161318379	Basal resting	2.62054	0.00143247
chr14	72113695	72114196	Basal resting	4.14673	0.00143491
chr1	29741836	29742337	Basal resting	1.09517	0.00143757
chr5	2093990	2094491	Basal resting	2.20305	0.00144112
chr11	8799918	8800419	Basal resting	2.38979	0.00144254
chr11	394337	394838	Basal resting	2.18719	0.00144403
chr6	41736407	41736908	Basal resting	2.07202	0.00144938
chr17	20610253	20610754	Basal resting	1.78194	0.00145067
chr8	109152057	109152558	Basal resting	1.68109	0.00145398
chr5	34655553	34656054	Basal resting	1.18071	0.00146041
chr2	28833434	28833935	Basal resting	1.57226	0.00146104
chr10	25251906	25252407	Basal resting	2.61852	0.00146362
chr5	117662161	117662662	Basal resting	2.28266	0.00146362
chr12	16500345	16500846	Basal resting	1.25675	0.00146472
chr7	2913263	2913764	Basal resting	3.89783	0.00146813
chr3	64671382	64671883	Basal resting	1.50815	0.00147182
chr1	113748985	113749486	Basal resting	3.69638	0.00147209
chr10	112506041	112506542	Basal resting	2.96599	0.00147366
chr14	24081400	24081901	Basal resting	4.07769	0.00148074
chr15	93160521	93161022	Basal resting	1.71593	0.00148074
chr1	19337436	19337937	Basal resting	1.7312	0.00148361
chr10	127527641	127528142	Basal resting	3.86774	0.00148364
chr17	14603112	14603613	Basal resting	2.09544	0.00148402
chr19	39647061	39647562	Basal resting	3.65319	0.00148429
chr2	73867509	73868010	Basal resting	1.29413	0.00148698
chr1	246796206	246796707	Basal resting	3.20319	0.00148878
chr17	43324894	43325395	Basal resting	1.07882	0.00149138
chr11	10144265	10144766	Basal resting	2.46646	0.00149468
chr17	39071923	39072424	Basal resting	2.23803	0.00149468
chr2	7100709	7101210	Basal resting	3.55886	0.00150124
chr8	30357766	30358267	Basal resting	1.28008	0.00150124
chr1	180555774	180556275	Basal resting	2.39775	0.00150175
chr6	122719907	122720408	Basal resting	2.51312	0.00150586
chr2	66803799	66804300	Basal resting	1.70191	0.00150885
chr12	94939922	94940423	Basal resting	2.72782	0.00150947
chr1	6803834	6804335	Basal resting	1.00924	0.00151192
chr18	12287177	12287678	Basal resting	2.47472	0.00151192
chr3	190104066	190104567	Basal resting	3.25478	0.00151329
chr5	82863892	82864393	Basal resting	2.93322	0.00151329
chr3	42543802	42544303	Basal resting	1.67143	0.0015133
chr17	27506287	27506788	Basal resting	2.14548	0.00151428
chrX	17392949	17393450	Basal resting	2.48978	0.00151524
chr2	65543173	65543674	Basal resting	1.02598	0.00151639
chr15	38213744	38214245	Basal resting	2.25074	0.00151724
chr17	31610884	31611385	Basal resting	2.00194	0.00151909
chr15	71407082	71407583	Basal resting	2.32435	0.00152094
chr5	132742867	132743368	Basal resting	2.81443	0.00152097
chr1	46988060	46988561	Basal resting	1.62723	0.00152115
chr18	12086124	12086625	Basal resting	2.08511	0.00152417
chr4	10956367	10956868	Basal resting	1.52152	0.00152417
chr11	93583547	93584048	Basal resting	3.86325	0.00152453
chr12	71237093	71237594	Basal resting	2.91158	0.00152453
chr17	20602107	20602608	Basal resting	2.45273	0.00152453
chr4	109862852	109863353	Basal resting	3.58128	0.00152453
chr8	125150355	125150856	Basal resting	3.62721	0.00152453
chr2	223292622	223293123	Basal resting	2.31122	0.0015287
chr1	23100464	23100965	Basal resting	2.60251	0.00153246
chr11	80090877	80091378	Basal resting	1.60174	0.00153246
chr17	72874291	72874792	Basal resting	2.60652	0.00153246
chr9	4339275	4339776	Basal resting	3.95079	0.00153246
chr9	127634574	127635075	Basal resting	3.40547	0.00153246
chr6	111010066	111010567	Basal resting	2.30357	0.00153338
chr16	56610833	56611334	Basal resting	2.06729	0.00153479
chr19	47598254	47598755	Basal resting	1.65204	0.00153509
chr4	175525237	175525738	Basal resting	2.39119	0.00153613
chr6	90708808	90709309	Basal resting	3.4223	0.00153613
chrX	150017383	150017884	Basal resting	1.9483	0.00153688
chr14	68972792	68973293	Basal resting	3.31014	0.00153969
chr10	73627883	73628384	Basal resting	1.14968	0.00154059
chr16	69091594	69092095	Basal resting	1.83527	0.00154377
chr2	119998641	119999142	Basal resting	2.82286	0.00154377
chr7	129609711	129610212	Basal resting	2.77314	0.00154377
chr4	74734663	74735164	Basal resting	1.25994	0.0015438
chr9	738300	738801	Basal resting	3.01308	0.00154473
chr8	103770729	103771230	Basal resting	2.98172	0.00154582
chr11	8861422	8861923	Basal resting	4.16812	0.00154671
chr9	111539419	111539920	Basal resting	1.40221	0.00154743
chr1	206694456	206694957	Basal resting	3.77577	0.00154935
chr6	48118340	48118841	Basal resting	2.42845	0.00155086
chr1	13870337	13870838	Basal resting	2.76887	0.00155504
chr12	67986755	67987256	Basal resting	2.15695	0.00155504
chr3	182107094	182107595	Basal resting	2.71236	0.00155504
chr1	95028402	95028903	Basal resting	1.41647	0.0015559
chr10	33553163	33553664	Basal resting	2.84023	0.00155874
chr21	37882250	37882751	Basal resting	1.47321	0.00155874
chr5	125782194	125782695	Basal resting	2.48228	0.00155874
chr7	114678223	114678724	Basal resting	3.65325	0.00155874
chr1	46505256	46505757	Basal resting	2.19431	0.0015611
chr11	66486103	66486604	Basal resting	1.8455	0.0015611
chr1	23523311	23523812	Basal resting	1.18227	0.00156137
chr12	3866353	3866854	Basal resting	2.44822	0.00156194
chr2	43226598	43227099	Basal resting	2.56751	0.00156194
chr2	75381047	75381548	Basal resting	2.89464	0.00156194
chr2	241148763	241149264	Basal resting	2.67227	0.00156194
chr1	17880518	17881019	Basal resting	1.71848	0.0015633
chr18	55937111	55937612	Basal resting	2.91563	0.0015633
chr22	23035245	23035746	Basal resting	2.93862	0.00156353
chr1	110627170	110627671	Basal resting	3.29092	0.00156514
chr6	3311009	3311510	Basal resting	2.65255	0.00156655
chr20	48863337	48863838	Basal resting	3.07654	0.00156721
chr18	28567282	28567783	Basal resting	2.34408	0.00156913
chr8	107220894	107221395	Basal resting	2.72408	0.00156913
chr1	36627735	36628236	Basal resting	1.01479	0.00157059
chr15	33360254	33360755	Basal resting	1.49043	0.00157611
chr6	170467476	170467977	Basal resting	1.27344	0.00157611
chr2	177719630	177720131	Basal resting	2.29408	0.00157757
chr20	4129150	4129651	Basal resting	1.6344	0.00157904
chr1	21949930	21950431	Basal resting	2.37007	0.0015797
chr14	24801331	24801832	Basal resting	1.58484	0.0015797
chr19	52229141	52229642	Basal resting	2.74006	0.0015797
chr2	176328637	176329138	Basal resting	2.71957	0.0015828
chr17	6615537	6616038	Basal resting	1.09731	0.00158367
chr18	712502	713003	Basal resting	1.48426	0.0015838
chr3	62589938	62590439	Basal resting	2.12512	0.00158387
chr13	73664545	73665046	Basal resting	2.12991	0.00158647
chr7	70194041	70194542	Basal resting	3.15584	0.00158647
chr8	142166976	142167477	Basal resting	2.611	0.00158647
chr3	175064674	175065175	Basal resting	1.94076	0.00158691
chr7	24517320	24517821	Basal resting	2.12102	0.00158888
chr17	16764353	16764854	Basal resting	3.4352	0.00158902
chr21	27370413	27370914	Basal resting	2.20387	0.00158902
chr3	64149490	64149991	Basal resting	3.13662	0.00158902
chr19	782450	782951	Basal resting	1.98976	0.00158945
chr22	31451495	31451996	Basal resting	1.0623	0.00159065
chr16	54025595	54026096	Basal resting	1.73208	0.00159302
chr10	830659	831160	Basal resting	2.17598	0.00159325
chr10	10828334	10828835	Basal resting	1.36088	0.00159587
chr7	158805333	158805834	Basal resting	1.39554	0.00159587
chr6	109369289	109369790	Basal resting	2.53903	0.00159703
chr22	41124807	41125308	Basal resting	2.3339	0.00160154
chr11	47256223	47256724	Basal resting	2.18599	0.00160547
chr5	14011191	14011692	Basal resting	3.1708	0.00160558
chr11	114051127	114051628	Basal resting	1.95735	0.00160558
chr19	8545651	8546152	Basal resting	1.28232	0.00160645
chrX	30646253	30646754	Basal resting	2.39988	0.00160912
chr1	151804096	151804597	Basal resting	2.74212	0.00161292
chr15	55636337	55636838	Basal resting	2.74276	0.00161292
chr12	96026961	96027462	Basal resting	2.2647	0.00161368
chr6	142622928	142623429	Basal resting	1.24514	0.00161452
chr10	112594573	112595074	Basal resting	2.21598	0.00161546
chr8	58767800	58768301	Basal resting	2.26245	0.00161575
chr15	96418365	96418866	Basal resting	1.51153	0.00161723
chr18	3541748	3542249	Basal resting	2.07566	0.00161723
chr12	113573446	113573947	Basal resting	2.18513	0.00161979
chr21	16592153	16592654	Basal resting	1.76603	0.00161979
chr20	42136145	42136646	Basal resting	1.87484	0.0016222
chr5	95095277	95095778	Basal resting	1.69072	0.0016222
chr11	75097138	75097639	Basal resting	2.70423	0.00162337
chr3	185082992	185083493	Basal resting	2.87525	0.00162486
chr11	86694092	86694593	Basal resting	1.99981	0.00162605
chr11	66749470	66749971	Basal resting	2.86095	0.00162635
chr15	69871114	69871615	Basal resting	2.35692	0.00162708
chr7	98990479	98990980	Basal resting	1.56835	0.00162779
chr15	79280932	79281433	Basal resting	1.3177	0.0016312
chr11	130767100	130767601	Basal resting	2.26983	0.00163331
chr4	154073209	154073710	Basal resting	1.26017	0.00163361
chr19	44286989	44287490	Basal resting	2.38805	0.00163542
chr4	99582848	99583349	Basal resting	2.20902	0.00163752
chrX	109330635	109331136	Basal resting	2.65817	0.00163752
chr2	235892217	235892718	Basal resting	1.67141	0.00163955
chr17	48255577	48256078	Basal resting	1.51596	0.0016417
chr1	209758983	209759484	Basal resting	1.60287	0.00164394
chr19	41681959	41682460	Basal resting	1.57576	0.00164498
chr19	4713584	4714085	Basal resting	1.45966	0.00164829
chr3	160787633	160788134	Basal resting	1.28099	0.00164829
chr4	84255832	84256333	Basal resting	1.15162	0.00164829
chr15	45353558	45354059	Basal resting	1.21618	0.00164851
chr2	227664389	227664890	Basal resting	1.44269	0.00164851
chr5	56790410	56790911	Basal resting	2.07884	0.00164912
chr5	166721749	166722250	Basal resting	2.1223	0.0016551
chr18	11849918	11850419	Basal resting	1.51881	0.0016575
chr21	45667575	45668076	Basal resting	1.83401	0.00165837
chr1	153347941	153348442	Basal resting	2.20648	0.00165928
chr1	28640444	28640945	Basal resting	1.46663	0.00165993
chr13	100266658	100267159	Basal resting	2.24307	0.00166254
chr1	228560351	228560852	Basal resting	1.16033	0.00166642
chr3	186665965	186666466	Basal resting	1.82233	0.00167185
chr1	45712437	45712938	Basal resting	1.54259	0.00167554
chr8	142402526	142403027	Basal resting	1.65416	0.00167554
chr11	101878225	101878726	Basal resting	1.15669	0.00167564
chr7	74024593	74025094	Basal resting	1.2648	0.00167739
chr21	17791427	17791928	Basal resting	2.01123	0.00167925
chr9	33082718	33083219	Basal resting	1.82877	0.00167925
chr11	130051069	130051570	Basal resting	1.43167	0.00168267
chr17	80245851	80246352	Basal resting	1.33807	0.00168267
chr16	11227111	11227612	Basal resting	1.83981	0.00168567
chr22	43336150	43336651	Basal resting	1.44561	0.00168623
chr8	126618555	126619056	Basal resting	1.62867	0.00169228
chr6	133055772	133056273	Basal resting	1.92263	0.00170024
chr11	9340836	9341337	Basal resting	1.34082	0.00170261
chr11	68121876	68122377	Basal resting	2.00017	0.00170261
chr12	51925609	51926110	Basal resting	1.93866	0.0017031
chr3	183676458	183676959	Basal resting	1.87266	0.00170503
chr1	201252346	201252847	Basal resting	1.99054	0.00170606
chr10	52365102	52365603	Basal resting	1.97167	0.00170884
chr19	19701839	19702340	Basal resting	1.95354	0.00171276
chr15	101311850	101312351	Basal resting	4.9415	0.00171338
chr14	105361940	105362441	Basal resting	1.65376	0.00171338
chr8	49788576	49789077	Basal resting	1.24645	0.00171338
chr16	50285127	50285628	Basal resting	1.92328	0.00171699
chr16	89477138	89477639	Basal resting	1.70811	0.00171711
chr18	20428426	20428927	Basal resting	4.65325	0.00171711
chr13	106631772	106632273	Basal resting	1.73379	0.00172067
chr6	107651149	107651650	Basal resting	2.08152	0.00172067
chr9	74930041	74930542	Basal resting	1.31631	0.00172244
chr15	56356485	56356986	Basal resting	4.34484	0.00172621
chr7	75698485	75698986	Basal resting	1.86669	0.00172622
chr19	45978924	45979425	Basal resting	1.89039	0.00172936
chr4	30719006	30719507	Basal resting	1.83726	0.00173096
chr3	174667253	174667754	Basal resting	1.36125	0.00173105
chr6	39891067	39891568	Basal resting	1.09044	0.00173124
chrX	53310584	53311085	Basal resting	1.14256	0.00173124
chr7	105820236	105820737	Basal resting	1.28199	0.00173796
chr20	49639508	49640009	Basal resting	1.93466	0.00174027
chr6	3825647	3826148	Basal resting	1.79762	0.00174098
chr5	132946631	132947132	Basal resting	2.22506	0.0017474
chr15	52363714	52364215	Basal resting	2.51013	0.00175135
chr2	239772818	239773319	Basal resting	1.69515	0.00175213
chr1	167791491	167791992	Basal resting	1.43777	0.00176037
chr13	114542939	114543440	Basal resting	3.34662	0.00176037
chr2	129074171	129074672	Basal resting	3.74847	0.00176037
chr17	76261726	76262227	Basal resting	1.78484	0.00176452
chr12	619438	619939	Basal resting	1.88401	0.00177026
chr3	13527236	13527737	Basal resting	3.50165	0.00177026
chr7	75586279	75586780	Basal resting	1.95437	0.00177026
chr7	157046581	157047082	Basal resting	3.63365	0.00177026
chr10	114833566	114834067	Basal resting	1.67862	0.00177638
chr21	40379353	40379854	Basal resting	2.69928	0.00177966
chr3	159599599	159600100	Basal resting	3.16986	0.00177966
chr1	214649445	214649946	Basal resting	1.79336	0.00178248
chr16	52631476	52631977	Basal resting	2.22884	0.00178438
chr17	70628280	70628781	Basal resting	2.10401	0.00178438
chr7	97687458	97687959	Basal resting	2.46622	0.00178438
chr1	167013236	167013737	Basal resting	1.54948	0.00178535
chr9	95716358	95716859	Basal resting	1.68212	0.00178535
chr10	35028797	35029298	Basal resting	1.14405	0.00178557
chr3	100215036	100215537	Basal resting	1.28414	0.00178557
chr4	55991556	55992057	Basal resting	1.57599	0.00178557
chr1	23158455	23158956	Basal resting	1.24358	0.00178565
chr4	185667348	185667849	Basal resting	1.46986	0.00179143
chr17	31203245	31203746	Basal resting	1.3002	0.00179268
chr9	6272081	6272582	Basal resting	2.19512	0.00179712
chr4	40674887	40675388	Basal resting	2.2894	0.0018016
chr14	24743309	24743810	Basal resting	1.47266	0.00180192
chr2	218874824	218875325	Basal resting	1.47943	0.00181442
chr6	110830856	110831357	Basal resting	1.88487	0.00181454
chr8	39916966	39917467	Basal resting	1.24056	0.001825
chr6	75915637	75916138	Basal resting	1.26665	0.00183056
chr17	3657692	3658193	Basal resting	2.01347	0.00183639
chr16	57927593	57928094	Basal resting	1.1279	0.00183769
chr9	129481808	129482309	Basal resting	1.79669	0.00184116
chr9	37472323	37472824	Basal resting	2.2214	0.00184305
chr11	63687625	63688126	Basal resting	1.48933	0.00184578
chr16	2849855	2850356	Basal resting	2.36178	0.00184873
chr2	65528070	65528571	Basal resting	1.23531	0.00184873
chr1	31895479	31895980	Basal resting	1.16869	0.00184999
chr8	102773386	102773887	Basal resting	3.05097	0.00185053
chr1	33457971	33458472	Basal resting	1.34301	0.00185673
chr1	156123062	156123563	Basal resting	1.67074	0.00185914
chr1	159869746	159870247	Basal resting	1.65742	0.00186052
chr17	71336204	71336705	Basal resting	1.16972	0.00186204
chr19	39355441	39355942	Basal resting	1.78729	0.00186678
chr3	105087429	105087930	Basal resting	1.29253	0.00187263
chr13	30950376	30950877	Basal resting	3.17098	0.00187295
chr1	192520135	192520636	Basal resting	1.52497	0.0018776
chr12	1239634	1240135	Basal resting	2.76955	0.00188205
chr20	30300352	30300853	Basal resting	1.7493	0.00188962
chr17	31562142	31562643	Basal resting	1.25359	0.00189113
chr3	53286406	53286907	Basal resting	1.7705	0.00189289
chr18	55710668	55711169	Basal resting	1.25917	0.00189595
chr12	115791781	115792282	Basal resting	2.00584	0.00189909
chr3	4872819	4873320	Basal resting	1.24073	0.00190438
chr12	46603645	46604146	Basal resting	2.10455	0.0019102
chr9	113689060	113689561	Basal resting	1.20522	0.0019108
chr20	48388729	48389230	Basal resting	1.30613	0.0019148
chr13	45496520	45497021	Basal resting	2.04062	0.00192225
chr19	752929	753430	Basal resting	1.28049	0.00192257
chr16	16168371	16168872	Basal resting	2.08651	0.0019257
chr14	24887549	24888050	Basal resting	2.03208	0.00192673
chr5	64235406	64235907	Basal resting	1.15546	0.00192725
chr15	76488851	76489352	Basal resting	1.59864	0.00193107
chr15	67397671	67398172	Basal resting	1.63328	0.00193383
chr2	121297952	121298453	Basal resting	2.3624	0.0019466
chr21	45232426	45232927	Basal resting	1.44119	0.00195363
chr15	92415947	92416448	Basal resting	1.22501	0.00195439
chr17	80091827	80092328	Basal resting	2.16862	0.00195439
chr1	94609318	94609819	Basal resting	3.06166	0.00195653
chr11	65261248	65261749	Basal resting	2.55527	0.00195653
chr11	128366901	128367402	Basal resting	1.31273	0.00195653
chr13	99803773	99804274	Basal resting	5.08095	0.00195653
chr14	105942765	105943266	Basal resting	1.46102	0.00195653
chr15	77799702	77800203	Basal resting	1.76799	0.00195653
chr16	2089491	2089992	Basal resting	2.53178	0.00195653
chr17	39775895	39776396	Basal resting	5.4915	0.00195653
chr21	45029468	45029969	Basal resting	1.46173	0.00195653
chr3	42861249	42861750	Basal resting	1.3475	0.00195653
chr3	149057661	149058162	Basal resting	1.19802	0.00195653
chr4	75859728	75860229	Basal resting	2.38104	0.00195653
chr4	90033120	90033621	Basal resting	2.70626	0.00195653
chr6	6823702	6824203	Basal resting	6.17694	0.00195653
chr7	100875646	100876147	Basal resting	1.15208	0.00195653
chr8	102075864	102076365	Basal resting	5.53845	0.00195653
chr9	131607320	131607821	Basal resting	5.37699	0.00195653
chr8	67132046	67132547	Basal resting	1.55582	0.00195884
chr22	50732300	50732801	Basal resting	1.11037	0.00196746
chr1	159749192	159749693	Basal resting	1.9636	0.00197359
chr19	13908294	13908795	Basal resting	4.43453	0.00198333
chr21	43104441	43104942	Basal resting	2.73708	0.00199569
chr6	43692679	43693180	Basal resting	2.20248	0.001998
chr6	135147907	135148408	Basal resting	2.74151	0.00199998
chr17	2014848	2015349	Basal resting	3.03657	0.00200488
chr3	45208907	45209408	Basal resting	1.46593	0.0020084
chr9	117868172	117868673	Basal resting	1.21582	0.00201477
chr8	42195700	42196201	Basal resting	1.72954	0.00201659
chr16	4985217	4985718	Basal resting	1.80571	0.00201908
chr1	28764317	28764818	Basal resting	1.23745	0.00202037
chr2	159475907	159476408	Basal resting	4.61004	0.00202075
chr7	51407915	51408416	Basal resting	2.12214	0.00202377
chr7	150600592	150601093	Basal resting	1.29372	0.0020257
chr9	101553344	101553845	Basal resting	1.39773	0.00202604
chr3	28991075	28991576	Basal resting	4.04463	0.00202615
chr19	17246257	17246758	Basal resting	1.06087	0.00202755
chr4	159131386	159131887	Basal resting	1.22224	0.00203002
chr10	27608831	27609332	Basal resting	1.30229	0.00203146
chr16	4264124	4264625	Basal resting	1.9215	0.00203146
chr3	22877695	22878196	Basal resting	2.15065	0.00203146
chr1	9360140	9360641	Basal resting	1.55294	0.00203232
chr3	52087460	52087961	Basal resting	2.60564	0.00203643
chr5	149897185	149897686	Basal resting	1.08373	0.00203825
chr2	120040669	120041170	Basal resting	2.87022	0.00204081
chr12	110118475	110118976	Basal resting	4.27901	0.00204336
chr22	35627422	35627923	Basal resting	4.38194	0.00204336
chr2	192083976	192084477	Basal resting	1.04151	0.00204909
chr1	14687472	14687973	Basal resting	4.55344	0.00204912
chr8	95980279	95980780	Basal resting	2.18639	0.00204912
chr16	87978935	87979436	Basal resting	1.8218	0.00205322
chr4	169737856	169738357	Basal resting	1.63114	0.00205409
chr20	44280376	44280877	Basal resting	3.68803	0.00205551
chr11	64602681	64603182	Basal resting	1.96512	0.00205772
chr3	194751481	194751982	Basal resting	2.02945	0.00205772
chr9	37943562	37944063	Basal resting	1.22905	0.0020653
chr1	154323820	154324321	Basal resting	2.19279	0.00207413
chr1	97743422	97743923	Basal resting	1.08587	0.00207643
chr10	112167826	112168327	Basal resting	1.51853	0.00207704
chr3	85007817	85008318	Basal resting	1.72307	0.00207892
chr4	56184174	56184675	Basal resting	2.89191	0.00207971
chr11	118505392	118505893	Basal resting	1.40061	0.00208455
chr7	138163071	138163572	Basal resting	1.07642	0.00208523
chr1	10875760	10876261	Basal resting	2.54093	0.00208557
chr4	75930149	75930650	Basal resting	2.45808	0.00209145
chr2	121796411	121796912	Basal resting	2.1594	0.0020968
chr21	45122807	45123308	Basal resting	2.80535	0.00209861
chr2	232537545	232538046	Basal resting	1.21259	0.00209962
chr12	70132964	70133465	Basal resting	1.60326	0.00210622
chr2	189157236	189157737	Basal resting	1.34738	0.00210666
chr10	86184403	86184904	Basal resting	1.796	0.0021093
chr20	39316342	39316843	Basal resting	2.61896	0.0021093
chr7	121060997	121061498	Basal resting	1.93732	0.0021095
chr10	72237425	72237926	Basal resting	2.19488	0.00212032
chr14	94382833	94383334	Basal resting	2.93287	0.00212234
chr4	83819743	83820244	Basal resting	2.32281	0.00212487
chr1	172291480	172291981	Basal resting	1.61747	0.00212624
chr22	40418838	40419339	Basal resting	2.72276	0.00212832
chr18	74277087	74277588	Basal resting	1.08504	0.00213245
chr12	106254178	106254679	Basal resting	2.63078	0.00213369
chr13	100120023	100120524	Basal resting	3.41138	0.00213369
chr3	150804355	150804856	Basal resting	1.45623	0.00213369
chr5	143245002	143245503	Basal resting	2.70909	0.00213369
chr11	130029426	130029927	Basal resting	1.91504	0.00213659
chr15	58860350	58860851	Basal resting	2.20175	0.00213659
chr19	5851302	5851803	Basal resting	4.27007	0.00213759
chr2	238490950	238491451	Basal resting	2.39717	0.00213939
chr11	69311910	69312411	Basal resting	1.3042	0.00213975
chr7	14020618	14021119	Basal resting	2.27402	0.00214112
chr11	27237251	27237752	Basal resting	1.47837	0.00214532
chr16	10823492	10823993	Basal resting	3.33401	0.00215177
chr20	4040658	4041159	Basal resting	1.97402	0.00215177
chr9	18393130	18393631	Basal resting	1.83289	0.00215177
chr14	89973831	89974332	Basal resting	1.8085	0.00215784
chr10	126734262	126734763	Basal resting	1.2553	0.002159
chr1	116914660	116915161	Basal resting	2.56075	0.00216024
chr4	84110671	84111172	Basal resting	3.26644	0.00216024
chr10	52134685	52135186	Basal resting	2.0668	0.00216499
chr20	48532889	48533390	Basal resting	1.61575	0.00216499
chr18	47384756	47385257	Basal resting	1.23945	0.00216519
chr7	661518	662019	Basal resting	3.59728	0.0021673
chr5	153601091	153601592	Basal resting	1.86443	0.00216963
chr1	39570748	39571249	Basal resting	1.99892	0.00217733
chr7	43687420	43687921	Basal resting	1.13341	0.00217733
chr12	12038068	12038569	Basal resting	1.75548	0.00218057
chr1	42136105	42136606	Basal resting	1.97976	0.00218225
chr8	37760872	37761373	Basal resting	1.05614	0.00218658
chr12	18876637	18877138	Basal resting	2.96294	0.00219163
chr11	102126908	102127409	Basal resting	3.58662	0.00219177
chr15	75134828	75135329	Basal resting	1.61606	0.00219224
chr4	74975530	74976031	Basal resting	1.15515	0.00219243
chr4	25657183	25657684	Basal resting	1.58811	0.00219597
chr15	33486794	33487295	Basal resting	1.35457	0.00219648
chr10	66793131	66793632	Basal resting	4.01574	0.00219681
chr4	1769494	1769995	Basal resting	3.6557	0.00219681
chr15	90754979	90755480	Basal resting	2.07676	0.00219976
chr1	220508890	220509391	Basal resting	2.76483	0.00220059
chr6	30174636	30175137	Basal resting	2.75654	0.00220525
chr7	64733952	64734453	Basal resting	2.30986	0.00220525
chr22	36290913	36291414	Basal resting	1.95624	0.00220707
chr6	122931356	122931857	Basal resting	1.28598	0.00220748
chr17	70332393	70332894	Basal resting	3.37021	0.00220789
chr21	45020466	45020967	Basal resting	3.34493	0.00220789
chr5	10595821	10596322	Basal resting	1.70385	0.00221209
chr22	51052053	51052554	Basal resting	2.42124	0.00221555
chr10	14643923	14644424	Basal resting	3.67404	0.00221805
chr8	22931777	22932278	Basal resting	2.20429	0.00222349
chr4	37487917	37488418	Basal resting	2.58794	0.00222869
chr8	103523779	103524280	Basal resting	2.71209	0.00223125
chr3	156530257	156530758	Basal resting	2.29819	0.0022325
chr7	22898578	22899079	Basal resting	1.99368	0.0022325
chr9	3906776	3907277	Basal resting	1.59859	0.0022325
chr17	1928460	1928961	Basal resting	1.23162	0.0022382
chr14	100040675	100041176	Basal resting	3.25029	0.00224171
chr7	158383248	158383749	Basal resting	3.71694	0.00224171
chr6	150724463	150724964	Basal resting	1.73262	0.00224199
chr3	71438867	71439368	Basal resting	2.34966	0.0022429
chr11	45202311	45202812	Basal resting	1.36677	0.00224369
chr16	84133104	84133605	Basal resting	1.17056	0.00224769
chr14	38334153	38334654	Basal resting	3.39625	0.00224986
chr3	4345312	4345813	Basal resting	1.34072	0.00225107
chr3	190446567	190447068	Basal resting	3.10145	0.00225601
chr5	71781380	71781881	Basal resting	3.43755	0.00225836
chr21	34659334	34659835	Basal resting	2.14694	0.0022593
chr14	25412114	25412615	Basal resting	2.02256	0.00226134
chr10	122738815	122739316	Basal resting	1.64696	0.00226347
chr13	40910618	40911119	Basal resting	3.40312	0.00226347
chr12	54052672	54053173	Basal resting	1.8426	0.00226559
chr16	2093296	2093797	Basal resting	3.28253	0.00226559
chr4	24596402	24596903	Basal resting	2.34746	0.00226559
chr17	12806024	12806525	Basal resting	1.69647	0.00226587
chr1	10874961	10875462	Basal resting	3.36643	0.00226703
chr1	154732817	154733318	Basal resting	4.39685	0.00226793
chr1	55029935	55030436	Basal resting	2.92433	0.00226974
chr14	34966044	34966545	Basal resting	2.51606	0.00227333
chr12	50482310	50482811	Basal resting	3.30664	0.00227756
chr3	129513639	129514140	Basal resting	1.02914	0.00227774
chr10	88631455	88631956	Basal resting	3.58717	0.0022782
chr20	22471464	22471965	Basal resting	1.02476	0.0022782
chr9	108007598	108008099	Basal resting	2.09743	0.00227946
chr1	1207794	1208295	Basal resting	2.9506	0.00228302
chr10	99228578	99229079	Basal resting	3.15216	0.00228302
chr11	35651445	35651946	Basal resting	3.17876	0.00228302
chr16	88575682	88576183	Basal resting	3.15721	0.00228302
chr8	24076180	24076681	Basal resting	1.11942	0.00228396
chr14	50534468	50534969	Basal resting	2.85879	0.00228651
chr3	40961570	40962071	Basal resting	3.4608	0.00228866
chr17	76531477	76531978	Basal resting	1.21668	0.00229267
chr14	105931898	105932399	Basal resting	1.05306	0.00229384
chr9	71115578	71116079	Basal resting	2.33141	0.00229437
chr4	6689653	6690154	Basal resting	3.38356	0.00229845
chr1	16084899	16085400	Basal resting	2.77399	0.00230184
chr16	57624724	57625225	Basal resting	1.72821	0.00230394
chr19	2507059	2507560	Basal resting	1.22669	0.00230508
chr3	56501040	56501541	Basal resting	1.75763	0.00230945
chr10	74035720	74036221	Basal resting	2.33578	0.00231028
chr3	65469108	65469609	Basal resting	2.23248	0.00231028
chr19	35491862	35492363	Basal resting	2.541	0.00231259
chr18	9719605	9720106	Basal resting	2.03132	0.00231322
chr2	102418724	102419225	Basal resting	3.00461	0.00231322
chr7	67402782	67403283	Basal resting	2.70595	0.00231322
chr9	139948370	139948871	Basal resting	1.29475	0.00231322
chr1	21861194	21861695	Basal resting	2.62441	0.00231333
chr8	124693254	124693755	Basal resting	2.92181	0.00231333
chr11	78076298	78076799	Basal resting	1.7948	0.00231384
chr6	139116810	139117311	Basal resting	1.35065	0.00231577
chr8	17472215	17472716	Basal resting	1.30545	0.00231577
chr2	206546877	206547378	Basal resting	1.03284	0.00231608
chr6	155475303	155475804	Basal resting	2.28315	0.00231807
chr8	101641759	101642260	Basal resting	2.38079	0.00231807
chr11	16904623	16905124	Basal resting	1.83434	0.00232082
chr2	31509130	31509631	Basal resting	2.82708	0.00232082
chr21	38352956	38353457	Basal resting	1.59353	0.00232082
chr9	99139057	99139558	Basal resting	2.67739	0.00232242
chr7	94249984	94250485	Basal resting	1.93489	0.00232758
chr1	95663388	95663889	Basal resting	1.68771	0.00232822
chr2	169952023	169952524	Basal resting	2.48455	0.00232822
chr20	20691362	20691863	Basal resting	1.01467	0.00232824
chr5	53607562	53608063	Basal resting	2.66956	0.00232847
chr5	31854884	31855385	Basal resting	1.37084	0.00233044
chr2	9970357	9970858	Basal resting	1.42065	0.00233165
chr15	67058024	67058525	Basal resting	2.2102	0.00233186
chr4	185249327	185249828	Basal resting	2.72604	0.00233746
chr8	486689	487190	Basal resting	2.67528	0.00234115
chr12	96487943	96488444	Basal resting	3.0962	0.00234214
chr19	21313071	21313572	Basal resting	3.18443	0.00234214
chr3	11182023	11182524	Basal resting	2.51955	0.00234313
chr10	35256340	35256841	Basal resting	1.47654	0.00234493
chr15	45450046	45450547	Basal resting	3.29706	0.00234744
chr9	124051561	124052062	Basal resting	1.05907	0.00234842
chr14	51144093	51144594	Basal resting	1.13933	0.00235223
chr5	38667030	38667531	Basal resting	2.78807	0.00235242
chr16	14766128	14766629	Basal resting	2.00834	0.00235692
chr9	36194053	36194554	Basal resting	2.40224	0.00235841
chr6	137366288	137366789	Basal resting	1.04956	0.00236252
chr7	150070254	150070755	Basal resting	1.5884	0.00236252
chrX	46039607	46040108	Basal resting	1.41597	0.00236252
chr13	22237264	22237765	Basal resting	2.50278	0.00236319
chr1	12510447	12510948	Basal resting	2.69893	0.00236328
chr17	73629840	73630341	Basal resting	1.75983	0.00236328
chr19	6103300	6103801	Basal resting	1.99803	0.00236328
chr19	50709028	50709529	Basal resting	2.48145	0.00236784
chr22	19117245	19117746	Basal resting	2.27763	0.00236784
chr5	167728727	167729228	Basal resting	1.99043	0.00236843
chr1	3369656	3370157	Basal resting	1.52395	0.00237091
chr7	66594038	66594539	Basal resting	1.98508	0.00237091
chr5	151026994	151027495	Basal resting	1.46357	0.0023717
chr7	150064936	150065437	Basal resting	1.87401	0.00237615
chr1	51726832	51727333	Basal resting	2.35595	0.00237748
chr16	27275391	27275892	Basal resting	2.49462	0.00237884
chr1	184836000	184836501	Basal resting	1.65562	0.00237919
chr11	71783290	71783791	Basal resting	2.33631	0.00237919
chr19	13954995	13955496	Basal resting	2.81694	0.00237919
chr12	123347319	123347820	Basal resting	2.37394	0.00238057
chr17	75282270	75282771	Basal resting	1.90706	0.00238057
chr10	61438540	61439041	Basal resting	2.77792	0.00238522
chr9	87585280	87585781	Basal resting	2.1517	0.00238522
chr12	89466756	89467257	Basal resting	2.24248	0.00238955
chr22	38857425	38857926	Basal resting	1.42364	0.00239208
chr18	46481199	46481700	Basal resting	2.03557	0.00239813
chr4	22517387	22517888	Basal resting	1.27313	0.00239813
chr8	32001002	32001503	Basal resting	1.55826	0.00240292
chr13	81047765	81048266	Basal resting	1.59282	0.00240354
chr5	1930944	1931445	Basal resting	1.32802	0.00240354
chr5	2757909	2758410	Basal resting	1.76706	0.00240354
chr11	18332187	18332688	Basal resting	1.7796	0.00240382
chr1	228248093	228248594	Basal resting	2.52793	0.00240707
chr1	33227145	33227646	Basal resting	1.89311	0.00240713
chr1	230249166	230249667	Basal resting	2.501	0.00240994
chr11	3133648	3134149	Basal resting	2.2119	0.0024118
chr14	96504099	96504600	Basal resting	1.76178	0.00241539
chr16	56406833	56407334	Basal resting	2.25223	0.00241712
chr18	13417889	13418390	Basal resting	2.2502	0.00241712
chr2	99422646	99423147	Basal resting	1.83651	0.00242266
chr8	126464187	126464688	Basal resting	1.42741	0.00242266
chr3	115509566	115510067	Basal resting	1.47514	0.00242913
chr20	47002753	47003254	Basal resting	1.71117	0.00242928
chr1	178310283	178310784	Basal resting	1.30151	0.00243524
chr3	197025678	197026179	Basal resting	1.86043	0.00243524
chr1	118301381	118301882	Basal resting	1.32454	0.00244072
chr2	27579991	27580492	Basal resting	1.65905	0.00244314
chr4	119889107	119889608	Basal resting	1.45279	0.00244406
chr2	235872496	235872997	Basal resting	1.89987	0.00244589
chr8	54605584	54606085	Basal resting	1.44936	0.00244589
chr5	112823941	112824442	Basal resting	1.64603	0.00244723
chr2	3286184	3286685	Basal resting	1.97274	0.00245123
chr7	29923907	29924408	Basal resting	2.58397	0.00245123
chr17	71284593	71285094	Basal resting	1.25432	0.00246192
chr3	11760933	11761434	Basal resting	1.32904	0.00246453
chr16	14595343	14595844	Basal resting	1.4495	0.00246977
chrX	7895171	7895672	Basal resting	1.18653	0.00246984
chr3	53168644	53169145	Basal resting	2.13537	0.00247336
chr4	84035678	84036179	Basal resting	1.25758	0.00247684
chr15	81145024	81145525	Basal resting	2.14858	0.00248219
chr21	43545829	43546330	Basal resting	2.37774	0.0024883
chr2	157748954	157749455	Basal resting	1.50709	0.00249717
chr12	31522849	31523350	Basal resting	2.50542	0.00249849
chr3	10236022	10236523	Basal resting	1.49826	0.00249849
chr4	89713553	89714054	Basal resting	2.68154	0.00249849
chr3	124597310	124597811	Basal resting	1.4516	0.00249921
chr15	78286318	78286819	Basal resting	1.11289	0.00250045
chr2	235889745	235890246	Basal resting	1.35859	0.00250211
chr12	6387136	6387637	Basal resting	2.1918	0.00250369
chr9	91636061	91636562	Basal resting	1.8481	0.00250369
chr20	39762476	39762977	Basal resting	1.19938	0.002513
chr6	158666744	158667245	Basal resting	1.8533	0.00251555
chr16	69139708	69140209	Basal resting	1.78211	0.00251933
chr20	43376068	43376569	Basal resting	2.49181	0.00251933
chr1	42731893	42732394	Basal resting	1.91376	0.00252976
chr20	35252481	35252982	Basal resting	1.29626	0.0025301
chr6	44531105	44531606	Basal resting	1.5095	0.0025463
chr7	89859016	89859517	Basal resting	1.533	0.0025512
chr7	158118706	158119207	Basal resting	1.23129	0.00255839
chr13	31366648	31367149	Basal resting	1.68499	0.00257495
chr18	55930293	55930794	Basal resting	1.23211	0.00257495
chr20	10015411	10015912	Basal resting	1.43727	0.00257967
chr4	85504562	85505063	Basal resting	2.0109	0.00258518
chr17	7530936	7531437	Basal resting	2.0641	0.00259874
chr17	64271681	64272182	Basal resting	2.1091	0.00260242
chr5	111985533	111986034	Basal resting	2.20184	0.00260242
chr7	138574255	138574756	Basal resting	1.26082	0.00260242
chr1	202205383	202205884	Basal resting	1.81795	0.00261485
chr1	208357596	208358097	Basal resting	2.11788	0.00261775
chr16	30835490	30835991	Basal resting	2.70358	0.00261895
chr2	128158685	128159186	Basal resting	1.68272	0.00261895
chr7	30205126	30205627	Basal resting	4.90757	0.00261895
chr3	40841839	40842340	Basal resting	1.89189	0.00262371
chr17	17588536	17589037	Basal resting	1.81614	0.0026251
chr4	113034152	113034653	Basal resting	1.35216	0.00263168
chr13	109571677	109572178	Basal resting	2.31864	0.00263523
chr19	7918076	7918577	Basal resting	1.73033	0.00263668
chr16	68941670	68942171	Basal resting	4.68577	0.00263782
chr8	136528323	136528824	Basal resting	5.07303	0.00263782
chr13	76333895	76334396	Basal resting	2.30069	0.00263896
chr3	39193505	39194006	Basal resting	1.11677	0.00264091
chr16	57677501	57678002	Basal resting	1.2298	0.00264441
chr21	45177900	45178401	Basal resting	1.18546	0.00264441
chr6	1527259	1527760	Basal resting	4.378	0.00264441
chr2	97330812	97331313	Basal resting	1.36735	0.002645
chr8	119632808	119633309	Basal resting	1.69277	0.00264683
chr19	21646527	21647028	Basal resting	1.98659	0.00264754
chr1	68027295	68027796	Basal resting	1.8142	0.00264885
chr11	70994866	70995367	Basal resting	1.50426	0.00264988
chr6	36097992	36098493	Basal resting	2.46416	0.00264988
chr14	104171483	104171984	Basal resting	1.0366	0.0026502
chr1	227751265	227751766	Basal resting	1.4372	0.00265288
chr1	12655073	12655574	Basal resting	2.10593	0.00265616
chr22	41684245	41684746	Basal resting	1.12533	0.00265685
chr19	17586582	17587083	Basal resting	1.55606	0.00265751
chr16	68299154	68299655	Basal resting	1.30214	0.00266288
chr1	153510683	153511184	Basal resting	4.99198	0.00266347
chr4	157924882	157925383	Basal resting	4.17437	0.00266347
chr19	42695964	42696465	Basal resting	2.17046	0.00266371
chr10	114853188	114853689	Basal resting	2.09564	0.00267006
chr13	99223227	99223728	Basal resting	1.9651	0.00267788
chr12	112629500	112630001	Basal resting	4.17387	0.00267971
chr3	45467638	45468139	Basal resting	3.82673	0.00267971
chr2	46256542	46257043	Basal resting	2.32207	0.00268945
chr1	205286546	205287047	Basal resting	1.0342	0.00269567
chr9	14315187	14315688	Basal resting	1.42786	0.00269582
chr11	132744448	132744949	Basal resting	3.57174	0.00270425
chr8	30290395	30290896	Basal resting	1.24367	0.00270599
chr5	159592080	159592581	Basal resting	1.06342	0.00271767
chr5	148941302	148941803	Basal resting	2.5565	0.00271996
chr15	64302923	64303424	Basal resting	1.01087	0.00272237
chr2	10592349	10592850	Basal resting	1.48256	0.00272254
chr17	29816653	29817154	Basal resting	3.10774	0.00272417
chr16	57831817	57832318	Basal resting	1.2978	0.0027269
chr19	13023933	13024434	Basal resting	2.42986	0.0027269
chr1	225998569	225999070	Basal resting	1.02902	0.00273533
chr20	35203821	35204322	Basal resting	2.09732	0.00274291
chr14	102512637	102513138	Basal resting	1.66365	0.00274837
chr22	33141320	33141821	Basal resting	2.43923	0.00275649
chr2	25841541	25842042	Basal resting	1.21303	0.00276108
chr17	76310120	76310621	Basal resting	1.20983	0.00276487
chr6	55955903	55956404	Basal resting	1.86254	0.0027834
chr2	220114323	220114824	Basal resting	1.38685	0.002788
chr9	100955511	100956012	Basal resting	1.29673	0.002788
chr1	23884707	23885208	Basal resting	2.4389	0.00278882
chr1	246171697	246172198	Basal resting	1.06598	0.00279216
chr2	241949049	241949550	Basal resting	1.46343	0.00279967
chr1	205551436	205551937	Basal resting	2.09585	0.00280681
chr9	124084378	124084879	Basal resting	1.39623	0.00280831
chr11	30344381	30344882	Basal resting	1.30489	0.00281752
chr10	77163936	77164437	Basal resting	2.30188	0.0028215
chr2	224625464	224625965	Basal resting	1.51787	0.00282847
chr1	82625624	82626125	Basal resting	2.23292	0.00283544
chr7	155754377	155754878	Basal resting	1.79946	0.00283737
chr7	97905645	97906146	Basal resting	1.62399	0.00284102
chr20	50383555	50384056	Basal resting	1.1359	0.00284283
chr2	100907530	100908031	Basal resting	1.66083	0.00284611
chr2	165698465	165698966	Basal resting	1.21856	0.00285674
chr15	101136853	101137354	Basal resting	1.98601	0.00286902
chr3	127813951	127814452	Basal resting	2.33117	0.00287546
chr12	51664681	51665182	Basal resting	1.99312	0.00287571
chr4	22516807	22517308	Basal resting	1.53853	0.00288115
chr7	121184827	121185328	Basal resting	1.2639	0.00289656
chr1	47266927	47267428	Basal resting	1.61572	0.00290298
chr4	186224591	186225092	Basal resting	2.30627	0.00290298
chr2	105050677	105051178	Basal resting	1.0297	0.00291729
chr2	150990025	150990526	Basal resting	2.47281	0.00291729
chr6	36337211	36337712	Basal resting	2.54769	0.00292447
chr14	76110172	76110673	Basal resting	2.07393	0.00294652
chr17	56267092	56267593	Basal resting	2.24393	0.00294652
chr1	1397582	1398083	Basal resting	1.5167	0.00295971
chr2	221824134	221824635	Basal resting	1.98053	0.00296103
chr2	235887076	235887577	Basal resting	2.81225	0.00296173
chr3	154950262	154950763	Basal resting	2.75262	0.00296173
chr13	49142401	49142902	Basal resting	1.56292	0.00296474
chr16	75301713	75302214	Basal resting	1.67249	0.00297401
chr5	121413838	121414339	Basal resting	1.79732	0.00297401
chr16	4343813	4344314	Basal resting	1.44004	0.00297759
chr3	111579156	111579657	Basal resting	1.10058	0.00297868
chr9	15306185	15306686	Basal resting	1.08103	0.00298371
chr12	3069611	3070112	Basal resting	2.36897	0.00299009
chr3	40428406	40428907	Basal resting	1.47579	0.00299035
chr15	90437010	90437511	Basal resting	1.7062	0.00299143
chr11	1776965	1777466	Basal resting	1.00298	0.00299242
chr5	145214719	145215220	Basal resting	1.07869	0.00299399
chr11	118495645	118496146	Basal resting	2.54585	0.00299586
chr12	125003026	125003527	Basal resting	1.3405	0.0029976
chrX	49040676	49041177	Basal resting	2.06929	0.00300388
chr1	57284883	57285384	Basal resting	1.52424	0.00300469
chr1	202087991	202088492	Basal resting	1.74198	0.00300469
chr1	225566571	225567072	Basal resting	6.4536	0.00300469
chr1	246772321	246772822	Basal resting	1.33106	0.00300469
chr10	123260007	123260508	Basal resting	5.48674	0.00300469
chr11	63341917	63342418	Basal resting	1.53053	0.00300469
chr11	65559081	65559582	Basal resting	1.6287	0.00300469
chr12	97000493	97000994	Basal resting	2.61964	0.00300469
chr13	95619910	95620411	Basal resting	6.07379	0.00300469
chr14	23768271	23768772	Basal resting	5.50675	0.00300469
chr17	48072353	48072854	Basal resting	1.64267	0.00300469
chr19	49061306	49061807	Basal resting	1.40098	0.00300469
chr2	238058009	238058510	Basal resting	1.46961	0.00300469
chr3	127325692	127326193	Basal resting	1.0883	0.00300469
chr6	3160302	3160803	Basal resting	1.78347	0.00300469
chr6	160807851	160808352	Basal resting	2.98698	0.00300469
chr8	96079180	96079681	Basal resting	1.72166	0.00300469
chr9	22041848	22042349	Basal resting	1.24459	0.00300469
chr9	36319713	36320214	Basal resting	1.64153	0.00300469
chr9	115593418	115593919	Basal resting	1.3296	0.00300469
chr12	65996256	65996757	Basal resting	1.45173	0.00300548
chr16	4359640	4360141	Basal resting	2.20812	0.00300941
chr7	4755069	4755570	Basal resting	1.43106	0.00301287
chr14	54420031	54420532	Basal resting	1.66967	0.0030142
chr2	27943939	27944440	Basal resting	1.66529	0.00303271
chr14	32694159	32694660	Basal resting	4.23217	0.00303836
chr17	27706602	27707103	Basal resting	3.75207	0.00303836
chr11	45951593	45952094	Basal resting	1.71673	0.00303852
chr2	263792	264293	Basal resting	2.26188	0.00303852
chr4	124261347	124261848	Basal resting	1.9545	0.00303856
chr16	3996023	3996524	Basal resting	1.6439	0.00304521
chr11	117799933	117800434	Basal resting	1.61716	0.00305205
chr22	36291459	36291960	Basal resting	4.03135	0.00305665
chr7	17598591	17599092	Basal resting	1.5276	0.00305913
chr6	149545501	149546002	Basal resting	2.56472	0.00305972
chr11	124952784	124953285	Basal resting	4.43649	0.00306446
chr12	106703782	106704283	Basal resting	4.00124	0.00306446
chr17	79533529	79534030	Basal resting	1.72359	0.00306446
chr17	47592701	47593202	Basal resting	1.70526	0.00306695
chr21	27307099	27307600	Basal resting	1.29009	0.00306695
chr3	65932089	65932590	Basal resting	1.45222	0.00308013
chr2	11694130	11694631	Basal resting	3.70272	0.00308104
chr1	26858145	26858646	Basal resting	1.75776	0.00308341
chr5	34001335	34001836	Basal resting	1.96397	0.00308496
chr7	107886682	107887183	Basal resting	3.66444	0.0030907
chr11	117704054	117704555	Basal resting	2.61356	0.00309999
chr5	43432560	43433061	Basal resting	1.688	0.00310438
chr9	38047621	38048122	Basal resting	1.41972	0.003106
chr20	12990223	12990724	Basal resting	1.11748	0.00311206
chr15	85455434	85455935	Basal resting	1.13589	0.00311792
chr11	8410484	8410985	Basal resting	3.21601	0.00311945
chr22	19925118	19925619	Basal resting	1.6778	0.00312139
chr15	33444630	33445131	Basal resting	3.52049	0.00312717
chr2	54785974	54786475	Basal resting	3.40236	0.00312717
chr4	89859206	89859707	Basal resting	3.24644	0.00312717
chr15	62457244	62457745	Basal resting	1.27174	0.00313499
chr8	92261205	92261706	Basal resting	1.87452	0.0031459
chr11	74215970	74216471	Basal resting	2.91957	0.0031472
chr10	123822615	123823116	Basal resting	1.99229	0.00315278
chr20	37088814	37089315	Basal resting	1.5754	0.00315278
chr1	24438949	24439450	Basal resting	2.38354	0.0031533
chr11	45201605	45202106	Basal resting	1.93803	0.00315525
chr11	110648464	110648965	Basal resting	1.69047	0.00315525
chr22	26024339	26024840	Basal resting	1.63364	0.00315525
chr1	999513	1000014	Basal resting	1.21357	0.00315761
chr11	46938217	46938718	Basal resting	2.71257	0.00315761
chr11	69715304	69715805	Basal resting	3.43007	0.00316405
chr12	122387949	122388450	Basal resting	3.15876	0.00316405
chr17	79393150	79393651	Basal resting	1.39934	0.0031649
chr1	177320445	177320946	Basal resting	1.20011	0.00317106
chr16	58533670	58534171	Basal resting	2.50138	0.00317106
chr5	132368496	132368997	Basal resting	1.16171	0.00317629
chr7	5563558	5564059	Basal resting	3.03776	0.00317799
chr12	48294429	48294930	Basal resting	1.92403	0.00318398
chr2	122042593	122043094	Basal resting	1.70815	0.00318398
chr10	45334953	45335454	Basal resting	3.88822	0.00318803
chr17	15821428	15821929	Basal resting	2.98294	0.00318803
chr8	119125185	119125686	Basal resting	2.01673	0.00319427
chr6	47135819	47136320	Basal resting	1.21428	0.00319727
chr3	184318867	184319368	Basal resting	1.26901	0.00320158
chr22	38632538	38633039	Basal resting	1.09397	0.00320206
chr8	11657678	11658179	Basal resting	1.9842	0.00320483
chr7	73602671	73603172	Basal resting	3.04627	0.00320592
chr10	21461023	21461524	Basal resting	2.74657	0.00321267
chr11	47945325	47945826	Basal resting	2.01905	0.00321458
chr4	120549847	120550348	Basal resting	1.3997	0.00321513
chr12	123616455	123616956	Basal resting	1.28806	0.00322135
chr17	632083	632584	Basal resting	2.55632	0.0032269
chr10	28188388	28188889	Basal resting	2.58979	0.00323383
chr11	85524713	85525214	Basal resting	2.55366	0.00323383
chr12	647712	648213	Basal resting	2.53	0.00323383
chr15	70384203	70384704	Basal resting	1.68001	0.00323477
chr3	11289027	11289528	Basal resting	2.37599	0.00324032
chr4	1768754	1769255	Basal resting	2.09004	0.00324032
chr5	148494257	148494758	Basal resting	4.14536	0.00324068
chr8	93977109	93977610	Basal resting	1.5456	0.00324247
chr3	61880596	61881097	Basal resting	2.24339	0.00324313
chr10	24544871	24545372	Basal resting	2.63816	0.00324767
chr7	75934129	75934630	Basal resting	1.66052	0.00324767
chr7	117467941	117468442	Basal resting	2.3694	0.00324767
chrX	50513552	50514053	Basal resting	1.59411	0.00324767
chr1	901578	902079	Basal resting	2.03386	0.00325758
chr8	123699186	123699687	Basal resting	1.93453	0.00325915
chr18	21437671	21438172	Basal resting	2.94407	0.00326251
chr16	89651151	89651652	Basal resting	4.50773	0.00326332
chr17	41132961	41133462	Basal resting	2.46536	0.00326572
chr14	105154325	105154826	Basal resting	1.72817	0.00327075
chr4	8538844	8539345	Basal resting	2.17127	0.00327373
chr9	21964975	21965476	Basal resting	2.35186	0.00328145
chr17	25821615	25822116	Basal resting	1.21596	0.00328267
chr19	6087831	6088332	Basal resting	1.18745	0.00328267
chr7	141804769	141805270	Basal resting	1.41608	0.00328339
chr7	511493	511994	Basal resting	1.62402	0.00328617
chr22	43403456	43403957	Basal resting	2.55392	0.00328765
chr3	38691018	38691519	Basal resting	1.14288	0.00329139
chr14	24101067	24101568	Basal resting	2.05383	0.00329326
chr16	74777483	74777984	Basal resting	1.33325	0.00329494
chr8	119558788	119559289	Basal resting	3.5704	0.00330077
chr15	67356404	67356905	Basal resting	3.32292	0.00331607
chr5	180032811	180033312	Basal resting	3.21405	0.00331607
chr3	42160239	42160740	Basal resting	1.18448	0.00331895
chr1	87258668	87259169	Basal resting	1.84921	0.00331947
chr3	42074104	42074605	Basal resting	1.48932	0.00331947
chr11	44586105	44586606	Basal resting	1.05175	0.00332045
chr19	11532819	11533320	Basal resting	1.8363	0.00332346
chr17	39685072	39685573	Basal resting	3.02829	0.00332394
chr8	122438999	122439500	Basal resting	2.29241	0.00332521
chr12	106763305	106763806	Basal resting	3.55707	0.00332692
chr1	110198439	110198940	Basal resting	1.227	0.00332864
chr10	89835686	89836187	Basal resting	3.31028	0.00333186
chr17	65995363	65995864	Basal resting	3.27359	0.00333226
chr1	212691817	212692318	Basal resting	3.2035	0.00333504
chr14	99502213	99502714	Basal resting	1.8646	0.00333699
chr5	126365102	126365603	Basal resting	3.5436	0.00333946
chr4	1041405	1041906	Basal resting	1.36946	0.0033395
chr1	33472779	33473280	Basal resting	1.15499	0.00333974
chr3	168803494	168803995	Basal resting	2.94986	0.00333974
chr5	134568486	134568987	Basal resting	3.18352	0.00333974
chr6	39171431	39171932	Basal resting	1.03282	0.00334102
chr21	18899633	18900134	Basal resting	1.94883	0.00334158
chr9	129677325	129677826	Basal resting	1.28312	0.00334347
chr1	22301231	22301732	Basal resting	2.97056	0.00334536
chr14	25275371	25275872	Basal resting	4.1506	0.00334853
chr6	143721780	143722281	Basal resting	2.13867	0.00334878
chr17	80239715	80240216	Basal resting	1.16865	0.00335152
chr4	99368177	99368678	Basal resting	2.8149	0.00335213
chr5	136958402	136958903	Basal resting	2.31292	0.00335213
chr5	614371	614872	Basal resting	3.84219	0.00335476
chr2	198463927	198464428	Basal resting	3.09964	0.00335522
chr3	34053495	34053996	Basal resting	4.30962	0.00335522
chr2	235330822	235331323	Basal resting	2.74031	0.00335806
chr1	19396624	19397125	Basal resting	1.21205	0.00335868
chr21	39831885	39832386	Basal resting	2.08781	0.00335979
chr22	21131889	21132390	Basal resting	2.12978	0.00336097
chr22	23568047	23568548	Basal resting	1.87188	0.00336097
chr2	33500687	33501188	Basal resting	3.08456	0.00336143
chr8	28226691	28227192	Basal resting	2.92804	0.00336443
chr18	55754983	55755484	Basal resting	1.75905	0.00337028
chr5	149234908	149235409	Basal resting	2.9337	0.00337028
chr7	139939145	139939646	Basal resting	2.65525	0.00337028
chr10	79161377	79161878	Basal resting	2.86073	0.00337168
chr2	173575232	173575733	Basal resting	2.59883	0.00337168
chr9	27261742	27262243	Basal resting	2.96332	0.00337168
chr20	34673609	34674110	Basal resting	2.07212	0.00337982
chr16	9217656	9218157	Basal resting	1.79381	0.00338208
chr14	75987734	75988235	Basal resting	1.67044	0.00338693
chr6	138876667	138877168	Basal resting	2.12103	0.00338693
chr17	63035760	63036261	Basal resting	3.33415	0.00338761
chr19	39768192	39768693	Basal resting	3.70962	0.00338761
chr6	34880443	34880944	Basal resting	3.07722	0.00338761
chr18	45754558	45755059	Basal resting	2.2891	0.00339722
chr4	37465766	37466267	Basal resting	2.83774	0.00339722
chr8	75200960	75201461	Basal resting	2.07515	0.00340278
chr5	139421371	139421872	Basal resting	2.66415	0.00340386
chr7	1095517	1096018	Basal resting	1.18993	0.00340455
chr3	63630566	63631067	Basal resting	2.18447	0.00340502
chr1	16449205	16449706	Basal resting	1.15199	0.00340541
chr2	99683020	99683521	Basal resting	1.2626	0.0034079
chr5	74861735	74862236	Basal resting	2.88822	0.00341122
chr1	20204554	20205055	Basal resting	2.7649	0.00341281
chr16	4993196	4993697	Basal resting	1.659	0.00341281
chr19	36000082	36000583	Basal resting	2.19398	0.00341478
chr1	207126886	207127387	Basal resting	2.40046	0.00341693
chr18	20981374	20981875	Basal resting	3.0532	0.00341693
chr4	109388177	109388678	Basal resting	3.19516	0.00341693
chr6	2237276	2237777	Basal resting	1.98391	0.00341693
chr8	129806678	129807179	Basal resting	1.34065	0.00341693
chr8	57493123	57493624	Basal resting	3.02385	0.00342034
chr2	42476988	42477489	Basal resting	1.41251	0.0034208
chr11	86511290	86511791	Basal resting	1.11396	0.00342503
chr20	39936975	39937476	Basal resting	2.96881	0.00343021
chr20	3994633	3995134	Basal resting	1.09917	0.0034304
chr20	2132316	2132817	Basal resting	2.5063	0.00343371
chr5	60576093	60576594	Basal resting	2.27936	0.00344292
chr2	161886937	161887438	Basal resting	1.88059	0.00344505
chr2	179971264	179971765	Basal resting	1.94904	0.0034471
chr10	126321124	126321625	Basal resting	1.85605	0.00345027
chr3	52483931	52484432	Basal resting	1.88363	0.00345454
chr13	68089996	68090497	Basal resting	2.6384	0.00345769
chr6	33792180	33792681	Basal resting	2.90205	0.00345769
chr9	37529093	37529594	Basal resting	3.43076	0.00345769
chr20	4906745	4907246	Basal resting	2.44265	0.00346015
chr11	17008707	17009208	Basal resting	1.52949	0.00346814
chr11	77748070	77748571	Basal resting	1.92166	0.00346814
chr8	22877292	22877793	Basal resting	1.47127	0.00346814
chr20	46174895	46175396	Basal resting	2.41117	0.00346859
chr17	35848830	35849331	Basal resting	1.61036	0.00347304
chr4	154003471	154003972	Basal resting	2.98196	0.0034766
chr10	46983595	46984096	Basal resting	1.56157	0.00348203
chr4	113205926	113206427	Basal resting	2.25525	0.00348203
chr6	53611225	53611726	Basal resting	1.93713	0.00348203
chr21	35088399	35088900	Basal resting	2.50024	0.00348288
chr7	116311419	116311920	Basal resting	1.844	0.00348288
chr9	27371450	27371951	Basal resting	2.6914	0.00348288
chr15	41154174	41154675	Basal resting	1.04266	0.00348451
chr9	447612	448113	Basal resting	2.31712	0.00348713
chr15	77359657	77360158	Basal resting	1.19673	0.00348974
chr2	235077670	235078171	Basal resting	2.61204	0.00348974
chr8	97940615	97941116	Basal resting	2.51864	0.00348974
chr20	23870287	23870788	Basal resting	2.20968	0.00349814
chr8	61972215	61972716	Basal resting	2.94552	0.00349856
chr4	77222495	77222996	Basal resting	3.1312	0.00350104
chr11	128494186	128494687	Basal resting	1.41929	0.00350589
chr2	85034129	85034630	Basal resting	1.55666	0.00350837
chr1	233004665	233005166	Basal resting	2.32047	0.00351466
chr10	75518574	75519075	Basal resting	2.79574	0.00351466
chr6	4358826	4359327	Basal resting	1.23977	0.00351466
chr8	96758233	96758734	Basal resting	2.66472	0.00351466
chr2	217745250	217745751	Basal resting	1.93814	0.00352317
chr3	124931326	124931827	Basal resting	2.76431	0.00352317
chr11	9635548	9636049	Basal resting	1.15109	0.00352682
chr1	28572746	28573247	Basal resting	1.72328	0.00352894
chr11	102048893	102049394	Basal resting	2.75934	0.00352894
chr16	11851613	11852114	Basal resting	2.31588	0.00352894
chr7	142869389	142869890	Basal resting	2.47027	0.00352894
chr9	116225706	116226207	Basal resting	1.65925	0.00352894
chrX	65041827	65042328	Basal resting	1.03258	0.00353016
chr9	33234767	33235268	Basal resting	1.87069	0.00353295
chr7	131645979	131646480	Basal resting	2.14273	0.00355187
chr12	91807227	91807728	Basal resting	1.74514	0.00355572
chr11	102338069	102338570	Basal resting	2.30314	0.00355782
chr16	69515849	69516350	Basal resting	2.93533	0.00355782
chr3	55560364	55560865	Basal resting	1.48475	0.00355986
chr13	110336700	110337201	Basal resting	1.44123	0.0035656
chr2	106472570	106473071	Basal resting	1.86545	0.0035656
chr4	24660761	24661262	Basal resting	2.66645	0.0035656
chr11	704867	705368	Basal resting	1.95509	0.00357348
chr5	79477620	79478121	Basal resting	1.9206	0.00358043
chr11	11574207	11574708	Basal resting	1.52863	0.00358202
chr16	72047115	72047616	Basal resting	2.29842	0.00358225
chr5	60921441	60921942	Basal resting	1.04659	0.00358952
chr14	73705081	73705582	Basal resting	2.05625	0.00359
chr5	172276852	172277353	Basal resting	2.24852	0.00359
chr13	36704733	36705234	Basal resting	1.63651	0.00359398
chr18	42217385	42217886	Basal resting	1.95108	0.00360139
chr1	33515051	33515552	Basal resting	2.14206	0.00360645
chr14	70151824	70152325	Basal resting	2.35703	0.00360645
chr2	121776259	121776760	Basal resting	1.72597	0.00360645
chr3	9236116	9236617	Basal resting	1.57177	0.00360645
chr5	35430834	35431335	Basal resting	1.48973	0.00360645
chr7	24613339	24613840	Basal resting	2.22046	0.00360645
chr12	116804589	116805090	Basal resting	2.05381	0.00361632
chr16	4071059	4071560	Basal resting	1.39025	0.00362517
chr16	19886347	19886848	Basal resting	1.66418	0.0036265
chr3	47051240	47051741	Basal resting	2.18195	0.0036265
chr19	34972299	34972800	Basal resting	1.51322	0.00363202
chr2	54784747	54785248	Basal resting	1.55372	0.00363395
chr14	69036599	69037100	Basal resting	1.07887	0.00363868
chr3	193788767	193789268	Basal resting	1.34443	0.00364365
chr3	140994767	140995268	Basal resting	1.59406	0.00365325
chr1	9960366	9960867	Basal resting	1.66173	0.00365664
chr17	43248749	43249250	Basal resting	2.00791	0.00366584
chr22	29740148	29740649	Basal resting	1.38107	0.00366691
chr11	111174146	111174647	Basal resting	1.89024	0.00367027
chr2	29340773	29341274	Basal resting	2.00319	0.00367357
chr10	134222383	134222884	Basal resting	1.70012	0.00367747
chr1	33358997	33359498	Basal resting	1.46385	0.00367957
chr1	35247562	35248063	Basal resting	2.02119	0.00368132
chr17	80612951	80613452	Basal resting	1.60245	0.00368955
chr7	64699939	64700440	Basal resting	1.66116	0.00369989
chr11	113344983	113345484	Basal resting	1.31184	0.0037153
chr19	44203585	44204086	Basal resting	1.65682	0.00371688
chr6	155569483	155569984	Basal resting	2.11062	0.0037272
chr20	10829614	10830115	Basal resting	1.86041	0.00373045
chr3	49943660	49944161	Basal resting	1.96839	0.00373544
chr2	158117764	158118265	Basal resting	1.83332	0.00373614
chr7	142981711	142982212	Basal resting	2.07656	0.00373738
chr9	72430160	72430661	Basal resting	2.77121	0.00374146
chr7	155653403	155653904	Basal resting	1.59025	0.00374319
chr11	12112202	12112703	Basal resting	1.3694	0.00374456
chr9	73169151	73169652	Basal resting	1.70684	0.00375314
chrX	8956415	8956916	Basal resting	1.11336	0.00375455
chr17	17343773	17344274	Basal resting	2.16623	0.00377002
chr17	19288154	19288655	Basal resting	1.92638	0.00377002
chr2	238571177	238571678	Basal resting	1.15545	0.00378646
chr17	40284921	40285422	Basal resting	2.60767	0.00378827
chr3	141079739	141080240	Basal resting	2.01234	0.00379271
chr19	11735310	11735811	Basal resting	1.88304	0.00380459
chr14	99740900	99741401	Basal resting	1.77493	0.00381186
chr19	11998315	11998816	Basal resting	1.20287	0.00381642
chr9	132464738	132465239	Basal resting	1.7218	0.00382828
chr1	201438130	201438631	Basal resting	1.38198	0.0038445
chr8	101225548	101226049	Basal resting	1.74023	0.0038445
chr1	204412336	204412837	Basal resting	1.29804	0.00385496
chr16	2065420	2065921	Basal resting	1.18857	0.00386213
chr19	47582527	47583028	Basal resting	1.65279	0.00386384
chr11	3145593	3146094	Basal resting	2.52133	0.0038785
chr14	89768697	89769198	Basal resting	1.07741	0.00388442
chr10	114866722	114867223	Basal resting	1.74443	0.00389067
chr19	14630696	14631197	Basal resting	1.40931	0.00389981
chr16	67311131	67311632	Basal resting	1.53302	0.00391816
chr6	35887478	35887979	Basal resting	1.2482	0.00392502
chr2	166649547	166650048	Basal resting	2.30667	0.00392638
chr12	125139488	125139989	Basal resting	2.25306	0.00393881
chr14	56273679	56274180	Basal resting	1.66009	0.00396771
chr17	48609810	48610311	Basal resting	1.74224	0.0039722
chr10	59590830	59591331	Basal resting	2.20173	0.00397644
chr9	100904740	100905241	Basal resting	1.29818	0.00399172
chr2	36600243	36600744	Basal resting	1.00115	0.0039998
chr1	31885788	31886289	Basal resting	1.05007	0.00400335
chr11	27485902	27486403	Basal resting	1.54297	0.00401986
chr13	61989079	61989580	Basal resting	1.21696	0.004025
chr3	152856377	152856878	Basal resting	1.26901	0.00402876
chr4	100737663	100738164	Basal resting	1.74042	0.00403157
chr6	35455698	35456199	Basal resting	2.13535	0.00403157
chr13	40634284	40634785	Basal resting	5.8983	0.00403243
chr1	33721008	33721509	Basal resting	1.78603	0.00403982
chr2	9894266	9894767	Basal resting	2.43445	0.00404268
chr1	68302442	68302943	Basal resting	4.92209	0.00404349
chr17	7340200	7340701	Basal resting	1.12366	0.00404349
chr2	69163507	69164008	Basal resting	4.90394	0.00404349
chr11	66821986	66822487	Basal resting	2.22869	0.00404904
chr18	74844636	74845137	Basal resting	1.09592	0.00405272
chr1	6669365	6669866	Basal resting	4.32654	0.00405458
chr6	6857335	6857836	Basal resting	1.14455	0.00405462
chr2	6055438	6055939	Basal resting	2.19951	0.00405491
chr3	32914182	32914683	Basal resting	1.50617	0.0040614
chr1	24920668	24921169	Basal resting	4.3507	0.0040627
chr2	113627061	113627562	Basal resting	1.5703	0.0040627
chr8	29609854	29610355	Basal resting	1.24839	0.0040627
chr8	101270756	101271257	Basal resting	1.95787	0.00406927
chr12	52453956	52454457	Basal resting	1.39915	0.00407239
chr1	26420487	26420988	Basal resting	4.31483	0.00407435
chr14	105840676	105841177	Basal resting	3.78104	0.00407435
chr8	6884228	6884729	Basal resting	4.11195	0.00407435
chr10	30509011	30509512	Basal resting	1.85708	0.00408273
chr19	1566445	1566946	Basal resting	1.25829	0.00408503
chr6	13422762	13423263	Basal resting	3.53553	0.00408503
chr6	110720957	110721458	Basal resting	3.73619	0.00408503
chr7	98809333	98809834	Basal resting	1.61289	0.00408752
chr9	132095881	132096382	Basal resting	1.90844	0.00409496
chr2	112732543	112733044	Basal resting	2.0116	0.00409638
chr4	140587742	140588243	Basal resting	1.16877	0.00409638
chr11	114033985	114034486	Basal resting	4.68741	0.00410748
chr10	81024598	81025099	Basal resting	2.33527	0.00410827
chr19	46725137	46725638	Basal resting	2.23364	0.00411283
chr20	60984923	60985424	Basal resting	1.38839	0.00411494
chr2	84701233	84701734	Basal resting	3.44868	0.00411674
chr2	18527113	18527614	Basal resting	2.46252	0.00412855
chr11	534472	534973	Basal resting	1.84103	0.00413382
chr19	660266	660767	Basal resting	2.10421	0.00413382
chr4	145095534	145096035	Basal resting	3.38572	0.00413736
chr15	70787079	70787580	Basal resting	1.99771	0.00413782
chr2	171627120	171627621	Basal resting	1.0949	0.00415569
chr11	35949254	35949755	Basal resting	1.19634	0.00415759
chr14	50236185	50236686	Basal resting	2.5563	0.00415759
chr1	149989246	149989747	Basal resting	2.38316	0.00416933
chr18	31608222	31608723	Basal resting	1.74822	0.00417364
chr2	235000522	235001023	Basal resting	1.15481	0.00417364
chrX	102565666	102566167	Basal resting	1.17147	0.00417364
chr8	41166786	41167287	Basal resting	1.68328	0.00418431
chr1	100110686	100111187	Basal resting	1.39748	0.00419375
chr3	64147230	64147731	Basal resting	3.67044	0.00419715
chr1	155099503	155100004	Basal resting	1.31174	0.00420071
chr14	31698891	31699392	Basal resting	1.11444	0.00420088
chr9	101337851	101338352	Basal resting	1.91383	0.00421132
chr21	42933991	42934492	Basal resting	2.06415	0.00421998
chr1	155149031	155149532	Basal resting	1.75056	0.00422095
chr7	117323026	117323527	Basal resting	3.21105	0.00423332
chr2	242003360	242003861	Basal resting	2.05588	0.00424107
chr4	154266242	154266743	Basal resting	1.83987	0.00425136
chr11	64992334	64992835	Basal resting	1.77769	0.00427547
chr7	37960554	37961055	Basal resting	2.02372	0.00427547
chr9	96230006	96230507	Basal resting	2.06137	0.00428188
chr9	130150572	130151073	Basal resting	2.08155	0.00428188
chr16	14107757	14108258	Basal resting	1.69818	0.00428474
chr2	129136676	129137177	Basal resting	2.00496	0.0043016
chr8	98881012	98881513	Basal resting	1.91158	0.00430217
chr2	191272606	191273107	Basal resting	1.76245	0.00432519
chr1	57043982	57044483	Basal resting	1.79364	0.00433681
chr22	42770702	42771203	Basal resting	1.22418	0.00434325
chr3	40547160	40547661	Basal resting	2.02217	0.00435417
chr6	36702851	36703352	Basal resting	1.17344	0.00435506
chr8	145044749	145045250	Basal resting	1.56012	0.00436771
chr17	80833107	80833608	Basal resting	2.92363	0.00438084
chr18	74237221	74237722	Basal resting	1.47755	0.00438084
chr1	169498459	169498960	Basal resting	1.04087	0.00439431
chr16	2141237	2141738	Basal resting	1.57529	0.00440442
chr1	115054305	115054806	Basal resting	2.65859	0.00441806
chr21	18884732	18885233	Basal resting	1.56013	0.00441944
chr17	48132326	48132827	Basal resting	1.73751	0.00442872
chr1	212659714	212660215	Basal resting	2.05235	0.00445521
chr11	13136291	13136792	Basal resting	1.40805	0.00445521
chr18	55711708	55712209	Basal resting	1.67255	0.00445521
chr1	159851607	159852108	Basal resting	1.69381	0.00445965
chr14	76027247	76027748	Basal resting	1.29067	0.00445965
chr2	38504869	38505370	Basal resting	2.1537	0.00446984
chr13	39164916	39165417	Basal resting	2.30062	0.00447202
chr11	62327931	62328432	Basal resting	1.38497	0.00447518
chr11	76786470	76786971	Basal resting	2.43576	0.00449191
chr13	34083795	34084296	Basal resting	2.33233	0.00450054
chr2	85832955	85833456	Basal resting	1.84515	0.00450054
chr7	37705924	37706425	Basal resting	2.57165	0.00450054
chrX	50542619	50543120	Basal resting	2.81678	0.00450054
chr1	156326649	156327150	Basal resting	2.4877	0.0045054
chr2	102803286	102803787	Basal resting	1.16078	0.00451385
chr8	69766601	69767102	Basal resting	1.02204	0.00451385
chr12	65002780	65003281	Basal resting	2.13105	0.0045236
chr11	16836637	16837138	Basal resting	1.08975	0.00452526
chr17	6949443	6949944	Basal resting	3.18753	0.00453143
chr2	170571930	170572431	Basal resting	2.35213	0.0045375
chr1	38316136	38316637	Basal resting	3.30292	0.0045597
chr7	1610833	1611334	Basal resting	2.16527	0.00458915
chr20	56193116	56193617	Basal resting	1.37809	0.00459381
chr1	33793496	33793997	Basal resting	2.53196	0.00460905
chr14	24505350	24505851	Basal resting	1.10558	0.00460905
chr21	43484295	43484796	Basal resting	2.07013	0.00460979
chr14	81867122	81867623	Basal resting	1.01068	0.00461096
chr2	242313934	242314435	Basal resting	1.4535	0.00461974
chr19	17132977	17133478	Basal resting	1.33218	0.00462393
chr1	16514120	16514621	Basal resting	2.08517	0.00462634
chr13	103566154	103566655	Basal resting	5.69424	0.00462634
chr15	66026024	66026525	Basal resting	5.61013	0.00462634
chr15	92491366	92491867	Basal resting	1.20702	0.00462634
chr19	908491	908992	Basal resting	2.25491	0.00462634
chr19	41225388	41225889	Basal resting	6.51858	0.00462634
chr2	9927036	9927537	Basal resting	5.77754	0.00462634
chr20	45924599	45925100	Basal resting	1.23885	0.00462634
chr21	44760532	44761033	Basal resting	2.68621	0.00462634
chr3	71031865	71032366	Basal resting	1.20128	0.00462634
chr4	6909401	6909902	Basal resting	6.70201	0.00462634
chr7	28996253	28996754	Basal resting	1.05344	0.00462634
chr7	47611238	47611739	Basal resting	1.77117	0.00462634
chr8	41475141	41475642	Basal resting	2.49663	0.00462634
chr9	133302283	133302784	Basal resting	2.88042	0.00462634
chrX	13027323	13027824	Basal resting	2.67164	0.00462634
chrX	18672870	18673371	Basal resting	4.84731	0.00462634
chr17	39735678	39736179	Basal resting	1.76167	0.00462641
chr10	30346378	30346879	Basal resting	4.034	0.00462766
chr1	229205796	229206297	Basal resting	1.41111	0.00463383
chr17	1835378	1835879	Basal resting	1.94428	0.00464233
chr17	28071760	28072261	Basal resting	1.13562	0.00465628
chr20	9819569	9820070	Basal resting	1.37754	0.00466408
chr1	23888747	23889248	Basal resting	1.485	0.00466918
chr1	62051334	62051835	Basal resting	3.60685	0.00466918
chr2	28617372	28617873	Basal resting	3.64632	0.00466918
chr1	64239375	64239876	Basal resting	1.24375	0.00467697
chr12	6482497	6482998	Basal resting	1.64637	0.00467697
chr5	34683005	34683506	Basal resting	4.04495	0.00468341
chr11	121525533	121526034	Basal resting	1.40827	0.00468374
chr16	14107195	14107696	Basal resting	2.33794	0.00468655
chr1	86016823	86017324	Basal resting	2.08619	0.00469504
chr7	554470	554971	Basal resting	3.42428	0.00469539
chr16	21161938	21162439	Basal resting	1.73379	0.0046955
chr1	183994342	183994843	Basal resting	2.81898	0.00469615
chr17	79338834	79339335	Basal resting	1.29134	0.00469898
chr16	83837373	83837874	Basal resting	1.1647	0.0047018
chr1	44007642	44008143	Basal resting	2.76317	0.00470519
chr12	42534637	42535138	Basal resting	4.21731	0.00470519
chr17	14200626	14201127	Basal resting	2.63176	0.00470519
chr2	43396334	43396835	Basal resting	1.89499	0.00470782
chr17	43248200	43248701	Basal resting	1.52732	0.00470951
chr11	15096405	15096906	Basal resting	2.31676	0.00471266
chr11	61065167	61065668	Basal resting	1.51397	0.00471266
chr17	62172810	62173311	Basal resting	2.80467	0.00471266
chr2	65594544	65595045	Basal resting	4.0518	0.00471503
chr1	65774836	65775337	Basal resting	1.63105	0.00471557
chr3	48471354	48471855	Basal resting	1.03582	0.00472343
chr20	34472104	34472605	Basal resting	2.07438	0.00472577
chr3	159482874	159483375	Basal resting	1.09685	0.00472978
chr2	206550401	206550902	Basal resting	2.91638	0.00473145
chr19	56195227	56195728	Basal resting	1.58807	0.00473544
chr10	22944545	22945046	Basal resting	3.5191	0.00474084
chr12	52533229	52533730	Basal resting	2.95546	0.00475351
chr12	127610614	127611115	Basal resting	3.25731	0.00475351
chrX	66807783	66808284	Basal resting	3.74341	0.00475351
chr1	184874627	184875128	Basal resting	1.59848	0.00475428
chr3	127174309	127174810	Basal resting	1.40114	0.0047583
chr10	35736780	35737281	Basal resting	2.76908	0.00475886
chr19	48627097	48627598	Basal resting	1.00907	0.00475886
chr10	91112053	91112554	Basal resting	4.17276	0.00476456
chr3	45684189	45684690	Basal resting	1.09982	0.00476456
chr3	46422392	46422893	Basal resting	2.40317	0.00476456
chr2	46119312	46119813	Basal resting	2.48221	0.00477102
chr13	23467632	23468133	Basal resting	2.80557	0.00477786
chr21	43938573	43939074	Basal resting	3.11109	0.00477786
chr22	27290721	27291222	Basal resting	1.24908	0.00478296
chr19	59049582	59050083	Basal resting	1.04087	0.0047856
chr5	172115611	172116112	Basal resting	1.66755	0.00479157
chr11	34226364	34226865	Basal resting	1.94424	0.00480066
chr11	130048298	130048799	Basal resting	1.61588	0.00480066
chr18	9987800	9988301	Basal resting	2.74045	0.00480066
chr3	148995218	148995719	Basal resting	2.20784	0.00480066
chr3	171523894	171524395	Basal resting	1.8705	0.00480066
chr9	101567719	101568220	Basal resting	3.3767	0.00480066
chr2	30441394	30441895	Basal resting	2.55388	0.00480902
chr20	55667074	55667575	Basal resting	1.86053	0.00480902
chr14	34512791	34513292	Basal resting	2.0578	0.00481462
chr12	52569756	52570257	Basal resting	2.61924	0.00482046
chr4	186841265	186841766	Basal resting	2.049	0.00482637
chr1	185536072	185536573	Basal resting	3.41965	0.00483301
chr2	157295875	157296376	Basal resting	2.90196	0.00483928
chr22	36764605	36765106	Basal resting	1.79616	0.00483928
chr20	42805754	42806255	Basal resting	2.24181	0.00484968
chr7	101768419	101768920	Basal resting	1.53461	0.00485297
chr7	143112641	143113142	Basal resting	2.71285	0.00485297
chr4	140871651	140872152	Basal resting	2.20558	0.0048585
chr4	150097076	150097577	Basal resting	2.5147	0.0048585
chr14	35400247	35400748	Basal resting	2.25052	0.00486901
chr19	57813387	57813888	Basal resting	2.1572	0.00488012
chr5	171847458	171847959	Basal resting	1.77392	0.00488724
chr7	55121878	55122379	Basal resting	2.22369	0.00489181
chr2	106730011	106730512	Basal resting	1.45876	0.00489236
chr13	29138112	29138613	Basal resting	1.25145	0.00489825
chr3	186334761	186335262	Basal resting	1.01355	0.00490075
chr14	56648563	56649064	Basal resting	2.09119	0.00490585
chr12	69459463	69459964	Basal resting	2.52175	0.00490601
chr18	13915978	13916479	Basal resting	1.60142	0.00490657
chr7	29324962	29325463	Basal resting	1.41568	0.00490657
chr5	10288621	10289122	Basal resting	2.49323	0.00490751
chr1	68190527	68191028	Basal resting	2.27058	0.00491855
chr8	26165212	26165713	Basal resting	3.7443	0.00492218
chr11	44625600	44626101	Basal resting	1.26625	0.00492721
chr11	70244302	70244803	Basal resting	2.01454	0.00494024
chr11	100699024	100699525	Basal resting	3.0452	0.00494376
chr11	118045580	118046081	Basal resting	3.93935	0.00494723
chr14	106922347	106922848	Basal resting	3.65996	0.00494785
chr2	33311316	33311817	Basal resting	3.48275	0.00494785
chr1	101448325	101448826	Basal resting	1.8725	0.00494993
chr2	85906206	85906707	Basal resting	2.93285	0.00495224
chr22	18455390	18455891	Basal resting	1.21779	0.00495224
chr7	106061817	106062318	Basal resting	1.77446	0.00495224
chr6	116521943	116522444	Basal resting	2.22483	0.00495337
chr1	12538613	12539114	Basal resting	2.31376	0.00495481
chr7	75738197	75738698	Basal resting	1.46229	0.00495481
chr17	56401635	56402136	Basal resting	1.23871	0.00495896
chr2	235271511	235272012	Basal resting	3.2893	0.0049648
chr1	88271524	88272025	Basal resting	2.59933	0.00496885
chr17	65386691	65387192	Basal resting	1.91578	0.00496885
chr5	54447952	54448453	Basal resting	1.75939	0.00496885
chr5	176766274	176766775	Basal resting	1.6785	0.00496885
chr7	98973481	98973982	Basal resting	2.67921	0.00496885
chr12	9815051	9815552	Basal resting	3.38619	0.00498086
chr1	25893019	25893520	Basal resting	1.86792	0.00498495
chr2	43406008	43406509	Basal resting	2.06626	0.00498495
chr2	95872938	95873439	Basal resting	1.15882	0.00498495
chr10	90695017	90695518	Basal resting	3.26079	0.00499874
chr1	245319684	245320185	Basal resting	1.26956	0.00500033
chr17	56494811	56495312	Basal resting	1.13258	0.00500166
chr18	8707167	8707668	Basal resting	1.53831	0.00501341
chr7	131230897	131231398	Basal resting	2.68482	0.00501591
chr19	1231719	1232220	Basal resting	2.46131	0.00501873
chr3	51573472	51573973	Basal resting	2.71161	0.00502399
chr3	13152061	13152562	Basal resting	2.16671	0.00502687
chr3	122084313	122084814	Basal resting	2.27793	0.00502687
chr7	77108724	77109225	Basal resting	2.46316	0.00502687
chr2	131148024	131148525	Basal resting	2.22218	0.00503058
chr2	208104720	208105221	Basal resting	3.09962	0.0050315
chr22	39150180	39150681	Basal resting	1.7592	0.00503572
chr1	184591308	184591809	Basal resting	1.1353	0.00503696
chr3	183951997	183952498	Basal resting	1.65742	0.00503696
chr1	10519066	10519567	Basal resting	3.24913	0.00504315
chr19	38146765	38147266	Basal resting	2.00353	0.00504315
chr18	45901523	45902024	Basal resting	2.83497	0.00504474
chr2	165847914	165848415	Basal resting	2.83027	0.00504474
chr8	101471994	101472495	Basal resting	1.13501	0.00504474
chr16	33458786	33459287	Basal resting	2.35605	0.00504715
chr16	68524891	68525392	Basal resting	1.56364	0.00505461
chr6	38476663	38477164	Basal resting	2.94873	0.00505775
chr20	56289390	56289891	Basal resting	2.57259	0.00505934
chr7	90090538	90091039	Basal resting	1.73548	0.0050677
chr19	7445244	7445745	Basal resting	1.91147	0.00507886
chr10	5992230	5992731	Basal resting	1.4044	0.00507931
chr5	131596390	131596891	Basal resting	1.88994	0.00507931
chr10	116456658	116457159	Basal resting	1.60371	0.00508399
chr22	50742083	50742584	Basal resting	1.57998	0.00508531
chr6	93574643	93575144	Basal resting	3.52498	0.00509005
chr2	218857687	218858188	Basal resting	2.55005	0.005103
chr3	187882144	187882645	Basal resting	1.79601	0.005103
chr8	121597571	121598072	Basal resting	2.87217	0.005103
chr9	116860315	116860816	Basal resting	2.25312	0.005103
chr19	50194077	50194578	Basal resting	1.51715	0.00511298
chr19	15241012	15241513	Basal resting	1.86377	0.00511372
chr5	73537168	73537669	Basal resting	2.15031	0.00511714
chr6	18156087	18156588	Basal resting	1.57633	0.00511752
chr2	231084563	231085064	Basal resting	1.35967	0.00512243
chr10	74085015	74085516	Basal resting	1.40653	0.0051226
chr8	143690297	143690798	Basal resting	1.38102	0.0051228
chr5	94043016	94043517	Basal resting	1.08996	0.00512432
chr6	126361910	126362411	Basal resting	2.85797	0.00512653
chr1	8484611	8485112	Basal resting	1.95887	0.00512667
chr13	35599433	35599934	Basal resting	1.1296	0.00512667
chr21	36064753	36065254	Basal resting	3.34407	0.00512667
chr10	14116503	14117004	Basal resting	1.66427	0.00513008
chr20	55363329	55363830	Basal resting	1.96633	0.00513377
chr10	134331977	134332478	Basal resting	2.59816	0.00513624
chr7	51384910	51385411	Basal resting	2.13081	0.00513624
chr10	71149820	71150321	Basal resting	2.47937	0.00513796
chr16	84441169	84441670	Basal resting	2.57274	0.00513796
chr3	72795376	72795877	Basal resting	2.53587	0.00513796
chr11	131293496	131293997	Basal resting	2.35315	0.00514383
chr2	54799029	54799530	Basal resting	2.20473	0.00514383
chr4	24472452	24472953	Basal resting	2.40395	0.00514656
chr2	231035210	231035711	Basal resting	2.09968	0.00515507
chrX	151142966	151143467	Basal resting	2.60274	0.00515507
chr17	8920440	8920941	Basal resting	2.05783	0.00515666
chr14	105627610	105628111	Basal resting	2.70403	0.00515689
chr22	37099347	37099848	Basal resting	2.85156	0.00515689
chr5	52284824	52285325	Basal resting	1.3752	0.00515689
chr10	114760608	114761109	Basal resting	2.1482	0.00516005
chr14	38066394	38066895	Basal resting	2.38265	0.00516005
chr15	28368534	28369035	Basal resting	2.55256	0.00516005
chr20	19915721	19916222	Basal resting	1.42555	0.00516005
chr9	126451781	126452282	Basal resting	3.14019	0.00516005
chr1	61803216	61803717	Basal resting	2.21534	0.00516225
chr15	31697643	31698144	Basal resting	2.0305	0.00516225
chr8	17657481	17657982	Basal resting	2.54509	0.00517318
chr1	15092165	15092666	Basal resting	1.82486	0.00517413
chr18	9722576	9723077	Basal resting	2.32431	0.00517881
chr4	79472635	79473136	Basal resting	1.82332	0.0051805
chr12	120339787	120340288	Basal resting	1.40723	0.005184
chr7	556662	557163	Basal resting	2.12381	0.005184
chr4	40406063	40406564	Basal resting	1.49546	0.00518729
chr6	107987649	107988150	Basal resting	2.36847	0.00519038
chr8	26295624	26296125	Basal resting	1.40364	0.00519291
chr10	82173035	82173536	Basal resting	1.94092	0.00519317
chr16	57829228	57829729	Basal resting	3.58079	0.00519484
chr8	23957350	23957851	Basal resting	1.86381	0.00519484
chr8	128227473	128227974	Basal resting	1.29727	0.00519484
chr10	94652016	94652517	Basal resting	2.61762	0.00519906
chr14	63959073	63959574	Basal resting	2.08871	0.00519906
chr15	84811509	84812010	Basal resting	1.30155	0.00519906
chr4	186031319	186031820	Basal resting	2.6903	0.00519906
chr15	45571235	45571736	Basal resting	1.29036	0.00520205
chr11	103876141	103876642	Basal resting	2.04107	0.00520227
chr6	150168616	150169117	Basal resting	2.09862	0.00520227
chr15	69887738	69888239	Basal resting	1.98177	0.00520613
chr1	31655276	31655777	Basal resting	2.80191	0.00520951
chr3	197214709	197215210	Basal resting	1.77499	0.00521423
chr11	13029577	13030078	Basal resting	1.46831	0.00521555
chr18	77724328	77724829	Basal resting	2.0134	0.00521555
chr21	44867213	44867714	Basal resting	1.18882	0.00521555
chr12	57115935	57116436	Basal resting	1.58109	0.00521778
chr17	76128279	76128780	Basal resting	1.87697	0.00521912
chr19	1655431	1655932	Basal resting	1.41039	0.00522169
chr6	167171193	167171694	Basal resting	1.54656	0.00522445
chr22	28820700	28821201	Basal resting	1.50018	0.0052245
chr4	152117081	152117582	Basal resting	2.035	0.00523342
chr1	200153257	200153758	Basal resting	1.68699	0.00523479
chr17	79272374	79272875	Basal resting	1.61498	0.00523529
chr3	80745465	80745966	Basal resting	1.46535	0.00523529
chr1	172687987	172688488	Basal resting	2.43179	0.00524218
chr17	37873114	37873615	Basal resting	1.56678	0.00524218
chr2	11963325	11963826	Basal resting	1.94782	0.00524218
chr22	43123450	43123951	Basal resting	1.97977	0.00524218
chr5	67066475	67066976	Basal resting	1.86897	0.00524218
chr9	93667304	93667805	Basal resting	2.3548	0.00524218
chr9	114928262	114928763	Basal resting	2.17123	0.00524218
chr8	29441278	29441779	Basal resting	1.09175	0.00524245
chr10	14130961	14131462	Basal resting	2.01176	0.00524379
chr16	2178345	2178846	Basal resting	1.19602	0.00525149
chr16	66555930	66556431	Basal resting	1.20126	0.00525149
chr19	35609051	35609552	Basal resting	2.3677	0.00525149
chr13	99003166	99003667	Basal resting	2.16861	0.00525239
chr17	28671835	28672336	Basal resting	1.27427	0.00525424
chr17	29981940	29982441	Basal resting	1.79623	0.00526684
chr2	98703293	98703794	Basal resting	1.05277	0.00528851
chr3	42586167	42586668	Basal resting	1.33383	0.0052925
chr11	56700236	56700737	Basal resting	1.87431	0.00529457
chr4	35812588	35813089	Basal resting	1.64046	0.00529457
chr11	65323122	65323623	Basal resting	1.84925	0.00530116
chr2	151342471	151342972	Basal resting	1.15392	0.00530116
chr4	72985601	72986102	Basal resting	1.79363	0.00530581
chr14	70183090	70183591	Basal resting	1.52663	0.00530984
chr1	109816200	109816701	Basal resting	2.04804	0.00532006
chr14	94856798	94857299	Basal resting	1.07959	0.0053225
chr1	116184863	116185364	Basal resting	2.09	0.0053233
chr12	54145236	54145737	Basal resting	1.46287	0.0053233
chr12	131417727	131418228	Basal resting	1.45747	0.0053233
chr18	20131725	20132226	Basal resting	2.06914	0.00533195
chr3	167532199	167532700	Basal resting	3.01696	0.00533574
chr11	3829021	3829522	Basal resting	1.58607	0.00534803
chr14	100625787	100626288	Basal resting	1.68158	0.00535821
chr15	70432929	70433430	Basal resting	1.79423	0.00535821
chrX	20047840	20048341	Basal resting	2.52439	0.00535821
chr8	11718268	11718769	Basal resting	1.40877	0.00536607
chr5	146933635	146934136	Basal resting	2.7591	0.00536793
chr22	46923918	46924419	Basal resting	1.46213	0.00537018
chr7	108168645	108169146	Basal resting	1.83068	0.00537018
chr12	13349250	13349751	Basal resting	1.1444	0.00537847
chr3	72397080	72397581	Basal resting	1.60704	0.0053848
chr10	13760051	13760552	Basal resting	1.33831	0.00542681
chr6	28953120	28953621	Basal resting	1.49151	0.0054326
chr5	140855231	140855732	Basal resting	1.48756	0.0054482
chr3	134030748	134031249	Basal resting	1.16248	0.00544892
chr17	48793673	48794174	Basal resting	1.42756	0.00546582
chr2	241922711	241923212	Basal resting	1.09254	0.00546994
chr2	234614547	234615048	Basal resting	1.71547	0.0054728
chr15	92350212	92350713	Basal resting	1.08258	0.0054846
chr17	38467723	38468224	Basal resting	2.18259	0.00553987
chr9	130324023	130324524	Basal resting	1.36296	0.00554853
chr2	43493750	43494251	Basal resting	1.54679	0.00559224
chr19	5048217	5048718	Basal resting	1.66734	0.00559586
chr17	56017996	56018497	Basal resting	1.22114	0.00560437
chr3	15144210	15144711	Basal resting	1.72502	0.00560437
chr11	68174326	68174827	Basal resting	1.00027	0.00562414
chr8	40010837	40011338	Basal resting	2.28473	0.00564054
chr8	67089088	67089589	Basal resting	1.11715	0.00566422
chr11	67235443	67235944	Basal resting	1.34953	0.00569834
chr5	38854089	38854590	Basal resting	2.3899	0.00571479
chr18	3595737	3596238	Basal resting	1.42594	0.00571605
chr17	48367360	48367861	Basal resting	1.13494	0.00573691
chrX	106898477	106898978	Basal resting	1.02844	0.00575017
chr4	79582921	79583422	Basal resting	1.05048	0.00577317
chr6	139909148	139909649	Basal resting	1.83577	0.00578693
chr8	15559835	15560336	Basal resting	1.07324	0.00580776
chr1	167691555	167692056	Basal resting	2.02857	0.00581566
chr1	48379743	48380244	Basal resting	2.24977	0.00583294
chr16	1047413	1047914	Basal resting	1.85477	0.00584809
chr11	86303114	86303615	Basal resting	1.83639	0.00585366
chr22	23534252	23534753	Basal resting	2.37483	0.00587285
chr17	72442897	72443398	Basal resting	1.23156	0.00588586
chr11	15987061	15987562	Basal resting	1.2729	0.00588656
chr6	88161456	88161957	Basal resting	2.33409	0.00588656
chr19	50651089	50651590	Basal resting	1.5306	0.00591445
chr7	98050242	98050743	Basal resting	2.79095	0.00591779
chr17	46583119	46583620	Basal resting	2.17633	0.00592201
chr11	7626717	7627218	Basal resting	1.91333	0.00593038
chr17	37309839	37310340	Basal resting	1.71838	0.00593071
chr7	989146	989647	Basal resting	1.73253	0.00593997
chr10	3524360	3524861	Basal resting	1.96579	0.00594509
chr15	86383697	86384198	Basal resting	1.94439	0.00596465
chr6	34992257	34992758	Basal resting	1.11438	0.00597044
chr21	44034953	44035454	Basal resting	1.66152	0.00598317
chr1	221888707	221889208	Basal resting	1.61492	0.00602214
chr11	60682848	60683349	Basal resting	1.54875	0.0060241
chr1	223826878	223827379	Basal resting	1.35529	0.0060308
chr16	2582436	2582937	Basal resting	1.84474	0.00603166
chr5	149866083	149866584	Basal resting	1.75254	0.00606
chr5	179266577	179267078	Basal resting	1.60882	0.00614028
chr1	227915644	227916145	Basal resting	1.9931	0.00614115
chr8	26308585	26309086	Basal resting	1.59088	0.00615816
chr3	3840788	3841289	Basal resting	1.38559	0.00616267
chr1	207277252	207277753	Basal resting	1.4191	0.00616765
chr13	77086724	77087225	Basal resting	5.15797	0.0061749
chr16	85554328	85554829	Basal resting	2.37228	0.0061749
chr6	10426287	10426788	Basal resting	1.79211	0.0061749
chr8	12516733	12517234	Basal resting	1.77167	0.0061749
chr1	229194234	229194735	Basal resting	1.69608	0.0061835
chrX	13311727	13312228	Basal resting	4.39942	0.00620665
chr6	31171313	31171814	Basal resting	1.12859	0.00621144
chr1	43158910	43159411	Basal resting	4.21939	0.00622293
chr10	115548387	115548888	Basal resting	2.45248	0.00622293
chr1	204049448	204049949	Basal resting	1.10285	0.00622713
chr1	117811433	117811934	Basal resting	1.08588	0.00623004
chr16	48570198	48570699	Basal resting	1.34507	0.00623175
chr2	183902978	183903479	Basal resting	1.49855	0.00623228
chr10	81904098	81904599	Basal resting	2.93458	0.00623548
chr22	38002958	38003459	Basal resting	2.06117	0.0062359
chr19	18491094	18491595	Basal resting	1.46087	0.00623857
chr3	134031341	134031842	Basal resting	1.28006	0.00623857
chr12	95730130	95730631	Basal resting	1.77597	0.00625787
chr4	141778312	141778813	Basal resting	3.77664	0.00625973
chr7	139026257	139026758	Basal resting	1.43593	0.0062765
chr5	157188909	157189410	Basal resting	3.95242	0.00627684
chr7	95318186	95318687	Basal resting	3.57775	0.00627684
chr11	10933126	10933627	Basal resting	3.79856	0.00629537
chr10	73758558	73759059	Basal resting	1.02767	0.0063112
chr11	70966285	70966786	Basal resting	3.73161	0.0063112
chr17	68085753	68086254	Basal resting	3.40724	0.0063112
chr17	76170541	76171042	Basal resting	1.11204	0.0063112
chr8	48581680	48582181	Basal resting	2.6892	0.00632009
chr1	8516340	8516841	Basal resting	3.17778	0.00632707
chr22	24542200	24542701	Basal resting	1.87975	0.0063302
chr14	73928792	73929293	Basal resting	1.63562	0.00633632
chr20	60258702	60259203	Basal resting	3.11654	0.00634298
chr4	37891923	37892424	Basal resting	1.11155	0.00634298
chr19	13144825	13145326	Basal resting	1.82526	0.00635906
chr5	172127361	172127862	Basal resting	2.95855	0.00635906
chr6	138983461	138983962	Basal resting	2.26936	0.00635906
chr7	151188902	151189403	Basal resting	1.13691	0.0063641
chr20	40279113	40279614	Basal resting	1.31122	0.00636784
chr7	24860442	24860943	Basal resting	1.17015	0.00636784
chr8	8190976	8191477	Basal resting	1.13896	0.0063749
chr19	45350685	45351186	Basal resting	1.02407	0.00637811
chr1	16157201	16157702	Basal resting	1.75409	0.00638289
chr10	90692299	90692800	Basal resting	1.48237	0.00638289
chr14	37641054	37641555	Basal resting	1.87038	0.00638289
chr5	67492646	67493147	Basal resting	2.0729	0.00638289
chr6	81237264	81237765	Basal resting	1.03829	0.00638289
chr7	98970087	98970588	Basal resting	1.0892	0.00638289
chr8	53476494	53476995	Basal resting	1.85677	0.00638289
chrX	68348168	68348669	Basal resting	1.30179	0.00638289
chr9	34376097	34376598	Basal resting	2.08145	0.00638438
chr1	162665992	162666493	Basal resting	1.19696	0.0063883
chr11	65309087	65309588	Basal resting	2.25833	0.00639282
chr8	12808915	12809416	Basal resting	1.03896	0.00639484
chr1	95479490	95479991	Basal resting	2.64867	0.00640805
chr15	93198616	93199117	Basal resting	2.44721	0.00641016
chr17	18907931	18908432	Basal resting	1.27844	0.00642257
chr5	121413065	121413566	Basal resting	2.99844	0.00643792
chr2	37916126	37916627	Basal resting	2.42687	0.00645394
chr5	174399170	174399671	Basal resting	2.3289	0.00646104
chr6	135028351	135028852	Basal resting	2.46234	0.00648471
chr1	10590317	10590818	Basal resting	2.2146	0.00649407
chrX	72434517	72435018	Basal resting	2.01498	0.00651561
chr11	128452752	128453253	Basal resting	2.18811	0.00652124
chr3	124743575	124744076	Basal resting	2.92659	0.00652265
chr7	55000852	55001353	Basal resting	1.01313	0.0065278
chr2	198049659	198050160	Basal resting	1.57018	0.006529
chr22	36724610	36725111	Basal resting	1.48249	0.006529
chr2	160918884	160919385	Basal resting	1.19342	0.00652965
chr17	57367753	57368254	Basal resting	3.40558	0.00653257
chr15	99343578	99344079	Basal resting	1.00574	0.00653602
chr12	92531014	92531515	Basal resting	2.95969	0.0065489
chr2	173330358	173330859	Basal resting	2.52696	0.00655727
chr9	119618452	119618953	Basal resting	1.74941	0.00655727
chr7	12610005	12610506	Basal resting	1.1198	0.00656329
chr3	129200825	129201326	Basal resting	1.67531	0.00660557
chr17	43448987	43449488	Basal resting	1.41767	0.00661243
chr10	10836946	10837447	Basal resting	2.30382	0.00662056
chr8	125575775	125576276	Basal resting	1.81597	0.00663558
chr16	4426071	4426572	Basal resting	1.93367	0.00664315
chr16	8978447	8978948	Basal resting	1.69315	0.00665063
chr16	56691329	56691830	Basal resting	1.20093	0.00665949
chr3	71707238	71707739	Basal resting	2.21829	0.0066706
chr4	186064153	186064654	Basal resting	1.31756	0.0066946
chr16	28608163	28608664	Basal resting	1.09547	0.00669892
chr2	38375688	38376189	Basal resting	1.20005	0.00670819
chr4	184686397	184686898	Basal resting	2.05129	0.00670934
chr6	29521222	29521723	Basal resting	3.37983	0.00670934
chr16	58059364	58059865	Basal resting	1.34403	0.00671364
chr1	226000958	226001459	Basal resting	1.35982	0.00672469
chr3	33318918	33319419	Basal resting	1.80617	0.00672707
chr8	101661626	101662127	Basal resting	1.20033	0.00672707
chr22	37440000	37440501	Basal resting	1.05226	0.00673907
chr11	17460909	17461410	Basal resting	2.84484	0.00673998
chr5	58182407	58182908	Basal resting	1.65447	0.00674014
chr5	92915696	92916197	Basal resting	1.68221	0.00674014
chr11	67381417	67381918	Basal resting	1.15084	0.00674923
chr3	149293918	149294419	Basal resting	2.19628	0.00674959
chr3	128930649	128931150	Basal resting	1.77472	0.00676499
chr11	104917877	104918378	Basal resting	1.09002	0.00677072
chr8	120931957	120932458	Basal resting	1.01119	0.00677072
chr8	76319441	76319942	Basal resting	1.12157	0.00678782
chr10	82231331	82231832	Basal resting	2.69941	0.00680529
chr20	50601414	50601915	Basal resting	2.80017	0.00680529
chr22	43084336	43084837	Basal resting	1.16965	0.00680859
chr11	46401085	46401586	Basal resting	1.63095	0.0068191
chr10	122722753	122723254	Basal resting	1.44061	0.00682021
chr11	118740741	118741242	Basal resting	1.50671	0.00682598
chr4	154125279	154125780	Basal resting	1.2812	0.00682982
chr11	85601036	85601537	Basal resting	2.06911	0.00683224
chr16	65155943	65156444	Basal resting	1.38559	0.00683224
chr3	138153134	138153635	Basal resting	1.08558	0.00683304
chr3	107741195	107741696	Basal resting	1.68664	0.00686467
chr11	10409112	10409613	Basal resting	1.06845	0.00689797
chr3	33840306	33840807	Basal resting	1.23715	0.00690794
chr15	48685809	48686310	Basal resting	1.21884	0.00692173
chr19	47939832	47940333	Basal resting	3.3635	0.00696743
chr4	23936489	23936990	Basal resting	1.67507	0.0069676
chr17	48075544	48076045	Basal resting	1.79812	0.00697226
chr17	48845573	48846074	Basal resting	1.53169	0.00697923
chr11	65414575	65415076	Basal resting	1.5525	0.00697963
chr5	127536965	127537466	Basal resting	1.38191	0.00699742
chr3	32317754	32318255	Basal resting	2.03915	0.00700476
chr11	63334474	63334975	Basal resting	1.74115	0.00700543
chr17	40580359	40580860	Basal resting	1.81225	0.00700797
chr2	158485181	158485682	Basal resting	1.22207	0.00700797
chrX	106449442	106449943	Basal resting	1.52742	0.00700797
chr22	24917580	24918081	Basal resting	1.43635	0.00701196
chr3	39166666	39167167	Basal resting	1.89066	0.00701861
chr19	56616406	56616907	Basal resting	1.32458	0.00702015
chr14	92324837	92325338	Basal resting	2.274	0.00703856
chr2	164592591	164593092	Basal resting	1.25986	0.00704341
chr16	87840294	87840795	Basal resting	2.0814	0.00704575
chr17	39704063	39704564	Basal resting	1.34219	0.0070637
chr19	11196056	11196557	Basal resting	1.74112	0.00707272
chr22	19946755	19947256	Basal resting	1.50881	0.00707858
chr1	25525119	25525620	Basal resting	2.62954	0.00708516
chr12	56333968	56334469	Basal resting	1.51509	0.00708516
chr6	3471880	3472381	Basal resting	2.18834	0.00708516
chr11	19799041	19799542	Basal resting	1.07851	0.00709589
chr11	57045234	57045735	Basal resting	1.41233	0.00709589
chr12	1326301	1326802	Basal resting	1.63404	0.00709589
chr12	110741280	110741781	Basal resting	4.53805	0.00709589
chr14	89001473	89001974	Basal resting	3.97518	0.00709589
chr14	95066963	95067464	Basal resting	4.33719	0.00709589
chr16	57299887	57300388	Basal resting	2.23883	0.00709589
chr17	59488924	59489425	Basal resting	1.16824	0.00709589
chr18	43954763	43955264	Basal resting	4.68744	0.00709589
chr19	47735777	47736278	Basal resting	1.37994	0.00709589
chr2	20650136	20650637	Basal resting	1.72339	0.00709589
chr2	68997026	68997527	Basal resting	6.04708	0.00709589
chr2	70780558	70781059	Basal resting	1.27755	0.00709589
chr2	75006840	75007341	Basal resting	1.56537	0.00709589
chr20	13224409	13224910	Basal resting	4.999	0.00709589
chr21	33495209	33495710	Basal resting	5.98359	0.00709589
chr3	190580343	190580844	Basal resting	1.94928	0.00709589
chr5	128795793	128796294	Basal resting	4.51252	0.00709589
chr5	173249454	173249955	Basal resting	5.48374	0.00709589
chr6	41934942	41935443	Basal resting	1.83256	0.00709589
chr6	47755728	47756229	Basal resting	4.13261	0.00709589
chr7	65338788	65339289	Basal resting	3.40047	0.00709589
chr8	119154913	119155414	Basal resting	2.61643	0.00709589
chr9	33722011	33722512	Basal resting	2.90955	0.00709589
chrX	114627863	114628364	Basal resting	5.42256	0.00709589
chr10	61082662	61083163	Basal resting	3.71045	0.00709799
chr3	133663728	133664229	Basal resting	1.14112	0.00710064
chr2	8870056	8870557	Basal resting	1.88278	0.00710195
chr22	38395896	38396397	Basal resting	2.02618	0.00710195
chr12	6501683	6502184	Basal resting	3.51078	0.00711185
chr16	82089977	82090478	Basal resting	3.58205	0.00711514
chr19	34849478	34849979	Basal resting	4.38064	0.00711514
chr2	110432675	110433176	Basal resting	3.96169	0.00711514
chr3	192315224	192315725	Basal resting	3.68623	0.00711514
chr15	81248188	81248689	Basal resting	1.19571	0.00713601
chr1	81911708	81912209	Basal resting	3.35685	0.00715031
chr1	207226239	207226740	Basal resting	1.10718	0.00715031
chr10	71404210	71404711	Basal resting	2.91963	0.00715031
chr6	125522963	125523464	Basal resting	2.95184	0.00715031
chr19	15362432	15362933	Basal resting	1.74299	0.00715566
chr18	8455753	8456254	Basal resting	2.72303	0.00716536
chr20	10482011	10482512	Basal resting	2.35534	0.00716536
chr20	39659050	39659551	Basal resting	3.10379	0.00716536
chr3	40665021	40665522	Basal resting	3.28674	0.00716536
chr3	51740657	51741158	Basal resting	1.65454	0.00716536
chr3	174577527	174578028	Basal resting	3.36501	0.00716536
chr17	15195203	15195704	Basal resting	1.30771	0.00716755
chr2	129278298	129278799	Basal resting	2.12765	0.00716755
chr3	117347673	117348174	Basal resting	2.28434	0.00716944
chr10	88852725	88853226	Basal resting	2.02721	0.0071812
chr11	11642873	11643374	Basal resting	4.04388	0.0071812
chr15	43020001	43020502	Basal resting	3.8407	0.0071812
chr7	130126528	130127029	Basal resting	1.55214	0.0071812
chr2	64870306	64870807	Basal resting	1.10055	0.00718962
chr2	121334573	121335074	Basal resting	2.71121	0.00719475
chr18	76167336	76167837	Basal resting	1.56082	0.0071965
chr8	102961969	102962470	Basal resting	3.34136	0.00719707
chr1	54467226	54467727	Basal resting	1.19835	0.00721522
chr10	44607622	44608123	Basal resting	3.10912	0.00721522
chr22	40390667	40391168	Basal resting	1.22527	0.00721522
chr12	2800743	2801244	Basal resting	2.1058	0.00721886
chr2	216838667	216839168	Basal resting	2.15122	0.00721886
chr2	240736461	240736962	Basal resting	1.4337	0.00721886
chr20	58653220	58653721	Basal resting	2.48354	0.00721886
chr16	1052722	1053223	Basal resting	3.53375	0.00722161
chr17	69437149	69437650	Basal resting	3.07284	0.00722671
chr3	99536972	99537473	Basal resting	1.32374	0.00722978
chr5	77934269	77934770	Basal resting	1.26323	0.00723254
chr15	45329227	45329728	Basal resting	2.77838	0.00723896
chr1	61614736	61615237	Basal resting	2.56964	0.00724121
chr13	25302098	25302599	Basal resting	2.65606	0.00724121
chr18	44004873	44005374	Basal resting	2.10249	0.00724121
chr8	637258	637759	Basal resting	1.40097	0.00724807
chr20	17575011	17575512	Basal resting	2.40083	0.00725606
chr1	210405257	210405758	Basal resting	3.37983	0.00725905
chr17	55887905	55888406	Basal resting	2.43357	0.00725905
chr20	14943813	14944314	Basal resting	1.83888	0.00726683
chr8	135469404	135469905	Basal resting	1.98696	0.00726683
chr1	120520544	120521045	Basal resting	1.07132	0.00727332
chr21	43756153	43756654	Basal resting	2.40049	0.00727332
chr6	41814294	41814795	Basal resting	1.58478	0.00727332
chr6	159182543	159183044	Basal resting	2.48199	0.00727332
chr2	1512922	1513423	Basal resting	2.17508	0.00727907
chr20	32656990	32657491	Basal resting	2.30401	0.00727907
chr7	104601386	104601887	Basal resting	2.57781	0.00728133
chr9	112852191	112852692	Basal resting	2.13508	0.00728664
chr5	17897781	17898282	Basal resting	2.49195	0.00728943
chr7	116346597	116347098	Basal resting	2.46609	0.00728943
chr14	22383839	22384340	Basal resting	3.31839	0.00730708
chr19	30136782	30137283	Basal resting	2.16835	0.00730708
chr2	233213610	233214111	Basal resting	2.27169	0.00730708
chr21	43517911	43518412	Basal resting	1.6815	0.00730708
chr3	15935331	15935832	Basal resting	2.05297	0.00730708
chr6	88639429	88639930	Basal resting	1.83208	0.00730708
chr2	148777667	148778168	Basal resting	1.33713	0.00731041
chr10	122730693	122731194	Basal resting	1.72658	0.00731818
chr1	117670336	117670837	Basal resting	2.34403	0.0073265
chr8	121820790	121821291	Basal resting	2.03164	0.00732776
chr15	90703386	90703887	Basal resting	1.31093	0.00732864
chr17	34122420	34122921	Basal resting	1.14867	0.00733173
chr3	159493264	159493765	Basal resting	1.41911	0.00733183
chr20	1404406	1404907	Basal resting	3.37148	0.00733765
chr20	52790633	52791134	Basal resting	2.00536	0.00733765
chr5	149994699	149995200	Basal resting	1.64625	0.00733765
chr5	176119865	176120366	Basal resting	2.21506	0.00733765
chr15	26148316	26148817	Basal resting	1.18636	0.00733809
chr3	195874804	195875305	Basal resting	1.30796	0.00734325
chr12	12759537	12760038	Basal resting	3.52636	0.00735359
chr1	110210377	110210878	Basal resting	1.42114	0.00736216
chr8	101475460	101475961	Basal resting	2.40247	0.00736637
chr22	39399086	39399587	Basal resting	1.56005	0.00736877
chr1	113003820	113004321	Basal resting	1.16871	0.00737116
chr11	115373686	115374187	Basal resting	2.00238	0.00737116
chr19	46171182	46171683	Basal resting	1.00241	0.00737116
chr1	203171422	203171923	Basal resting	1.86227	0.0073751
chrX	107279571	107280072	Basal resting	1.23443	0.00738037
chr6	86575709	86576210	Basal resting	3.35955	0.00739468
chr1	52834000	52834501	Basal resting	1.45929	0.00739497
chr2	112789765	112790266	Basal resting	1.61455	0.00739829
chr5	1174441	1174942	Basal resting	2.90645	0.0074108
chr6	30792477	30792978	Basal resting	2.8501	0.0074108
chr5	132586784	132587285	Basal resting	1.90253	0.00741405
chr12	3541475	3541976	Basal resting	3.1945	0.00741914
chr12	51236510	51237011	Basal resting	2.8324	0.00741914
chr12	107297286	107297787	Basal resting	1.54433	0.00742229
chr17	75422316	75422817	Basal resting	2.89539	0.00742233
chr7	55322473	55322974	Basal resting	2.03508	0.00742448
chr14	21270828	21271329	Basal resting	1.52963	0.00742461
chr19	46272530	46273031	Basal resting	1.24694	0.00743695
chr10	134384626	134385127	Basal resting	1.14634	0.00744631
chr1	235029938	235030439	Basal resting	2.02566	0.0074487
chr15	45941014	45941515	Basal resting	3.3742	0.0074487
chr3	52238268	52238769	Basal resting	2.40944	0.0074487
chr6	36650518	36651019	Basal resting	1.40105	0.00744982
chr10	15412962	15413463	Basal resting	1.11079	0.0074574
chr6	139860893	139861394	Basal resting	2.33371	0.00746441
chr5	115910278	115910779	Basal resting	1.11675	0.00746587
chr5	1128211	1128712	Basal resting	2.99602	0.0074662
chr7	17411759	17412260	Basal resting	1.21746	0.0074662
chr18	43407614	43408115	Basal resting	1.60318	0.00747563
chr1	27675717	27676218	Basal resting	1.52871	0.00748027
chr10	123284741	123285242	Basal resting	2.38107	0.00748027
chr11	66823177	66823678	Basal resting	2.9478	0.00748027
chr20	50104397	50104898	Basal resting	2.8641	0.00748027
chr4	77610277	77610778	Basal resting	2.51592	0.00748027
chr6	38722941	38723442	Basal resting	2.89783	0.00748027
chr3	28617354	28617855	Basal resting	1.76302	0.00749593
chr13	23388197	23388698	Basal resting	2.71788	0.00749653
chr3	53604729	53605230	Basal resting	1.20083	0.00749653
chr4	38987682	38988183	Basal resting	2.161	0.00749653
chr4	39541804	39542305	Basal resting	3.57042	0.00749653
chr5	146889330	146889831	Basal resting	1.46761	0.00750365
chr1	223842786	223843287	Basal resting	1.69672	0.00750833
chr11	8981060	8981561	Basal resting	2.31307	0.00750833
chr8	49701203	49701704	Basal resting	1.03212	0.00750833
chr15	57768614	57769115	Basal resting	2.25797	0.00750878
chr20	23606843	23607344	Basal resting	2.93165	0.00750878
chr20	25215730	25216231	Basal resting	2.47274	0.00750878
chr20	57585275	57585776	Basal resting	3.11461	0.00750878
chr21	36041493	36041994	Basal resting	3.89886	0.00750878
chr2	204104188	204104689	Basal resting	1.04465	0.00751736
chr9	75155405	75155906	Basal resting	2.707	0.00751761
chr6	167036782	167037283	Basal resting	2.00511	0.00751771
chr8	63998448	63998949	Basal resting	1.58992	0.00751771
chr1	47233320	47233821	Basal resting	1.77684	0.00752511
chr2	192484802	192485303	Basal resting	2.47901	0.00752511
chrX	68436760	68437261	Basal resting	2.70506	0.00752511
chr3	41752383	41752884	Basal resting	1.80831	0.00753205
chr17	11522472	11522973	Basal resting	2.56917	0.00754147
chr2	178648718	178649219	Basal resting	3.03664	0.00754147
chr9	104087274	104087775	Basal resting	2.24125	0.00754147
chr16	48642369	48642870	Basal resting	3.16117	0.00755738
chr19	1075464	1075965	Basal resting	2.0963	0.00755738
chr17	20847518	20848019	Basal resting	2.51132	0.00755864
chr19	58220365	58220866	Basal resting	2.97805	0.00755864
chr20	1310726	1311227	Basal resting	2.66807	0.00755864
chr20	44747816	44748317	Basal resting	2.47891	0.00755864
chr8	52934433	52934934	Basal resting	2.72133	0.00755864
chr5	128017945	128018446	Basal resting	2.82017	0.00757965
chr10	80218622	80219123	Basal resting	1.10625	0.00757982
chr8	19082537	19083038	Basal resting	1.7556	0.00759029
chr9	85554325	85554826	Basal resting	2.33325	0.00759029
chr14	52014039	52014540	Basal resting	2.78853	0.00759613
chr7	99768963	99769464	Basal resting	1.36778	0.00759613
chr18	60905244	60905745	Basal resting	1.79339	0.00760534
chr1	109152535	109153036	Basal resting	2.2231	0.0076068
chr19	1136205	1136706	Basal resting	2.56879	0.0076068
chr10	114501614	114502115	Basal resting	2.1591	0.00761495
chr13	111659059	111659560	Basal resting	1.18851	0.00761863
chr1	45476044	45476545	Basal resting	2.30424	0.00762488
chr19	13229455	13229956	Basal resting	1.90594	0.00762488
chr2	110065762	110066263	Basal resting	1.70849	0.00762789
chr9	12785139	12785640	Basal resting	2.32394	0.00762789
chr6	52912880	52913381	Basal resting	3.84189	0.00763151
chr22	20923167	20923668	Basal resting	1.34338	0.0076361
chr10	97578354	97578855	Basal resting	1.77024	0.00764321
chr1	64166801	64167302	Basal resting	2.13045	0.00765009
chr1	204183004	204183505	Basal resting	1.16956	0.00765009
chr15	67175521	67176022	Basal resting	1.20904	0.00765009
chr5	176793971	176794472	Basal resting	1.37307	0.00765009
chr11	22214303	22214804	Basal resting	1.82536	0.00765501
chr12	13332622	13333123	Basal resting	1.64706	0.00765501
chr16	69141286	69141787	Basal resting	2.02066	0.00765501
chr4	38566844	38567345	Basal resting	1.25555	0.00765626
chr9	18238103	18238604	Basal resting	2.25667	0.00766551
chr14	50235412	50235913	Basal resting	1.68073	0.00766859
chr5	146862683	146863184	Basal resting	1.78042	0.00766859
chr1	95329443	95329944	Basal resting	1.69037	0.00768142
chr20	57198904	57199405	Basal resting	1.77224	0.00768142
chr9	94048207	94048708	Basal resting	1.5804	0.00768142
chr9	110103385	110103886	Basal resting	1.68484	0.00768142
chr1	241705535	241706036	Basal resting	2.21949	0.00768527
chr10	78063390	78063891	Basal resting	1.94215	0.00768527
chr4	156679866	156680367	Basal resting	1.53042	0.00769205
chr16	661017	661518	Basal resting	1.81379	0.00769296
chr16	85591775	85592276	Basal resting	1.11993	0.00769687
chr20	49039629	49040130	Basal resting	1.3036	0.00769814
chr12	96587922	96588423	Basal resting	1.27354	0.00771644
chr14	75936250	75936751	Basal resting	1.7566	0.00771644
chr19	2176396	2176897	Basal resting	1.58337	0.00771644
chr6	4974187	4974688	Basal resting	1.5656	0.00771644
chr2	51240131	51240632	Basal resting	1.6985	0.00773183
chr5	156696005	156696506	Basal resting	2.08024	0.0077345
chr10	67330010	67330511	Basal resting	1.89314	0.00773631
chr16	2879806	2880307	Basal resting	2.1141	0.00773631
chr4	41473638	41474139	Basal resting	2.1593	0.00773631
chr3	46853870	46854371	Basal resting	1.00946	0.00773844
chr4	41592708	41593209	Basal resting	1.74657	0.00775057
chr7	75911659	75912160	Basal resting	1.74242	0.00775469
chr8	98775763	98776264	Basal resting	1.21548	0.00776828
chr9	811250	811751	Basal resting	1.93739	0.00777388
chr7	93043921	93044422	Basal resting	1.76316	0.00777466
chr3	125986040	125986541	Basal resting	1.02095	0.00778191
chr9	95993614	95994115	Basal resting	1.94494	0.00778742
chr3	155463337	155463838	Basal resting	1.53418	0.00778923
chr4	139833494	139833995	Basal resting	1.6854	0.00778923
chr5	38636688	38637189	Basal resting	1.23571	0.00778923
chr6	10555723	10556224	Basal resting	1.56205	0.00778923
chr7	32768027	32768528	Basal resting	1.10879	0.00778923
chr3	181763998	181764499	Basal resting	1.50015	0.00778925
chr6	1610493	1610994	Basal resting	2.13351	0.00780773
chr6	25112439	25112940	Basal resting	1.83281	0.00780773
chr3	48274084	48274585	Basal resting	1.94572	0.0078214
chr13	45333381	45333882	Basal resting	1.0196	0.00783487
chr14	96664713	96665214	Basal resting	1.81783	0.0078366
chr11	114025204	114025705	Basal resting	1.01073	0.00784953
chr16	5026633	5027134	Basal resting	2.17839	0.00784953
chr8	121082082	121082583	Basal resting	1.10205	0.00785479
chr9	75758771	75759272	Basal resting	1.53394	0.00786894
chr7	41744631	41745132	Basal resting	1.328	0.0078741
chr1	28455702	28456203	Basal resting	1.2132	0.00787509
chr1	223363245	223363746	Basal resting	1.21533	0.00787509
chr10	99790185	99790686	Basal resting	1.77655	0.00788392
chr7	2860892	2861393	Basal resting	1.46824	0.00788392
chr7	20238910	20239411	Basal resting	2.38126	0.00788465
chr11	68593096	68593597	Basal resting	1.21826	0.00788526
chr4	144302804	144303305	Basal resting	2.38532	0.00789507
chr18	56208855	56209356	Basal resting	1.34993	0.00789522
chr5	137806217	137806718	Basal resting	1.11255	0.00789629
chr3	1128792	1129293	Basal resting	1.93316	0.00791223
chr1	209999138	209999639	Basal resting	1.46091	0.00791279
chr8	135746735	135747236	Basal resting	1.84342	0.00792272
chr2	71902335	71902836	Basal resting	1.28485	0.00792656
chr15	81605293	81605794	Basal resting	1.67541	0.0079282
chr12	48395178	48395679	Basal resting	1.28618	0.00802633
chr18	8704390	8704891	Basal resting	1.71201	0.00802633
chr4	83701824	83702325	Basal resting	1.21123	0.00803092
chr10	29173209	29173710	Basal resting	2.38325	0.00803255
chr9	95946169	95946670	Basal resting	1.36295	0.00803541
chr1	3528018	3528519	Basal resting	1.05114	0.00805386
chr16	73102774	73103275	Basal resting	1.23506	0.00808362
chr19	13898458	13898959	Basal resting	1.28618	0.00811581
chr20	60953226	60953727	Basal resting	1.41236	0.00811581
chr8	103782216	103782717	Basal resting	1.40548	0.00811581
chr2	168149254	168149755	Basal resting	1.1212	0.00812004
chr8	144822589	144823090	Basal resting	2.29966	0.00812169
chr10	124264010	124264511	Basal resting	1.21982	0.00815066
chr15	85874355	85874856	Basal resting	1.08152	0.00815066
chr6	168226290	168226791	Basal resting	2.22149	0.00815469
chr17	79060949	79061450	Basal resting	1.228	0.00817627
chr9	93517987	93518488	Basal resting	1.27239	0.0081861
chr21	43944041	43944542	Basal resting	2.03747	0.0081948
chr20	43974099	43974600	Basal resting	2.04423	0.00823574
chr1	27728774	27729275	Basal resting	1.26889	0.00824033
chr6	146867506	146868007	Basal resting	1.46056	0.0082478
chr1	119385266	119385767	Basal resting	1.58782	0.00825064
chr5	14011699	14012200	Basal resting	1.26301	0.00828196
chr21	16594251	16594752	Basal resting	1.40971	0.00832458
chr3	69101258	69101759	Basal resting	1.03626	0.0083256
chr17	28690769	28691270	Basal resting	1.24964	0.0083905
chr14	68993117	68993618	Basal resting	1.79447	0.0083984
chr4	87507130	87507631	Basal resting	2.08088	0.00840291
chr19	38494091	38494592	Basal resting	2.20481	0.00841449
chr14	100029465	100029966	Basal resting	2.24243	0.00842109
chr15	85887963	85888464	Basal resting	2.03477	0.00842109
chr21	33175607	33176108	Basal resting	3.25597	0.00843449
chr9	22447184	22447685	Basal resting	1.46369	0.00843665
chr22	39688545	39689046	Basal resting	1.24837	0.00851333
chr5	58571686	58572187	Basal resting	1.65134	0.00851333
chr6	81348361	81348862	Basal resting	1.3823	0.00851334
chr9	85175312	85175813	Basal resting	1.34168	0.00854056
chr19	15306325	15306826	Basal resting	1.53061	0.00854306
chr1	249152165	249152666	Basal resting	1.78258	0.00854566
chr5	177505097	177505598	Basal resting	1.08651	0.00855355
chr10	10873024	10873525	Basal resting	1.63894	0.00855535
chr9	99983660	99984161	Basal resting	1.635	0.00855731
chr14	105818487	105818988	Basal resting	2.5268	0.00857203
chr9	78066295	78066796	Basal resting	1.73052	0.00859139
chr3	126118226	126118727	Basal resting	1.53689	0.00860833
chr13	110521795	110522296	Basal resting	3.06647	0.00863466
chr9	123697571	123698072	Basal resting	2.28541	0.00866338
chr7	130125787	130126288	Basal resting	2.21737	0.00866611
chr11	69451106	69451607	Basal resting	1.23723	0.00873489
chr17	37855965	37856466	Basal resting	1.654	0.00875101
chr20	18036974	18037475	Basal resting	1.03032	0.00875458
chr19	13162458	13162959	Basal resting	1.07323	0.00876772
chr12	122250442	122250943	Basal resting	1.4629	0.00877432
chr3	182880389	182880890	Basal resting	1.39866	0.00877912
chr19	36623317	36623818	Basal resting	1.45069	0.0087836
chr2	208632943	208633444	Basal resting	1.64079	0.0087924
chr5	16931341	16931842	Basal resting	2.4956	0.0087924
chr5	40552208	40552709	Basal resting	2.49431	0.00881787
chr4	129474137	129474638	Basal resting	1.18423	0.00882651
chr13	99159445	99159946	Basal resting	1.12794	0.00883117
chr3	46019825	46020326	Basal resting	1.18985	0.00883141
chr9	133565217	133565718	Basal resting	1.48133	0.00886845
chr12	6744928	6745429	Basal resting	1.44203	0.00887206
chr5	149852454	149852955	Basal resting	1.547	0.00889156
chr7	32767512	32768013	Basal resting	1.35532	0.00890163
chr16	85080722	85081223	Basal resting	2.47518	0.00890544
chr1	155098471	155098972	Basal resting	1.35612	0.00891544
chr4	185306899	185307400	Basal resting	1.44401	0.00893649
chr9	97684401	97684902	Basal resting	1.02774	0.0090445
chr2	31095671	31096172	Basal resting	1.86785	0.00904544
chr2	43653575	43654076	Basal resting	1.28014	0.00906173
chr6	3913228	3913729	Basal resting	2.13242	0.00907585
chr1	203738522	203739023	Basal resting	1.97211	0.00907899
chr3	53527909	53528410	Basal resting	2.08765	0.00908773
chr4	161756937	161757438	Basal resting	2.31915	0.0091212
chr2	227665706	227666207	Basal resting	1.45059	0.00912415
chr1	215716487	215716988	Basal resting	2.32262	0.00914089
chr2	37910952	37911453	Basal resting	2.6385	0.00914089
chr1	6403478	6403979	Basal resting	1.7314	0.00915672
chr12	88429655	88430156	Basal resting	2.01345	0.00916062
chr16	52441622	52442123	Basal resting	2.39175	0.00916062
chr3	177238997	177239498	Basal resting	2.19364	0.00919299
chr20	5638088	5638589	Basal resting	1.36068	0.00919603
chr19	19514079	19514580	Basal resting	1.69819	0.00919704
chr6	36816364	36816865	Basal resting	1.89403	0.00921011
chr2	29970742	29971243	Basal resting	1.63132	0.00922275
chr6	19839181	19839682	Basal resting	2.33477	0.00922275
chr17	6458560	6459061	Basal resting	1.26202	0.00922338
chr1	41964460	41964961	Basal resting	1.33605	0.0092391
chr3	185514788	185515289	Basal resting	2.46279	0.0092662
chr3	124303234	124303735	Basal resting	1.08224	0.00926721
chr18	43923757	43924258	Basal resting	1.0609	0.00926995
chr16	72051056	72051557	Basal resting	1.93728	0.00928618
chr6	30558745	30559246	Basal resting	2.66651	0.00928618
chr3	40822263	40822764	Basal resting	1.9804	0.00930878
chr4	1695053	1695554	Basal resting	2.57165	0.00930878
chr5	174905242	174905743	Basal resting	1.93655	0.0093104
chr4	40631649	40632150	Basal resting	1.00162	0.00931643
chr1	155911069	155911570	Basal resting	1.81733	0.00933651
chr4	186456435	186456936	Basal resting	1.30822	0.00934388
chr17	79023963	79024464	Basal resting	1.27616	0.00937106
chr19	31847871	31848372	Basal resting	2.18591	0.00937106
chr12	83044364	83044865	Basal resting	1.40052	0.00937568
chr15	73867811	73868312	Basal resting	1.16803	0.00939216
chr22	41813905	41814406	Basal resting	1.57182	0.00942802
chr12	64482109	64482610	Basal resting	1.3248	0.00943518
chr11	12715196	12715697	Basal resting	1.00939	0.00944953
chr15	57778004	57778505	Basal resting	2.2873	0.00944953
chr7	24860953	24861454	Basal resting	1.48962	0.00945301
chr2	103235402	103235903	Basal resting	1.73599	0.0094641
chr6	169295077	169295578	Basal resting	1.90689	0.0094641
chr3	71493659	71494160	Basal resting	2.26512	0.00946509
chr3	27562901	27563402	Basal resting	1.62395	0.00946906
chr16	69430468	69430969	Basal resting	1.91294	0.00947525
chr8	122654405	122654906	Basal resting	3.99021	0.00948936
chr8	27472037	27472538	Basal resting	1.02534	0.00951004
chr1	160231258	160231759	Basal resting	2.53395	0.00951259
chr1	203618526	203619027	Basal resting	3.73944	0.00951259
chr6	30175270	30175771	Basal resting	3.58043	0.0095358
chr6	90062274	90062775	Basal resting	1.0335	0.00954527
chr19	45905538	45906039	Basal resting	1.37592	0.00954772
chr3	57113087	57113588	Basal resting	2.15125	0.00954772
chr1	117031918	117032419	Basal resting	3.70614	0.00954909
chrX	39956488	39956989	Basal resting	3.54595	0.00954909
chr5	16508865	16509366	Basal resting	1.11794	0.00955991
chr1	19676453	19676954	Basal resting	3.65819	0.00956604
chr11	34632104	34632605	Basal resting	3.91857	0.00956604
chr5	178189361	178189862	Basal resting	3.87905	0.00956604
chr17	40480928	40481429	Basal resting	2.84706	0.00958138
chr5	179512095	179512596	Basal resting	1.39316	0.00958433
chr14	105331998	105332499	Basal resting	1.34609	0.00958766
chr20	48421692	48422193	Basal resting	3.63663	0.00958766
chr4	77172551	77173052	Basal resting	1.2695	0.00958766
chr10	80830815	80831316	Basal resting	1.11325	0.0095884
chr18	60153502	60154003	Basal resting	3.27381	0.00959025
chr22	23489684	23490185	Basal resting	1.53689	0.00959062
chr12	52557639	52558140	Basal resting	1.21436	0.00960025
chr10	61768629	61769130	Basal resting	3.09618	0.00960381
chr15	79286189	79286690	Basal resting	1.6909	0.00960381
chr15	91382664	91383165	Basal resting	1.27274	0.00960381
chr2	182521209	182521710	Basal resting	2.09178	0.00960381
chr3	100319205	100319706	Basal resting	4.19132	0.00960381
chr6	27046620	27047121	Basal resting	2.12119	0.00962136
chr1	224825154	224825655	Basal resting	2.80308	0.00962555
chr10	8585882	8586383	Basal resting	2.54925	0.00964643
chr22	25628272	25628773	Basal resting	2.79799	0.00964643
chr4	174256180	174256681	Basal resting	1.42287	0.00964643
chr9	101416200	101416701	Basal resting	3.17468	0.00964643
chr1	97610834	97611335	Basal resting	2.65566	0.0096563
chr11	65203578	65204079	Basal resting	1.64424	0.0096563
chr11	111153891	111154392	Basal resting	3.31405	0.0096563
chr20	35317008	35317509	Basal resting	2.19484	0.0096563
chr4	83122377	83122878	Basal resting	2.32206	0.0096563
chr6	33557856	33558357	Basal resting	1.30116	0.0096563
chr15	75397073	75397574	Basal resting	1.04284	0.00966716
chr10	62493024	62493525	Basal resting	1.11827	0.00966795
chr5	71673737	71674238	Basal resting	1.22648	0.00968357
chr8	10785884	10786385	Basal resting	1.8223	0.00970366
chr11	101917925	101918426	Basal resting	2.1777	0.00971963
chr11	118800879	118801380	Basal resting	1.72827	0.00971963
chr14	23352035	23352536	Basal resting	1.10531	0.00975087
chr10	89601990	89602491	Basal resting	2.34698	0.00976096
chr1	151960957	151961458	Basal resting	1.63055	0.0097646
chr15	98985591	98986092	Basal resting	1.54364	0.00977092
chr3	126860626	126861127	Basal resting	1.86436	0.00977092
chr8	95003512	95004013	Basal resting	1.55484	0.0098238
chr22	50979259	50979760	Basal resting	1.83176	0.0098777
chr15	43419931	43420432	Basal resting	2.68644	0.0098809
chr18	24130866	24131367	Basal resting	2.09449	0.00988674
chr10	3510108	3510609	Basal resting	2.02984	0.00990688
chr19	50457435	50457936	Basal resting	2.54326	0.00991263
chr1	223180661	223181162	Basal resting	2.22707	0.00992561
chr10	112179987	112180488	Basal resting	2.15085	0.00992561
chr11	1474740	1475241	Basal resting	1.42561	0.00992561
chr4	41306218	41306719	Basal resting	1.34295	0.00992739
chr13	31705673	31706174	Basal resting	1.71656	0.00994276
chr1	223254640	223255141	Basal resting	1.56414	0.00994756
chr12	707342	707843	Basal resting	1.57556	0.00994966
chr17	76712887	76713388	Basal resting	2.48938	0.00996871
chr3	24536056	24536557	Basal resting	1.69805	0.00996871
chr4	157692533	157693034	Basal resting	1.81566	0.00996871
chr6	90807751	90808252	Basal resting	1.85582	0.00996871
chr8	8709387	8709888	Basal resting	2.1941	0.00996871
chr5	153666593	153667094	Basal resting	1.85897	0.00998053
chr17	198678	199179	Basal resting	2.05785	0.00998892
chr22	19744094	19744595	Basal resting	2.12918	0.00998892
chr18	46207167	46207668	EC	6.75487	5.51656e-32
chr11	124629516	124630017	EC	3.38988	6.80961e-28
chr11	128198817	128199318	EC	5.83794	1.80159e-27
chr19	16997134	16997635	EC	5.22783	1.09499e-26
chr9	124088393	124088894	EC	2.54372	2.02631e-26
chr8	10573564	10574065	EC	7.47611	2.64067e-26
chr11	76289517	76290018	EC	3.89208	2.94346e-26
chr22	36859844	36860345	EC	6.13273	1.0674e-25
chr11	85885182	85885683	EC	4.01327	2.29152e-25
chr12	6280769	6281270	EC	5.82406	6.30823e-25
chr17	15393931	15394432	EC	5.28835	9.18541e-25
chr11	128204408	128204909	EC	5.67187	9.45575e-25
chr16	57662166	57662667	EC	3.16838	2.03849e-24
chr3	194360753	194361254	EC	6.86722	6.31726e-24
chr17	40471946	40472447	EC	4.15265	2.24528e-23
chr11	45680039	45680540	EC	5.65189	6.14203e-23
chr6	7975309	7975810	EC	5.02304	7.43868e-23
chr22	39679359	39679860	EC	3.52995	8.76918e-23
chr3	149095440	149095941	EC	3.50917	8.76918e-23
chr20	60934446	60934947	EC	3.94339	8.82371e-23
chr2	64631129	64631630	EC	2.96545	9.38408e-23
chr2	159572542	159573043	EC	5.70401	8.86043e-22
chr7	150685828	150686329	EC	3.8862	9.82157e-22
chr13	107571960	107572461	EC	2.0452	1.15862e-21
chr7	75240981	75241482	EC	4.05862	1.33064e-21
chr17	73505976	73506477	EC	7.45481	1.58394e-21
chr2	20778839	20779340	EC	2.89841	1.72378e-21
chr12	96839496	96839997	EC	5.0612	1.94176e-21
chr3	194651345	194651846	EC	4.0406	2.35705e-21
chr12	105879019	105879520	EC	8.08001	3.79541e-21
chr8	142048454	142048955	EC	4.35536	3.79541e-21
chr5	150020538	150021039	EC	3.30542	4.13291e-21
chr1	153670762	153671263	EC	3.13947	4.22719e-21
chr10	12947949	12948450	EC	2.28076	6.20027e-21
chr5	149998922	149999423	EC	5.31877	6.30042e-21
chr7	131226353	131226854	EC	4.66339	1.34092e-20
chr17	65629974	65630475	EC	6.54765	1.6206e-20
chr2	2060956	2061457	EC	4.86051	1.71281e-20
chr3	133785703	133786204	EC	6.05367	6.85849e-20
chr9	130600589	130601090	EC	1.99891	6.95259e-20
chr4	780585	781086	EC	6.2049	8.70986e-20
chr17	4422620	4423121	EC	3.23054	9.92418e-20
chr1	43766205	43766706	EC	4.84919	1.27497e-19
chr14	38725140	38725641	EC	4.49011	2.11219e-19
chr6	151004393	151004894	EC	4.3419	3.01858e-19
chr14	100086023	100086524	EC	3.13592	3.21276e-19
chr3	194751481	194751982	EC	4.77215	4.87756e-19
chr19	8590434	8590935	EC	2.32636	5.36575e-19
chr14	74220068	74220569	EC	3.34268	6.49222e-19
chr16	56640929	56641430	EC	2.17991	6.62402e-19
chr17	80803149	80803650	EC	4.69373	6.62402e-19
chr2	208199192	208199693	EC	2.09849	1.07254e-18
chr9	27117624	27118125	EC	1.42252	1.2391e-18
chr20	62682799	62683300	EC	4.41275	1.53133e-18
chr3	43435479	43435980	EC	5.93695	1.67774e-18
chr11	57791974	57792475	EC	6.35366	1.76483e-18
chr13	40768127	40768628	EC	5.45688	2.04231e-18
chr3	128274374	128274875	EC	5.25807	2.36407e-18
chr18	7370905	7371406	EC	5.08068	2.37956e-18
chr20	62685132	62685633	EC	5.0053	2.38956e-18
chr10	88713301	88713802	EC	2.82884	2.48046e-18
chr5	172175211	172175712	EC	4.7947	2.61399e-18
chr22	19511789	19512290	EC	1.6392	2.95014e-18
chr2	173701167	173701668	EC	5.12735	4.16786e-18
chr17	73703100	73703601	EC	5.01723	4.19249e-18
chr3	195613052	195613553	EC	4.96814	4.31797e-18
chr21	46739390	46739891	EC	3.91168	4.93832e-18
chr13	99562828	99563329	EC	3.0706	9.95211e-18
chr16	2220020	2220521	EC	4.9693	1.06897e-17
chr15	81391275	81391776	EC	3.80504	1.18744e-17
chr22	32750704	32751205	EC	4.21458	1.30626e-17
chr21	43683688	43684189	EC	3.92155	1.32442e-17
chr19	41985739	41986240	EC	6.06512	1.49748e-17
chr7	650493	650994	EC	5.3363	1.54861e-17
chr9	124541707	124542208	EC	5.12776	1.88766e-17
chr12	3232047	3232548	EC	4.09965	1.92682e-17
chr20	35459664	35460165	EC	4.56149	1.99626e-17
chr19	46459134	46459635	EC	4.90721	2.31752e-17
chr22	51110811	51111312	EC	2.91235	2.31752e-17
chr10	45477485	45477986	EC	4.20495	3.31997e-17
chr5	172010893	172011394	EC	4.19841	5.52224e-17
chr22	51094569	51095070	EC	3.03094	5.53885e-17
chr16	66398204	66398705	EC	3.40552	6.58281e-17
chr16	81645776	81646277	EC	7.672	6.77001e-17
chr21	30006055	30006556	EC	4.88729	6.88876e-17
chr13	107854995	107855496	EC	5.87322	8.49293e-17
chr14	100608453	100608954	EC	3.45203	9.39581e-17
chr22	39858335	39858836	EC	4.53575	1.04865e-16
chr17	36581903	36582404	EC	6.02936	1.10755e-16
chr16	14151741	14152242	EC	7.76731	1.11721e-16
chr9	131673755	131674256	EC	4.75428	1.25606e-16
chr9	139540694	139541195	EC	4.38718	1.36845e-16
chr13	40887623	40888124	EC	2.17151	1.393e-16
chr1	113243321	113243822	EC	2.27804	1.71503e-16
chr10	126342651	126343152	EC	4.13928	1.75429e-16
chr12	52319765	52320266	EC	7.75308	1.87344e-16
chr7	45250487	45250988	EC	7.67377	1.87344e-16
chr18	77218471	77218972	EC	1.75097	2.09699e-16
chr19	4648099	4648600	EC	4.24373	2.26946e-16
chr16	57679937	57680438	EC	5.0924	2.62854e-16
chr9	112669746	112670247	EC	4.19462	2.71565e-16
chr10	97028344	97028845	EC	4.19605	3.27894e-16
chr2	46500502	46501003	EC	4.57019	3.46375e-16
chr20	62675984	62676485	EC	4.50146	3.84185e-16
chr7	134463973	134464474	EC	3.07126	4.08178e-16
chr1	156046536	156047037	EC	4.00779	4.28114e-16
chr13	113633289	113633790	EC	4.05273	4.28114e-16
chr3	159429373	159429874	EC	4.85433	4.28827e-16
chr7	97995132	97995633	EC	4.66384	4.32758e-16
chr9	134589489	134589990	EC	2.96582	4.56107e-16
chr3	15677774	15678275	EC	3.9622	5.2149e-16
chr2	27960664	27961165	EC	4.77621	5.65862e-16
chr8	55294549	55295050	EC	3.97148	5.77979e-16
chr14	76815084	76815585	EC	6.70926	6.89488e-16
chr4	55935407	55935908	EC	5.84939	7.88011e-16
chr2	218797579	218798080	EC	5.80326	8.08784e-16
chr5	141185339	141185840	EC	5.78896	1.15746e-15
chr9	139608726	139609227	EC	3.11493	1.18169e-15
chr5	133897538	133898039	EC	5.41955	1.27291e-15
chr19	3375194	3375695	EC	3.14159	1.27985e-15
chr10	97094115	97094616	EC	2.64502	1.33559e-15
chr1	39597991	39598492	EC	4.85695	1.34486e-15
chr11	33711797	33712298	EC	2.36602	1.34486e-15
chr3	14918395	14918896	EC	4.15993	1.34486e-15
chr11	72335903	72336404	EC	3.77417	1.34885e-15
chr1	159749192	159749693	EC	4.25245	1.39082e-15
chr12	12937967	12938468	EC	2.69725	1.39082e-15
chr10	35668070	35668571	EC	3.18194	1.41856e-15
chr16	53549190	53549691	EC	8.13316	1.48318e-15
chr8	10587913	10588414	EC	4.11767	1.50216e-15
chr10	71487984	71488485	EC	4.52145	1.57608e-15
chr2	120997075	120997576	EC	5.61204	1.57608e-15
chr22	33226448	33226949	EC	1.42717	1.59824e-15
chr9	133992186	133992687	EC	3.71439	1.61413e-15
chr4	7957996	7958497	EC	4.75967	1.63915e-15
chr20	48663433	48663934	EC	2.30456	1.65459e-15
chr21	33896212	33896713	EC	4.65992	1.72884e-15
chr1	94031582	94032083	EC	4.6066	1.92562e-15
chr6	151361925	151362426	EC	2.48979	2.20425e-15
chr15	89192478	89192979	EC	1.98416	2.27986e-15
chr3	128268013	128268514	EC	4.13346	2.27986e-15
chr3	149333559	149334060	EC	4.68268	2.30783e-15
chr20	43210803	43211304	EC	2.94846	2.64432e-15
chr3	64893862	64894363	EC	3.08063	2.69264e-15
chr3	57955553	57956054	EC	4.46636	2.73042e-15
chr8	134552462	134552963	EC	4.98137	2.80386e-15
chr17	946775	947276	EC	4.75457	3.17748e-15
chr3	114958543	114959044	EC	3.14409	3.17748e-15
chr22	30686917	30687418	EC	2.94784	3.51814e-15
chr8	22241333	22241834	EC	2.75762	3.57399e-15
chr9	16705125	16705626	EC	2.49791	3.66419e-15
chr19	49651322	49651823	EC	6.07165	3.79334e-15
chr20	1317518	1318019	EC	2.95711	4.10517e-15
chr13	107354302	107354803	EC	5.68516	4.26566e-15
chr1	101647484	101647985	EC	2.96388	4.43638e-15
chr5	171936381	171936882	EC	4.1434	5.5991e-15
chr13	113365928	113366429	EC	1.84419	6.28792e-15
chr22	23647391	23647892	EC	4.47378	6.62643e-15
chr9	129884876	129885377	EC	2.23729	6.8387e-15
chr12	109956846	109957347	EC	8.14778	6.90042e-15
chr15	73989363	73989864	EC	2.81001	7.26313e-15
chr7	2646673	2647174	EC	3.82309	7.40864e-15
chr20	31057670	31058171	EC	3.69673	7.58581e-15
chr9	38059110	38059611	EC	4.22947	7.95163e-15
chr3	30723241	30723742	EC	4.42236	8.44468e-15
chr6	33664918	33665419	EC	3.00896	8.44468e-15
chr17	8268456	8268957	EC	6.55108	8.62438e-15
chr19	49411943	49412444	EC	4.08692	8.66054e-15
chr6	105086466	105086967	EC	4.61384	9.03704e-15
chr16	1593212	1593713	EC	2.36729	9.19833e-15
chr22	28425115	28425616	EC	2.2328	1.01966e-14
chr17	40559388	40559889	EC	3.41251	1.0225e-14
chr17	62404890	62405391	EC	6.31099	1.0225e-14
chr21	44897671	44898172	EC	1.99403	1.03765e-14
chr3	14494350	14494851	EC	2.78354	1.05788e-14
chr4	2572459	2572960	EC	4.83622	1.05788e-14
chr1	153670058	153670559	EC	3.7336	1.24431e-14
chr9	14372777	14373278	EC	3.5907	1.25588e-14
chr5	66540155	66540656	EC	5.5706	1.39603e-14
chr18	53177995	53178496	EC	3.97563	1.41432e-14
chr19	42007289	42007790	EC	1.71986	1.46038e-14
chr7	30939557	30940058	EC	6.38726	1.50132e-14
chr21	40427167	40427668	EC	5.21182	1.52608e-14
chr14	96648078	96648579	EC	6.33392	1.55393e-14
chr2	128416987	128417488	EC	5.16764	1.55393e-14
chr17	4434525	4435026	EC	3.45163	1.58171e-14
chr1	26482297	26482798	EC	6.64147	1.69684e-14
chr3	193983234	193983735	EC	1.77356	1.89988e-14
chr1	221016910	221017411	EC	5.51388	1.97664e-14
chr13	45507020	45507521	EC	4.71862	2.05721e-14
chr19	18128123	18128624	EC	3.58521	2.16211e-14
chr16	57350467	57350968	EC	5.10635	2.16964e-14
chr1	22236215	22236716	EC	2.83654	2.20988e-14
chr12	56959269	56959770	EC	2.60119	2.22318e-14
chr19	3670891	3671392	EC	3.17665	2.31624e-14
chr2	177383509	177384010	EC	7.40025	2.31624e-14
chr22	45733026	45733527	EC	3.5534	2.46989e-14
chr8	127509136	127509637	EC	4.23183	2.55014e-14
chr12	6264116	6264617	EC	4.50816	2.57045e-14
chr19	35476384	35476885	EC	3.75341	2.60375e-14
chr20	30595680	30596181	EC	3.55199	2.84044e-14
chr13	29069121	29069622	EC	2.91433	2.84832e-14
chr2	218752499	218753000	EC	4.60211	2.854e-14
chr8	23193383	23193884	EC	2.28567	2.87631e-14
chr11	19697988	19698489	EC	1.94854	2.89964e-14
chr19	45324032	45324533	EC	3.79961	2.97956e-14
chr17	76370817	76371318	EC	4.86578	3.03541e-14
chr14	55914735	55915236	EC	5.72338	3.19172e-14
chr17	27505117	27505618	EC	1.07036	3.27097e-14
chr16	81731408	81731909	EC	5.17707	3.32558e-14
chr13	27769211	27769712	EC	2.92242	3.6328e-14
chr1	81880169	81880670	EC	2.81144	3.68366e-14
chr21	46722001	46722502	EC	4.46402	3.68366e-14
chr15	95908743	95909244	EC	6.84276	3.95027e-14
chr16	81434552	81435053	EC	5.3995	4.62351e-14
chr6	168083498	168083999	EC	6.2114	4.72413e-14
chr2	54900740	54901241	EC	2.22153	4.73534e-14
chr21	42543132	42543633	EC	4.54839	4.73978e-14
chr1	10728269	10728770	EC	4.60602	4.81999e-14
chr3	134565892	134566393	EC	3.7943	4.91137e-14
chr20	48178823	48179324	EC	2.38403	5.20091e-14
chr8	98619459	98619960	EC	4.20558	5.78377e-14
chr3	64940614	64941115	EC	4.39742	5.94505e-14
chr3	50208121	50208622	EC	3.69382	6.17187e-14
chr2	233916283	233916784	EC	2.36187	6.57132e-14
chr2	71719180	71719681	EC	6.30498	6.83896e-14
chr3	11243211	11243712	EC	4.02297	6.90535e-14
chr1	79472154	79472655	EC	2.33964	6.98762e-14
chr11	33228815	33229316	EC	5.53628	7.05037e-14
chr19	16401478	16401979	EC	5.63819	7.29071e-14
chr13	28982573	28983074	EC	2.10317	7.74421e-14
chr22	50050991	50051492	EC	3.48704	7.78358e-14
chr7	22629394	22629895	EC	4.63867	8.13085e-14
chr6	150773873	150774374	EC	3.43133	8.23978e-14
chr17	71301047	71301548	EC	2.35376	8.63979e-14
chr5	140937657	140938158	EC	5.37275	8.94742e-14
chr9	139406453	139406954	EC	3.03443	9.00554e-14
chr14	69402370	69402871	EC	3.91689	9.13948e-14
chr9	37954020	37954521	EC	3.62126	9.13948e-14
chr19	17008023	17008524	EC	1.58364	9.14378e-14
chr21	46738706	46739207	EC	6.24281	9.88634e-14
chr16	66416297	66416798	EC	2.93481	1.04197e-13
chr10	73769206	73769707	EC	3.25961	1.07515e-13
chr12	63179668	63180169	EC	2.5362	1.07515e-13
chr16	81719925	81720426	EC	6.52828	1.07515e-13
chr12	30947838	30948339	EC	3.65664	1.08704e-13
chr2	99450036	99450537	EC	3.91837	1.09434e-13
chr1	2210493	2210994	EC	3.20934	1.14238e-13
chr2	54861756	54862257	EC	1.3639	1.20982e-13
chr11	65084474	65084975	EC	3.96238	1.21564e-13
chr14	68961908	68962409	EC	4.70769	1.22357e-13
chr8	23178727	23179228	EC	8.02486	1.36619e-13
chr14	105662757	105663258	EC	4.20969	1.39913e-13
chr15	41221160	41221661	EC	3.19301	1.43428e-13
chr7	100433741	100434242	EC	3.60437	1.43428e-13
chr7	100426891	100427392	EC	4.66021	1.46825e-13
chr17	49972	50473	EC	2.75893	1.48725e-13
chr14	54831485	54831986	EC	5.67355	1.48985e-13
chr10	74085015	74085516	EC	3.41184	1.50841e-13
chr16	14136501	14137002	EC	3.91957	1.52707e-13
chr14	69472374	69472875	EC	3.90523	1.56774e-13
chr21	42537083	42537584	EC	4.81345	1.61583e-13
chr8	134449870	134450371	EC	3.32203	1.62019e-13
chr3	72348431	72348932	EC	6.83014	1.74133e-13
chr11	118483028	118483529	EC	2.55463	1.85975e-13
chr8	12987293	12987794	EC	1.88222	1.86048e-13
chr5	77934269	77934770	EC	3.44901	1.90208e-13
chr9	138902754	138903255	EC	5.34837	2.0441e-13
chr21	44899192	44899693	EC	4.74618	2.10602e-13
chr2	237784382	237784883	EC	4.47715	2.37499e-13
chr19	48625096	48625597	EC	1.87018	2.43369e-13
chr4	11905584	11906085	EC	4.68715	2.43369e-13
chr8	55157290	55157791	EC	4.59311	2.43981e-13
chr6	41814294	41814795	EC	3.38239	2.5166e-13
chr22	19608540	19609041	EC	2.7975	2.52692e-13
chr2	9246277	9246778	EC	5.41203	2.5415e-13
chr20	1303447	1303948	EC	4.38909	2.66085e-13
chr3	64602623	64603124	EC	4.00446	2.69679e-13
chr7	46803615	46804116	EC	3.29764	2.69711e-13
chr9	124116283	124116784	EC	2.55021	2.84973e-13
chr11	62344756	62345257	EC	3.84773	3.01204e-13
chr2	85889894	85890395	EC	5.57233	3.05155e-13
chr19	16982679	16983180	EC	3.63876	3.34445e-13
chr7	100042111	100042612	EC	2.6308	3.52712e-13
chr9	116356078	116356579	EC	2.61369	3.65482e-13
chr13	110778635	110779136	EC	3.43785	3.6816e-13
chr8	55370211	55370712	EC	7.32203	3.70092e-13
chr17	19220477	19220978	EC	3.86543	3.80814e-13
chr3	58562891	58563392	EC	2.44587	4.05529e-13
chr15	22923561	22924062	EC	3.11837	4.20486e-13
chr2	46294852	46295353	EC	4.88071	4.46392e-13
chr5	158154924	158155425	EC	4.1721	4.61794e-13
chr19	8405405	8405906	EC	2.22536	4.96023e-13
chr19	17459553	17460054	EC	3.63484	5.05186e-13
chr1	113247569	113248070	EC	2.08189	5.1875e-13
chr10	14824843	14825344	EC	3.10006	5.29214e-13
chr7	131310527	131311028	EC	1.95519	5.32572e-13
chr20	17731004	17731505	EC	3.09523	5.34744e-13
chr22	39678764	39679265	EC	3.31374	5.51595e-13
chr20	36772616	36773117	EC	3.16566	6.01676e-13
chr6	3324316	3324817	EC	4.28747	6.01676e-13
chr7	150689805	150690306	EC	3.34509	6.01676e-13
chr15	60662527	60663028	EC	6.42058	6.10711e-13
chr17	62084047	62084548	EC	5.24326	6.14272e-13
chr12	89733182	89733683	EC	6.84877	6.17048e-13
chr14	62028430	62028931	EC	2.2179	6.17048e-13
chr11	9710128	9710629	EC	6.13016	6.28726e-13
chr6	166076049	166076550	EC	3.2126	6.51866e-13
chr14	105439509	105440010	EC	2.24423	6.65666e-13
chr6	11609796	11610297	EC	2.65533	7.11985e-13
chr16	84565902	84566403	EC	2.79674	7.26922e-13
chr3	119365962	119366463	EC	3.67043	7.31207e-13
chr12	1326301	1326802	EC	4.10473	7.35643e-13
chr16	66400344	66400845	EC	4.9928	7.41988e-13
chr22	19831880	19832381	EC	2.73425	7.97405e-13
chr17	73675689	73676190	EC	3.08287	8.48681e-13
chr19	34311332	34311833	EC	2.67015	8.52099e-13
chr13	110993128	110993629	EC	2.89148	8.60982e-13
chr11	72350462	72350963	EC	2.83753	9.1936e-13
chr11	86195137	86195638	EC	3.88945	9.1936e-13
chr12	106532576	106533077	EC	2.69847	9.1936e-13
chr7	150690524	150691025	EC	5.48301	9.1936e-13
chr3	50361026	50361527	EC	3.39528	9.99821e-13
chr22	22296893	22297394	EC	3.64483	1.0614e-12
chr11	94841171	94841672	EC	4.84859	1.06725e-12
chr19	11379597	11380098	EC	4.94347	1.10856e-12
chr22	19564243	19564744	EC	3.48636	1.12233e-12
chr15	41198410	41198911	EC	1.8202	1.12753e-12
chr14	24785166	24785667	EC	5.11455	1.13264e-12
chr12	52292773	52293274	EC	4.19891	1.16067e-12
chr6	6008910	6009411	EC	2.23456	1.20836e-12
chr11	72888352	72888853	EC	5.63802	1.25589e-12
chr20	3719873	3720374	EC	3.88299	1.2909e-12
chr21	27298166	27298667	EC	3.95262	1.2909e-12
chr1	22226522	22227023	EC	4.09569	1.3354e-12
chr5	141228229	141228730	EC	1.62482	1.45727e-12
chr17	38177567	38178068	EC	4.10959	1.49959e-12
chr17	73844621	73845122	EC	2.06337	1.53087e-12
chr13	60033027	60033528	EC	4.52416	1.59379e-12
chr20	22842553	22843054	EC	7.29816	1.71282e-12
chr6	56226545	56227046	EC	7.37686	1.71282e-12
chr12	52403807	52404308	EC	2.21061	1.73644e-12
chr8	142047927	142048428	EC	2.76041	1.73644e-12
chr22	39630412	39630913	EC	3.51275	1.7867e-12
chr4	8184888	8185389	EC	2.68735	1.98882e-12
chr17	74523684	74524185	EC	2.07298	2.0402e-12
chr19	6233428	6233929	EC	3.30354	2.0402e-12
chr9	135994395	135994896	EC	3.81569	2.14252e-12
chr14	61822492	61822993	EC	2.24448	2.26684e-12
chr3	51719002	51719503	EC	3.70711	2.3049e-12
chr13	113613378	113613879	EC	6.2275	2.31501e-12
chr17	38692607	38693108	EC	3.37255	2.3476e-12
chr3	3080250	3080751	EC	5.22656	2.3476e-12
chr5	141060409	141060910	EC	4.63984	2.35535e-12
chr11	128205969	128206470	EC	5.25967	2.54897e-12
chr13	29215163	29215664	EC	6.98337	2.87742e-12
chrX	45059907	45060408	EC	7.04839	2.87742e-12
chr16	74902334	74902835	EC	5.77678	2.98186e-12
chr14	96659706	96660207	EC	6.2427	3.03591e-12
chr8	128938347	128938848	EC	3.47318	3.04131e-12
chr5	138841250	138841751	EC	5.49682	3.11331e-12
chr21	28821201	28821702	EC	5.53607	3.11818e-12
chr8	10646198	10646699	EC	3.43107	3.11829e-12
chr11	62676591	62677092	EC	2.47488	3.36739e-12
chr13	44880496	44880997	EC	2.8924	3.50942e-12
chr5	141337666	141338167	EC	4.09347	3.75324e-12
chr12	2749837	2750338	EC	1.17459	3.94805e-12
chr3	52528903	52529404	EC	3.90015	3.94805e-12
chr22	18269424	18269925	EC	3.78904	4.01608e-12
chr6	86174376	86174877	EC	4.35765	4.07613e-12
chr16	23434748	23435249	EC	2.89181	4.38162e-12
chr4	109481621	109482122	EC	4.87922	4.40639e-12
chr7	100755397	100755898	EC	4.93072	4.4297e-12
chr15	57629976	57630477	EC	3.73009	4.4423e-12
chr8	128138282	128138783	EC	3.18406	4.70161e-12
chr12	52520500	52521001	EC	4.70116	4.78045e-12
chr14	62052672	62053173	EC	3.78136	4.94535e-12
chr6	32055309	32055810	EC	2.20625	4.95014e-12
chr20	62327719	62328220	EC	4.36671	5.01958e-12
chr22	25387780	25388281	EC	4.90203	5.35013e-12
chr22	39570547	39571048	EC	3.15243	5.37513e-12
chr3	149084663	149085164	EC	2.61712	6.12477e-12
chr9	130524463	130524964	EC	3.95856	6.21149e-12
chr1	23697541	23698042	EC	3.75799	6.23086e-12
chr10	72260445	72260946	EC	4.03205	6.42123e-12
chr22	19512743	19513244	EC	6.1611	6.60795e-12
chr14	77310484	77310985	EC	2.58399	6.72673e-12
chr17	62085198	62085699	EC	3.78982	6.93226e-12
chr10	65430120	65430621	EC	3.71168	7.05366e-12
chr7	2666395	2666896	EC	4.44451	7.17277e-12
chr7	1092437	1092938	EC	4.84347	7.47643e-12
chr17	62703168	62703669	EC	2.50059	8.02835e-12
chr3	16586855	16587356	EC	7.25159	8.07767e-12
chr7	26457446	26457947	EC	7.33556	8.07767e-12
chrX	13179028	13179529	EC	3.68644	8.36927e-12
chr1	221567485	221567986	EC	2.96703	8.4262e-12
chr14	23514676	23515177	EC	3.02243	8.52168e-12
chr19	727948	728449	EC	4.7264	8.52168e-12
chr6	167028532	167029033	EC	4.29331	8.85851e-12
chr11	133815101	133815602	EC	1.92088	8.92668e-12
chr9	116263486	116263987	EC	2.13508	8.92668e-12
chr1	67912594	67913095	EC	2.36652	8.98996e-12
chr19	42937719	42938220	EC	4.4809	8.98996e-12
chr11	119189386	119189887	EC	2.68598	9.13806e-12
chr10	63890656	63891157	EC	4.4174	9.1911e-12
chr17	75105987	75106488	EC	2.78822	9.2281e-12
chr3	43460035	43460536	EC	5.05145	9.31482e-12
chr15	77798782	77799283	EC	1.48221	9.33038e-12
chr16	89689785	89690286	EC	5.6744	1.00219e-11
chr17	6001714	6002215	EC	5.27641	1.04845e-11
chr3	179389417	179389918	EC	6.4832	1.04845e-11
chr14	63670780	63671281	EC	1.72423	1.05183e-11
chr11	119190593	119191094	EC	2.73193	1.07013e-11
chr12	70082797	70083298	EC	2.56702	1.09482e-11
chr3	172575043	172575544	EC	6.0841	1.10384e-11
chr8	128981623	128982124	EC	5.1755	1.10384e-11
chr9	97691561	97692062	EC	5.95001	1.11539e-11
chr5	38845693	38846194	EC	2.02079	1.23232e-11
chr9	131905804	131906305	EC	3.47231	1.28542e-11
chr22	36357448	36357949	EC	4.27955	1.30673e-11
chr20	20733237	20733738	EC	4.85778	1.30946e-11
chr3	51720442	51720943	EC	3.68956	1.31098e-11
chr13	107343098	107343599	EC	7.07435	1.31846e-11
chr15	81094535	81095036	EC	5.91519	1.33553e-11
chr2	232505270	232505771	EC	2.06868	1.35144e-11
chr3	133663728	133664229	EC	4.82484	1.38866e-11
chr14	55120796	55121297	EC	3.69501	1.58132e-11
chr5	169541	170042	EC	2.70465	1.58456e-11
chr10	106091125	106091626	EC	2.81775	1.68621e-11
chr17	1026230	1026731	EC	2.42423	1.81271e-11
chr2	30569228	30569729	EC	2.89442	1.86186e-11
chr19	3403813	3404314	EC	1.00262	1.95556e-11
chr21	37802323	37802824	EC	2.24819	1.9586e-11
chr18	53146943	53147444	EC	5.4789	1.97682e-11
chr17	73032697	73033198	EC	3.42428	2.00604e-11
chr3	50285801	50286302	EC	3.17526	2.01118e-11
chr3	129314986	129315487	EC	2.01136	2.01128e-11
chr16	57294179	57294680	EC	5.61611	2.04839e-11
chr18	58505926	58506427	EC	4.37044	2.10947e-11
chr2	234327413	234327914	EC	2.81687	2.11558e-11
chr5	139691540	139692041	EC	3.27955	2.19274e-11
chr17	58650831	58651332	EC	6.6938	2.20586e-11
chr17	38179800	38180301	EC	2.70974	2.24558e-11
chr3	50360096	50360597	EC	3.46045	2.30944e-11
chr14	105659541	105660042	EC	2.97172	2.35251e-11
chr15	67397671	67398172	EC	3.51662	2.4203e-11
chr16	27343393	27343894	EC	5.0877	2.43028e-11
chr12	27678265	27678766	EC	3.3036	2.5384e-11
chr3	186650440	186650941	EC	5.073	2.57117e-11
chr20	48605788	48606289	EC	1.92375	2.62457e-11
chr21	33893685	33894186	EC	4.62706	2.72189e-11
chr19	4391822	4392323	EC	4.29368	2.75698e-11
chr10	31986156	31986657	EC	2.4203	2.79817e-11
chr15	41222699	41223200	EC	3.53993	2.81113e-11
chr8	22907572	22908073	EC	3.17436	2.86013e-11
chr15	83781340	83781841	EC	3.54866	2.87216e-11
chr5	176793971	176794472	EC	1.92795	2.87868e-11
chr1	232148716	232149217	EC	2.46898	2.93342e-11
chr2	101741106	101741607	EC	2.68988	2.93342e-11
chr4	140683837	140684338	EC	6.44954	2.93342e-11
chr8	22524201	22524702	EC	3.8748	2.93752e-11
chr6	11650491	11650992	EC	6.61152	2.94492e-11
chr2	128421658	128422159	EC	4.99129	3.00577e-11
chr11	128579229	128579730	EC	5.45469	3.151e-11
chr1	35308447	35308948	EC	5.28994	3.17758e-11
chr12	755620	756121	EC	3.58107	3.20859e-11
chr19	45110349	45110850	EC	3.9693	3.21896e-11
chr9	116351637	116352138	EC	4.05776	3.26645e-11
chr9	139508643	139509144	EC	3.60141	3.28929e-11
chr21	46714280	46714781	EC	2.56171	3.35826e-11
chr5	151051543	151052044	EC	3.68216	3.37316e-11
chr12	1769222	1769723	EC	1.12028	3.42599e-11
chr11	111603668	111604169	EC	2.7017	3.49811e-11
chr19	7188980	7189481	EC	4.83774	3.61183e-11
chr12	66342348	66342849	EC	2.75939	3.70978e-11
chr10	44359266	44359767	EC	4.46063	3.76383e-11
chr11	124768222	124768723	EC	3.30496	3.80713e-11
chr12	131714214	131714715	EC	3.35948	3.85256e-11
chr3	14834783	14835284	EC	4.32131	3.88983e-11
chr5	66306511	66307012	EC	3.40793	3.89362e-11
chr22	38663088	38663589	EC	3.3379	3.9065e-11
chr7	150326482	150326983	EC	5.13342	3.94983e-11
chr2	7217755	7218256	EC	4.16687	3.98976e-11
chr8	24013648	24014149	EC	4.33173	4.0912e-11
chr11	72343402	72343903	EC	4.60185	4.13061e-11
chr1	229195455	229195956	EC	3.01815	4.25166e-11
chrX	55353371	55353872	EC	4.61864	4.25407e-11
chr10	106059851	106060352	EC	4.40265	4.33386e-11
chr19	47333050	47333551	EC	1.49299	4.40291e-11
chr5	150609720	150610221	EC	3.62498	4.47796e-11
chr16	57406118	57406619	EC	1.53894	4.58985e-11
chr17	4413105	4413606	EC	3.79132	4.67023e-11
chr7	30940553	30941054	EC	6.56362	4.70466e-11
chr13	44817310	44817811	EC	2.98584	4.73798e-11
chr2	46542485	46542986	EC	2.25713	4.81129e-11
chr12	52299782	52300283	EC	3.17284	5.113e-11
chr2	97193969	97194470	EC	2.66767	5.22519e-11
chr19	49243661	49244162	EC	4.96607	5.35367e-11
chr12	123589836	123590337	EC	3.70985	5.3703e-11
chr17	26665514	26666015	EC	4.49524	5.58754e-11
chr6	170653926	170654427	EC	3.69741	5.6266e-11
chr1	27049989	27050490	EC	1.83417	6.21511e-11
chr20	33495424	33495925	EC	3.41529	6.25644e-11
chr11	65374418	65374919	EC	1.97641	6.26002e-11
chr7	107235598	107236099	EC	3.36854	6.36981e-11
chr12	52437982	52438483	EC	3.84769	6.43829e-11
chr2	112323579	112324080	EC	4.96855	6.71786e-11
chr8	142031866	142032367	EC	5.36412	6.73334e-11
chr4	124274741	124275242	EC	6.77068	7.86899e-11
chr2	43154871	43155372	EC	4.15445	7.87569e-11
chr6	46916360	46916861	EC	6.07855	8.08036e-11
chr19	3607576	3608077	EC	3.44462	8.22061e-11
chr2	225271909	225272410	EC	3.50468	8.24647e-11
chr19	1136205	1136706	EC	3.69857	8.29087e-11
chr2	46313616	46314117	EC	4.00936	8.29087e-11
chr22	19471164	19471665	EC	5.90627	8.3038e-11
chr1	3420581	3421082	EC	1.52365	8.33283e-11
chr4	8092050	8092551	EC	3.43928	8.35398e-11
chr5	141201636	141202137	EC	1.54658	8.42411e-11
chr1	154469355	154469856	EC	5.58112	8.5698e-11
chr11	843868	844369	EC	2.79275	8.59582e-11
chr2	232507415	232507916	EC	1.10221	8.70339e-11
chr4	147162513	147163014	EC	1.89972	8.77008e-11
chr20	52514625	52515126	EC	5.38072	8.78623e-11
chr5	180471738	180472239	EC	3.75946	8.78623e-11
chr19	46119217	46119718	EC	3.42337	8.80562e-11
chr21	46783935	46784436	EC	1.46866	9.12653e-11
chr9	130526185	130526686	EC	3.66655	9.23041e-11
chr9	116383652	116384153	EC	4.02102	9.3835e-11
chr17	49780671	49781172	EC	6.92662	9.63888e-11
chr19	35499651	35500152	EC	6.75238	9.63888e-11
chrX	2568737	2569238	EC	6.99399	9.63888e-11
chr3	119068838	119069339	EC	6.08335	1.00722e-10
chr8	40022523	40023024	EC	5.89827	1.03032e-10
chr12	48147163	48147664	EC	2.48008	1.05038e-10
chr1	153581620	153582121	EC	1.63737	1.06758e-10
chr18	46316706	46317207	EC	1.78512	1.12009e-10
chr14	35838968	35839469	EC	2.92774	1.1203e-10
chr12	71039522	71040023	EC	3.24487	1.14008e-10
chr8	118743768	118744269	EC	4.34025	1.16375e-10
chr2	64556993	64557494	EC	4.45598	1.19569e-10
chr1	227545045	227545546	EC	2.81798	1.24172e-10
chr1	101707707	101708208	EC	5.96345	1.33646e-10
chr11	3117136	3117637	EC	2.72455	1.38639e-10
chr11	75276165	75276666	EC	4.47663	1.44343e-10
chr4	110497631	110498132	EC	4.66834	1.44343e-10
chr4	101707434	101707935	EC	5.33971	1.44714e-10
chr2	191656256	191656757	EC	3.89787	1.45132e-10
chr1	32712331	32712832	EC	4.26239	1.45664e-10
chr5	113697497	113697998	EC	3.52356	1.45664e-10
chr17	38479819	38480320	EC	1.87469	1.46499e-10
chr20	62330387	62330888	EC	3.51425	1.48194e-10
chr17	73682498	73682999	EC	3.44642	1.48725e-10
chr8	104293282	104293783	EC	4.57363	1.48725e-10
chr8	128944068	128944569	EC	3.79523	1.48725e-10
chr9	112832049	112832550	EC	2.49348	1.53253e-10
chr12	70929542	70930043	EC	4.57234	1.54718e-10
chr12	117113152	117113653	EC	6.868	1.58987e-10
chr19	46787013	46787514	EC	7.22919	1.58987e-10
chr4	16821929	16822430	EC	7.02366	1.58987e-10
chr1	203643245	203643746	EC	2.64432	1.59918e-10
chr5	71899874	71900375	EC	3.82592	1.63201e-10
chr1	47677445	47677946	EC	2.92248	1.64221e-10
chr13	114520430	114520931	EC	3.19013	1.64929e-10
chr19	48279872	48280373	EC	4.31186	1.67108e-10
chr16	85157569	85158070	EC	2.43914	1.68517e-10
chr21	39870219	39870720	EC	4.43738	1.68517e-10
chr15	95387978	95388479	EC	4.15601	1.73225e-10
chr3	11609951	11610452	EC	1.42928	1.77233e-10
chr5	34656111	34656612	EC	1.74164	1.78972e-10
chr4	110105551	110106052	EC	3.29698	1.79727e-10
chr8	24086723	24087224	EC	4.21787	1.83711e-10
chr10	30477040	30477541	EC	4.07008	1.84837e-10
chr7	158656433	158656934	EC	1.57533	1.86187e-10
chr6	6655052	6655553	EC	4.00575	1.86399e-10
chr22	25365789	25366290	EC	4.47404	1.8862e-10
chr9	694818	695319	EC	4.37886	1.8862e-10
chr2	173194317	173194818	EC	4.42942	1.90411e-10
chr3	14482578	14483079	EC	2.41375	1.95437e-10
chr8	128174057	128174558	EC	1.92324	1.97661e-10
chr16	8944294	8944795	EC	3.14831	1.99352e-10
chr5	57537137	57537638	EC	2.50758	1.99956e-10
chr7	30951073	30951574	EC	4.08173	2.01228e-10
chr10	44341762	44342263	EC	2.96584	2.02279e-10
chr1	59221108	59221609	EC	2.50184	2.07709e-10
chr1	21606374	21606875	EC	2.90813	2.23072e-10
chr1	159378555	159379056	EC	5.79883	2.28116e-10
chr10	82227713	82228214	EC	2.44532	2.29076e-10
chr2	105271224	105271725	EC	6.12542	2.29342e-10
chr10	45480585	45481086	EC	3.41201	2.31385e-10
chr17	25886879	25887380	EC	3.17074	2.3284e-10
chr14	74765666	74766167	EC	5.21728	2.3299e-10
chr11	128438043	128438544	EC	3.43579	2.33913e-10
chr14	94581255	94581756	EC	3.09779	2.35785e-10
chr3	14851953	14852454	EC	3.32848	2.35785e-10
chr9	37916921	37917422	EC	3.76727	2.48381e-10
chr12	28923298	28923799	EC	2.47009	2.52042e-10
chr10	74008058	74008559	EC	2.35672	2.52568e-10
chr7	130756561	130757062	EC	1.79041	2.55571e-10
chr10	13726150	13726651	EC	3.34457	2.56179e-10
chr20	46602147	46602648	EC	6.61627	2.60242e-10
chr6	11438170	11438671	EC	4.3834	2.71627e-10
chr9	101648921	101649422	EC	1.40428	2.77631e-10
chr6	36702851	36703352	EC	2.43793	2.81404e-10
chr1	25031725	25032226	EC	1.98224	2.82744e-10
chr20	51693956	51694457	EC	2.77971	2.83292e-10
chr12	54821722	54822223	EC	3.55441	2.90189e-10
chr14	96692027	96692528	EC	4.23952	2.90189e-10
chr5	131421968	131422469	EC	2.72239	2.92959e-10
chr7	46899556	46900057	EC	5.71339	2.92959e-10
chr4	1549780	1550281	EC	2.98905	3.02854e-10
chr16	88987220	88987721	EC	4.05594	3.11637e-10
chr18	47211792	47212293	EC	3.50263	3.13198e-10
chr22	31045334	31045835	EC	2.25831	3.17649e-10
chr22	29621617	29622118	EC	2.98963	3.20007e-10
chr5	55646274	55646775	EC	3.81302	3.26706e-10
chr13	58203828	58204329	EC	1.82074	3.28377e-10
chr7	102080591	102081092	EC	2.81113	3.28814e-10
chr8	17519093	17519594	EC	3.41211	3.33262e-10
chr6	165987163	165987664	EC	1.2035	3.37539e-10
chr15	62465411	62465912	EC	3.63037	3.39185e-10
chr6	46877086	46877587	EC	3.09244	3.39185e-10
chr5	17079590	17080091	EC	6.49796	3.47435e-10
chr8	17463882	17464383	EC	6.11896	3.51311e-10
chr1	25080644	25081145	EC	6.18379	3.59193e-10
chr6	7731070	7731571	EC	5.37021	3.60396e-10
chr9	124487191	124487692	EC	2.28149	3.61601e-10
chr8	22085135	22085636	EC	2.27882	3.70236e-10
chr8	74669309	74669810	EC	2.62968	3.76955e-10
chr19	1152154	1152655	EC	4.71291	3.79961e-10
chr6	2127584	2128085	EC	3.50366	3.81886e-10
chr8	22921942	22922443	EC	3.49462	3.81886e-10
chr8	128821588	128822089	EC	4.92991	3.87127e-10
chr2	37884057	37884558	EC	2.35592	3.90463e-10
chr8	23261501	23262002	EC	2.31574	4.00958e-10
chr12	133170461	133170962	EC	2.00174	4.05977e-10
chr2	36583947	36584448	EC	3.36727	4.14466e-10
chr14	74256725	74257226	EC	3.22043	4.18722e-10
chr10	45491683	45492184	EC	3.29463	4.19423e-10
chr1	28115941	28116442	EC	2.36846	4.5018e-10
chr17	47287386	47287887	EC	3.17099	4.54739e-10
chr9	114836519	114837020	EC	2.07829	4.69372e-10
chr12	6383044	6383545	EC	2.88948	4.7094e-10
chr22	28122611	28123112	EC	1.46133	4.72416e-10
chr3	158377423	158377924	EC	1.67136	4.78642e-10
chr17	73440310	73440811	EC	3.79645	4.91284e-10
chr12	6432338	6432839	EC	2.25993	4.97975e-10
chr12	119626683	119627184	EC	5.29974	5.00465e-10
chr13	34731116	34731617	EC	2.06736	5.1156e-10
chr2	71730952	71731453	EC	1.2634	5.25891e-10
chr5	133838995	133839496	EC	1.43537	5.41486e-10
chr16	77619659	77620160	EC	3.47135	5.43786e-10
chr19	7398580	7399081	EC	4.268	5.4744e-10
chr19	41312699	41313200	EC	2.09129	5.56926e-10
chr9	14238387	14238888	EC	4.30137	5.67209e-10
chr20	43208298	43208799	EC	6.17705	5.72444e-10
chr8	23655872	23656373	EC	1.61821	5.72444e-10
chr9	139550258	139550759	EC	3.29698	5.76575e-10
chr16	81646355	81646856	EC	6.66874	5.83238e-10
chr15	101708305	101708806	EC	1.87913	5.8542e-10
chr2	210737326	210737827	EC	3.38006	5.93262e-10
chr11	45047745	45048246	EC	3.35004	5.94139e-10
chr20	62313740	62314241	EC	1.83247	5.94139e-10
chr10	30184278	30184779	EC	3.19508	5.96263e-10
chr9	686505	687006	EC	4.47019	6.3097e-10
chr19	42596347	42596848	EC	4.82927	6.32575e-10
chr9	134277994	134278495	EC	2.64208	6.36072e-10
chr19	8407441	8407942	EC	3.68739	6.6079e-10
chr1	94503881	94504382	EC	3.77554	6.6809e-10
chr7	116217014	116217515	EC	3.57474	6.6809e-10
chr16	81659322	81659823	EC	2.58961	6.9722e-10
chr3	27188680	27189181	EC	6.74052	6.9722e-10
chr3	194752100	194752601	EC	6.40977	6.9722e-10
chr5	172324489	172324990	EC	1.95106	6.97697e-10
chr8	128755204	128755705	EC	3.08808	7.40455e-10
chr9	16364209	16364710	EC	5.51625	7.47801e-10
chr2	109787859	109788360	EC	4.76683	7.61871e-10
chr3	52524822	52525323	EC	3.50505	7.75327e-10
chr22	39580502	39581003	EC	5.25938	7.77647e-10
chr17	6230265	6230766	EC	4.7142	7.92417e-10
chr10	114121592	114122093	EC	3.77165	8.04321e-10
chr1	59314466	59314967	EC	4.52982	8.11772e-10
chr12	53443594	53444095	EC	2.91172	8.21538e-10
chr2	46318283	46318784	EC	4.21264	8.36299e-10
chr4	38052591	38053092	EC	4.24643	8.53452e-10
chr19	45188283	45188784	EC	2.64638	8.59796e-10
chr8	10568627	10569128	EC	3.73654	8.61211e-10
chr12	109248262	109248763	EC	2.28723	8.75525e-10
chr2	121283826	121284327	EC	2.01702	8.86371e-10
chr2	173686094	173686595	EC	4.40469	8.86371e-10
chr11	82594841	82595342	EC	4.54891	8.86903e-10
chr1	211821546	211822047	EC	3.54391	9.09303e-10
chr17	57500352	57500853	EC	4.75893	9.60065e-10
chr1	54778450	54778951	EC	3.70085	9.60653e-10
chr22	24639406	24639907	EC	4.43116	9.68954e-10
chr1	158969461	158969962	EC	2.24663	9.97212e-10
chr9	116371940	116372441	EC	2.54323	1.00638e-09
chr22	37941925	37942426	EC	1.33198	1.01472e-09
chr4	126235747	126236248	EC	1.0139	1.02303e-09
chr9	130862073	130862574	EC	2.29209	1.02561e-09
chr1	54791718	54792219	EC	4.2663	1.02659e-09
chr6	148688460	148688961	EC	1.24653	1.02919e-09
chr11	62107233	62107734	EC	3.6075	1.05347e-09
chr15	100026655	100027156	EC	2.96227	1.06816e-09
chr3	123995995	123996496	EC	1.65227	1.06816e-09
chr16	4378867	4379368	EC	4.6038	1.07312e-09
chr1	1369584	1370085	EC	3.28314	1.09054e-09
chr3	43288388	43288889	EC	7.12611	1.14862e-09
chr10	88714059	88714560	EC	4.27392	1.14884e-09
chr17	45317164	45317665	EC	2.39766	1.14898e-09
chr1	94557793	94558294	EC	4.52193	1.15778e-09
chr3	143021613	143022114	EC	1.28937	1.16309e-09
chr11	13766573	13767074	EC	3.38363	1.1775e-09
chrX	64926105	64926606	EC	1.97236	1.23569e-09
chr13	41019550	41020051	EC	2.61701	1.24072e-09
chr5	172282790	172283291	EC	5.34959	1.29112e-09
chr14	23320508	23321009	EC	4.23233	1.29932e-09
chr6	164490288	164490789	EC	4.84905	1.33001e-09
chr1	27717826	27718327	EC	4.22055	1.3426e-09
chr4	122515827	122516328	EC	2.07463	1.36562e-09
chr15	41232540	41233041	EC	2.97615	1.41364e-09
chr15	99991021	99991522	EC	1.41168	1.42561e-09
chr6	157609916	157610417	EC	2.36123	1.43298e-09
chr10	99356409	99356910	EC	2.18225	1.44342e-09
chr10	121168449	121168950	EC	3.02177	1.45603e-09
chr2	113569467	113569968	EC	3.83289	1.47838e-09
chr20	57638634	57639135	EC	4.1425	1.48352e-09
chr16	88988881	88989382	EC	2.22271	1.50428e-09
chr21	42539585	42540086	EC	1.53476	1.51739e-09
chr12	10220479	10220980	EC	6.10239	1.53434e-09
chr5	167653938	167654439	EC	5.0327	1.53434e-09
chr16	10652808	10653309	EC	1.63137	1.55308e-09
chr1	163165526	163166027	EC	6.54974	1.5619e-09
chr15	74303946	74304447	EC	3.30351	1.56473e-09
chr4	113004444	113004945	EC	5.71214	1.58437e-09
chr7	30909791	30910292	EC	5.95807	1.58913e-09
chr17	3881639	3882140	EC	5.4197	1.61868e-09
chr12	66329916	66330417	EC	2.38065	1.6212e-09
chr19	13275125	13275626	EC	2.23174	1.65466e-09
chr1	15334218	15334719	EC	4.87934	1.68954e-09
chr15	101631732	101632233	EC	5.02211	1.68954e-09
chr2	110858868	110859369	EC	1.45245	1.72105e-09
chr22	19553550	19554051	EC	1.67643	1.72557e-09
chr2	218768734	218769235	EC	2.06278	1.7445e-09
chr12	92381751	92382252	EC	4.72826	1.75293e-09
chr1	244327246	244327747	EC	3.1945	1.79626e-09
chr10	94575683	94576184	EC	3.26871	1.79626e-09
chr12	6456593	6457094	EC	2.07231	1.84288e-09
chr1	26132290	26132791	EC	5.10157	1.85541e-09
chr1	159180830	159181331	EC	6.74904	1.85541e-09
chr10	91106417	91106918	EC	3.10253	1.85541e-09
chr12	3334548	3335049	EC	6.38001	1.85541e-09
chr3	65394146	65394647	EC	6.80294	1.85541e-09
chr15	45814690	45815191	EC	1.68945	1.875e-09
chr15	85455434	85455935	EC	2.05865	1.885e-09
chr16	75339183	75339684	EC	1.70866	1.885e-09
chr17	74366652	74367153	EC	3.30091	1.9588e-09
chr16	12431724	12432225	EC	5.63775	1.98613e-09
chr14	91687002	91687503	EC	3.22278	1.99142e-09
chr7	47979894	47980395	EC	3.35908	1.99396e-09
chr11	113914696	113915197	EC	5.69755	1.99548e-09
chr11	128585576	128586077	EC	2.73781	1.99623e-09
chr22	23648083	23648584	EC	2.66856	2.0391e-09
chr16	86376889	86377390	EC	3.19873	2.04235e-09
chr8	104164310	104164811	EC	1.05305	2.04784e-09
chr16	1583367	1583868	EC	2.20549	2.05296e-09
chr22	35709220	35709721	EC	1.59661	2.05812e-09
chr3	193720696	193721197	EC	1.52889	2.05812e-09
chr10	30316985	30317486	EC	5.7584	2.11878e-09
chr19	15376574	15377075	EC	1.19378	2.13745e-09
chr6	35012165	35012666	EC	3.68767	2.21812e-09
chr19	3670114	3670615	EC	3.31393	2.24073e-09
chr22	43374605	43375106	EC	1.99883	2.24927e-09
chr1	159174097	159174598	EC	3.23454	2.26969e-09
chr1	153544918	153545419	EC	2.24698	2.2751e-09
chr2	230845582	230846083	EC	3.35735	2.2751e-09
chr4	186682687	186683188	EC	2.81317	2.3576e-09
chr5	115910278	115910779	EC	1.42909	2.47578e-09
chr12	109037587	109038088	EC	3.13652	2.52429e-09
chr19	46792348	46792849	EC	4.66028	2.52429e-09
chr6	2197254	2197755	EC	4.92342	2.52429e-09
chr5	54895330	54895831	EC	5.26148	2.55105e-09
chr14	95065475	95065976	EC	1.88206	2.60199e-09
chr4	169980920	169981421	EC	3.7427	2.6243e-09
chr6	14423389	14423890	EC	2.84911	2.6311e-09
chr12	49276134	49276635	EC	2.74899	2.64259e-09
chr8	10456059	10456560	EC	5.71435	2.64703e-09
chr3	128206588	128207089	EC	2.86369	2.69991e-09
chr11	103495953	103496454	EC	5.22569	2.77281e-09
chr22	17544183	17544684	EC	2.7919	2.7898e-09
chr10	80072366	80072867	EC	4.23449	2.81511e-09
chr12	109220002	109220503	EC	2.18201	2.81573e-09
chr3	134513731	134514232	EC	2.23823	2.81691e-09
chr4	38057686	38058187	EC	4.31298	2.83841e-09
chr19	8482884	8483385	EC	2.91087	2.96503e-09
chr17	43418992	43419493	EC	3.10244	3.02072e-09
chr9	97857092	97857593	EC	6.63576	3.04589e-09
chr11	116706019	116706520	EC	2.97109	3.11009e-09
chr5	138842185	138842686	EC	2.74393	3.13763e-09
chr8	134402729	134403230	EC	3.05988	3.17021e-09
chr6	144670814	144671315	EC	3.13138	3.17551e-09
chr1	208063577	208064078	EC	2.38468	3.19886e-09
chr13	44845036	44845537	EC	2.699	3.206e-09
chr22	38148439	38148940	EC	2.39873	3.24924e-09
chr4	7966979	7967480	EC	3.21651	3.33214e-09
chr22	23863937	23864438	EC	1.86321	3.33243e-09
chr12	109233087	109233588	EC	3.48444	3.34103e-09
chr20	46600907	46601408	EC	5.02702	3.45385e-09
chr1	204430735	204431236	EC	3.29118	3.4727e-09
chr1	205551436	205551937	EC	1.63229	3.4727e-09
chr6	31913453	31913954	EC	2.28727	3.4727e-09
chr2	178008077	178008578	EC	3.82533	3.61786e-09
chr13	114524015	114524516	EC	1.43177	3.62247e-09
chr8	42064959	42065460	EC	2.5609	3.62916e-09
chr9	125010677	125011178	EC	3.52868	3.63289e-09
chr21	44876372	44876873	EC	1.59519	3.64811e-09
chr3	129226218	129226719	EC	3.58195	3.67994e-09
chr5	92694973	92695474	EC	3.60347	3.83677e-09
chr1	9299686	9300187	EC	1.95801	3.83768e-09
chr11	72336670	72337171	EC	2.1213	3.93115e-09
chr12	109574756	109575257	EC	1.36302	3.93307e-09
chr12	45662290	45662791	EC	3.67545	3.95654e-09
chr22	33197321	33197822	EC	2.15124	3.96702e-09
chr5	146863632	146864133	EC	2.66626	3.96702e-09
chr8	104091033	104091534	EC	5.36921	3.97161e-09
chr5	127208076	127208577	EC	3.87285	3.99961e-09
chr8	26061748	26062249	EC	6.00716	4.10937e-09
chr1	156867856	156868357	EC	3.78962	4.1104e-09
chr20	8793331	8793832	EC	2.79296	4.1695e-09
chr19	8657249	8657750	EC	1.45507	4.20658e-09
chr2	188312824	188313325	EC	3.1027	4.27243e-09
chr16	27532228	27532729	EC	5.49834	4.28811e-09
chr22	41065031	41065532	EC	4.05674	4.28811e-09
chr19	17375386	17375887	EC	5.44131	4.36884e-09
chr2	235889745	235890246	EC	1.27305	4.36884e-09
chr8	436561	437062	EC	3.76316	4.37102e-09
chr7	29344305	29344806	EC	5.29128	4.4835e-09
chr2	222308797	222309298	EC	4.30184	4.60568e-09
chr9	94048207	94048708	EC	4.80461	4.60568e-09
chr9	79152045	79152546	EC	5.27858	4.62013e-09
chr11	27237251	27237752	EC	2.42146	4.67212e-09
chr1	185648370	185648871	EC	2.28675	4.70146e-09
chrX	1458663	1459164	EC	5.11468	4.73776e-09
chr20	44650355	44650856	EC	2.4032	4.80447e-09
chr6	13555156	13555657	EC	2.99943	4.82832e-09
chr22	19594845	19595346	EC	3.02677	4.85331e-09
chr12	71003630	71004131	EC	3.40475	4.85365e-09
chr20	590747	591248	EC	3.18854	4.8742e-09
chr17	39933926	39934427	EC	1.66831	4.94483e-09
chr8	40030163	40030664	EC	2.5978	4.94483e-09
chr19	6062134	6062635	EC	2.20487	4.99045e-09
chr3	69469890	69470391	EC	2.92035	5.07366e-09
chr3	72353129	72353630	EC	5.7867	5.12624e-09
chr1	16472030	16472531	EC	1.77004	5.13936e-09
chr9	110349747	110350248	EC	2.76889	5.20277e-09
chr22	43031464	43031965	EC	4.69439	5.24052e-09
chr1	200009657	200010158	EC	5.74798	5.25626e-09
chr2	173176718	173177219	EC	4.21727	5.28784e-09
chr17	73696468	73696969	EC	2.18764	5.32819e-09
chr21	40372419	40372920	EC	2.07531	5.53019e-09
chr2	241853114	241853615	EC	3.24736	5.54832e-09
chr7	27148113	27148614	EC	4.1593	5.5501e-09
chr14	35805839	35806340	EC	1.65751	5.58242e-09
chr11	6240534	6241035	EC	2.953	5.60375e-09
chr9	6566354	6566855	EC	4.6483	5.60804e-09
chr19	3404474	3404975	EC	1.98658	5.60862e-09
chr18	7626779	7627280	EC	4.09172	5.65871e-09
chr11	126455631	126456132	EC	1.94254	5.65912e-09
chr1	85794606	85795107	EC	2.82136	5.6808e-09
chr12	120694932	120695433	EC	1.88116	5.95868e-09
chr19	17469164	17469665	EC	2.74641	5.9923e-09
chr1	164681544	164682045	EC	1.519	6.02416e-09
chr6	37136911	37137412	EC	2.46007	6.02416e-09
chr20	10647655	10648156	EC	2.7225	6.11712e-09
chr14	105942089	105942590	EC	2.48137	6.17089e-09
chrX	71299366	71299867	EC	3.49523	6.21399e-09
chr8	103669408	103669909	EC	2.40598	6.29823e-09
chr1	68643520	68644021	EC	3.32606	6.50927e-09
chr10	123900634	123901135	EC	3.13091	6.53136e-09
chr18	45693396	45693897	EC	2.98686	6.56444e-09
chr5	38467321	38467822	EC	3.10995	6.58327e-09
chr17	43523173	43523674	EC	3.27573	6.60158e-09
chr2	202056079	202056580	EC	4.35699	6.6111e-09
chr17	17780770	17781271	EC	1.95427	6.66255e-09
chr6	10976625	10977126	EC	6.22692	6.71152e-09
chr9	133721839	133722340	EC	6.20783	6.73301e-09
chr14	104348107	104348608	EC	5.91866	6.83234e-09
chr22	39573846	39574347	EC	6.00949	6.87616e-09
chr6	144511707	144512208	EC	4.9748	6.87616e-09
chr17	6925230	6925731	EC	1.76379	6.91183e-09
chr7	155001003	155001504	EC	4.29124	6.91371e-09
chr11	118490071	118490572	EC	2.75856	6.94482e-09
chr4	151102670	151103171	EC	5.72766	6.96468e-09
chr12	133180522	133181023	EC	3.148	7.006e-09
chr1	201507880	201508381	EC	1.71321	7.0249e-09
chr21	28217600	28218101	EC	2.43369	7.04501e-09
chr9	137787731	137788232	EC	3.96026	7.04501e-09
chr1	91869822	91870323	EC	2.25776	7.09312e-09
chr5	148668725	148669226	EC	4.07924	7.14604e-09
chr1	41341316	41341817	EC	3.33397	7.28078e-09
chr11	69264363	69264864	EC	3.56067	7.28112e-09
chr4	8193024	8193525	EC	1.47629	7.36073e-09
chr7	37480541	37481042	EC	2.98268	7.42762e-09
chr12	3226143	3226644	EC	3.35971	7.52811e-09
chr19	35453301	35453802	EC	3.84331	7.63887e-09
chr22	37897220	37897721	EC	3.45145	7.6823e-09
chr9	139557081	139557582	EC	2.9798	7.69757e-09
chr4	153164884	153165385	EC	3.78197	7.75705e-09
chr3	5027327	5027828	EC	2.72468	7.78684e-09
chr14	105665304	105665805	EC	3.39276	7.86258e-09
chr21	33823322	33823823	EC	2.45209	7.91766e-09
chr2	28497766	28498267	EC	2.82382	7.92385e-09
chr10	19291955	19292456	EC	6.59663	7.95691e-09
chr6	5996310	5996811	EC	2.57731	7.95691e-09
chr12	53608408	53608909	EC	3.69351	8.13452e-09
chr20	3788122	3788623	EC	2.29075	8.14053e-09
chr8	19266317	19266818	EC	1.91497	8.1509e-09
chr7	116312081	116312582	EC	1.54688	8.15762e-09
chr16	2081294	2081795	EC	6.12646	8.1825e-09
chr21	40278987	40279488	EC	2.08471	8.36125e-09
chr17	76800839	76801340	EC	4.43594	8.38631e-09
chr17	37064953	37065454	EC	1.59514	8.40338e-09
chr8	22240659	22241160	EC	3.01809	8.42361e-09
chr16	81726537	81727038	EC	5.13693	8.57049e-09
chr1	161352250	161352751	EC	3.223	8.59566e-09
chr18	33038761	33039262	EC	3.00219	8.60739e-09
chr12	12592496	12592997	EC	2.81682	8.83225e-09
chr5	10725141	10725642	EC	2.89444	8.87935e-09
chr3	14845735	14846236	EC	4.26288	8.92932e-09
chr2	182655994	182656495	EC	3.98692	9.10135e-09
chr1	1365658	1366159	EC	2.17054	9.12783e-09
chr9	5499806	5500307	EC	5.00688	9.17251e-09
chrX	50389101	50389602	EC	2.41779	9.23036e-09
chr1	21604702	21605203	EC	4.34175	9.25783e-09
chr12	42415301	42415802	EC	3.76417	9.27018e-09
chr15	95674423	95674924	EC	4.43815	9.27018e-09
chr19	3433336	3433837	EC	4.64932	9.27018e-09
chr13	41078049	41078550	EC	4.87006	9.29072e-09
chr1	208392925	208393426	EC	2.6607	9.34862e-09
chr2	10690666	10691167	EC	2.8423	9.48762e-09
chr18	43335828	43336329	EC	3.57093	9.51459e-09
chr1	76603915	76604416	EC	3.85404	9.52647e-09
chr6	138914244	138914745	EC	2.3368	9.52647e-09
chr17	80828964	80829465	EC	4.30969	9.58248e-09
chr20	31104726	31105227	EC	3.95526	9.58248e-09
chr10	121065455	121065956	EC	2.95525	9.63832e-09
chr8	38585625	38586126	EC	2.14105	9.98162e-09
chr19	16999479	16999980	EC	3.81871	1.00072e-08
chr15	92410792	92411293	EC	2.06193	1.00097e-08
chr2	28002196	28002697	EC	3.90246	1.00191e-08
chr12	119616271	119616772	EC	1.65212	1.00489e-08
chr8	142036829	142037330	EC	3.94934	1.01112e-08
chr1	210484404	210484905	EC	1.74165	1.01497e-08
chr1	25990951	25991452	EC	3.42803	1.0265e-08
chr11	3094217	3094718	EC	2.95832	1.02938e-08
chr18	13435847	13436348	EC	3.03687	1.0392e-08
chr2	11543806	11544307	EC	1.19558	1.04524e-08
chr6	6007611	6008112	EC	3.34144	1.04754e-08
chr5	142123259	142123760	EC	3.30591	1.0681e-08
chr19	17664190	17664691	EC	3.23187	1.09203e-08
chr16	15576130	15576631	EC	1.94817	1.11046e-08
chr12	125205285	125205786	EC	3.37422	1.11342e-08
chr10	31986745	31987246	EC	1.90595	1.11666e-08
chr19	17458248	17458749	EC	2.61272	1.14235e-08
chr18	19833068	19833569	EC	4.80401	1.15736e-08
chr12	104405091	104405592	EC	1.50901	1.1699e-08
chr21	47608248	47608749	EC	3.32797	1.17213e-08
chr5	171177421	171177922	EC	2.83607	1.19379e-08
chr18	33043061	33043562	EC	5.13405	1.20793e-08
chr10	79743366	79743867	EC	3.86596	1.21016e-08
chr17	4440103	4440604	EC	3.15107	1.21016e-08
chr1	26022219	26022720	EC	3.37584	1.21657e-08
chr18	72213978	72214479	EC	2.7967	1.21657e-08
chr22	33925396	33925897	EC	3.2415	1.21657e-08
chr12	29114783	29115284	EC	1.87352	1.21857e-08
chr6	16215676	16216177	EC	3.17483	1.21896e-08
chr19	39176380	39176881	EC	4.43139	1.22742e-08
chr3	40919447	40919948	EC	1.62193	1.23444e-08
chr8	6456643	6457144	EC	3.22922	1.23511e-08
chr5	108441229	108441730	EC	2.60135	1.26e-08
chr11	62663520	62664021	EC	6.43774	1.26343e-08
chr17	79393150	79393651	EC	1.61876	1.28701e-08
chr1	21900552	21901053	EC	2.61943	1.30161e-08
chr3	64174829	64175330	EC	1.80518	1.31429e-08
chr19	33867271	33867772	EC	5.67588	1.32729e-08
chr6	39393702	39394203	EC	4.67615	1.33961e-08
chr9	124414589	124415090	EC	3.94154	1.36356e-08
chr2	7133206	7133707	EC	3.94645	1.37656e-08
chr16	80060995	80061496	EC	2.66362	1.38228e-08
chr18	45549545	45550046	EC	3.15019	1.38714e-08
chr16	87469049	87469550	EC	2.60969	1.3942e-08
chr16	84218349	84218850	EC	5.42023	1.39717e-08
chr9	124292018	124292519	EC	2.68522	1.406e-08
chr19	47679851	47680352	EC	1.60822	1.42167e-08
chr17	38698712	38699213	EC	2.0223	1.43235e-08
chr1	24435308	24435809	EC	4.73888	1.44084e-08
chr17	8269385	8269886	EC	4.81843	1.44084e-08
chr4	73435513	73436014	EC	4.33545	1.45718e-08
chr1	221050034	221050535	EC	3.29428	1.4811e-08
chr14	105202508	105203009	EC	2.05707	1.48901e-08
chr17	28667908	28668409	EC	4.79439	1.49416e-08
chr15	63345340	63345841	EC	3.07082	1.4961e-08
chr17	75223603	75224104	EC	4.51387	1.51554e-08
chr12	32028209	32028710	EC	2.41806	1.52235e-08
chr6	158490727	158491228	EC	2.71	1.53162e-08
chr16	69924377	69924878	EC	3.13627	1.59997e-08
chr3	133869246	133869747	EC	3.56426	1.64001e-08
chr9	135248079	135248580	EC	1.37197	1.64761e-08
chr1	83385526	83386027	EC	3.81178	1.65035e-08
chr8	42270257	42270758	EC	1.17411	1.66423e-08
chr12	123570228	123570729	EC	3.55756	1.67583e-08
chr1	204073577	204074078	EC	4.15265	1.68544e-08
chr11	86184731	86185232	EC	3.40681	1.71367e-08
chr12	128044137	128044638	EC	6.08158	1.72646e-08
chr12	3192938	3193439	EC	6.85268	1.73168e-08
chr9	138900163	138900664	EC	4.46832	1.73168e-08
chr16	27269439	27269940	EC	4.7087	1.73694e-08
chr11	128418448	128418949	EC	2.60298	1.74204e-08
chr11	124767485	124767986	EC	3.21198	1.74549e-08
chr22	33040306	33040807	EC	2.47467	1.75731e-08
chr8	49344548	49345049	EC	3.29355	1.7659e-08
chr14	61774766	61775267	EC	5.6346	1.80125e-08
chr10	101227296	101227797	EC	1.85605	1.80795e-08
chr21	40281834	40282335	EC	2.43758	1.81952e-08
chr5	170877439	170877940	EC	2.11971	1.83932e-08
chr1	60062083	60062584	EC	2.78906	1.84952e-08
chr4	152136488	152136989	EC	4.53758	1.88338e-08
chr10	5629206	5629707	EC	3.07454	1.88683e-08
chr5	77819658	77820159	EC	3.93639	1.89109e-08
chr6	163756729	163757230	EC	2.33107	1.92105e-08
chr6	33557856	33558357	EC	1.639	1.92143e-08
chr4	124261347	124261848	EC	2.38609	1.94373e-08
chr6	12290388	12290889	EC	1.75884	1.95095e-08
chr12	109043359	109043860	EC	3.26556	1.9605e-08
chr17	41723460	41723961	EC	2.54832	1.97069e-08
chr7	27183262	27183763	EC	1.27519	1.97069e-08
chr3	123410770	123411271	EC	6.10532	2.03995e-08
chr5	1542776	1543277	EC	3.03646	2.03995e-08
chr6	33577721	33578222	EC	6.25703	2.03995e-08
chr9	125070048	125070549	EC	5.94904	2.03995e-08
chr2	65103402	65103903	EC	3.81556	2.04812e-08
chr2	46256542	46257043	EC	2.6492	2.05436e-08
chr10	125673212	125673713	EC	2.67371	2.0609e-08
chr12	1790249	1790750	EC	3.26155	2.07319e-08
chr17	76311451	76311952	EC	2.37401	2.08474e-08
chr14	104604629	104605130	EC	2.2973	2.08505e-08
chr2	187408999	187409500	EC	3.26127	2.08801e-08
chr14	64763113	64763614	EC	3.67564	2.10497e-08
chr5	151055163	151055664	EC	3.94299	2.11058e-08
chr2	217400140	217400641	EC	2.54586	2.12778e-08
chr11	11643527	11644028	EC	1.02767	2.12971e-08
chr20	55787600	55788101	EC	2.01489	2.14751e-08
chr16	77608740	77609241	EC	3.06905	2.15867e-08
chr3	124880421	124880922	EC	5.5966	2.16839e-08
chr9	75191990	75192491	EC	1.32933	2.19178e-08
chr6	30468290	30468791	EC	4.42631	2.24011e-08
chr11	11644249	11644750	EC	3.62822	2.2644e-08
chr2	208259462	208259963	EC	5.13699	2.27587e-08
chr15	52587821	52588322	EC	2.22429	2.29885e-08
chr12	124864716	124865217	EC	1.31521	2.30345e-08
chr14	77351243	77351744	EC	4.68928	2.30345e-08
chr9	139939093	139939594	EC	2.07605	2.31144e-08
chr7	86561284	86561785	EC	2.90549	2.31686e-08
chr7	30508811	30509312	EC	1.99246	2.3617e-08
chr2	155394322	155394823	EC	4.87243	2.39489e-08
chr9	124895879	124896380	EC	3.93679	2.4216e-08
chr3	136536954	136537455	EC	2.36641	2.42252e-08
chr17	62007739	62008240	EC	2.92817	2.46125e-08
chr22	27028459	27028960	EC	4.26931	2.46125e-08
chr1	205512508	205513009	EC	1.61148	2.46425e-08
chr5	158488379	158488880	EC	3.65827	2.47324e-08
chr15	39120256	39120757	EC	2.38218	2.48069e-08
chr7	100424912	100425413	EC	1.47393	2.48069e-08
chr7	22473431	22473932	EC	3.86966	2.48865e-08
chr9	110904953	110905454	EC	2.24651	2.49552e-08
chr4	88442999	88443500	EC	2.24309	2.54141e-08
chr1	155931730	155932231	EC	2.47131	2.60313e-08
chr17	65417976	65418477	EC	1.46507	2.61149e-08
chr22	28114074	28114575	EC	2.09268	2.61149e-08
chr2	188268434	188268935	EC	3.38824	2.61424e-08
chr9	114812788	114813289	EC	4.0725	2.6289e-08
chr7	66983583	66984084	EC	2.2729	2.6414e-08
chr16	27327134	27327635	EC	2.41809	2.67519e-08
chr6	1724841	1725342	EC	2.83442	2.70574e-08
chr20	1372168	1372669	EC	3.5008	2.71225e-08
chr18	22878870	22879371	EC	3.22023	2.7742e-08
chr1	112262418	112262919	EC	5.48956	2.84624e-08
chr20	4906745	4907246	EC	3.26765	2.85648e-08
chr3	50283498	50283999	EC	1.52665	2.89098e-08
chr3	64673589	64674090	EC	2.13744	2.89396e-08
chr1	1790040	1790541	EC	3.36878	2.90068e-08
chr19	45260943	45261444	EC	2.98606	2.90068e-08
chr18	45550088	45550589	EC	5.10303	2.90241e-08
chr16	81745233	81745734	EC	2.82221	2.91251e-08
chr8	1771777	1772278	EC	1.3675	2.9144e-08
chr5	142505987	142506488	EC	4.21867	2.93301e-08
chr19	8420385	8420886	EC	2.18655	2.94934e-08
chr17	54900055	54900556	EC	5.72436	2.97404e-08
chr16	75376195	75376696	EC	2.65341	2.97683e-08
chr2	27958319	27958820	EC	1.45972	2.98655e-08
chr3	142858557	142859058	EC	4.68821	2.99206e-08
chr11	44839414	44839915	EC	2.49698	3.01694e-08
chr15	89173349	89173850	EC	3.31542	3.02255e-08
chr1	59549764	59550265	EC	3.26567	3.07118e-08
chr1	32715528	32716029	EC	2.92219	3.09342e-08
chr11	47488099	47488600	EC	4.0034	3.10928e-08
chr1	232126200	232126701	EC	1.85918	3.1274e-08
chr1	32039411	32039912	EC	2.51402	3.16435e-08
chr2	204547236	204547737	EC	2.86626	3.16435e-08
chr10	44405640	44406141	EC	2.79956	3.22355e-08
chr22	23557978	23558479	EC	3.06892	3.26053e-08
chr17	54945126	54945627	EC	7.07129	3.28445e-08
chr5	110402367	110402868	EC	6.43644	3.28445e-08
chr3	112093229	112093730	EC	4.31544	3.29245e-08
chr2	201991451	201991952	EC	3.01021	3.34781e-08
chr10	65471583	65472084	EC	2.9946	3.4312e-08
chr22	19567395	19567896	EC	3.90957	3.43391e-08
chr3	193988976	193989477	EC	1.96188	3.47801e-08
chr12	6289324	6289825	EC	1.41364	3.49889e-08
chr6	158000631	158001132	EC	1.70321	3.51357e-08
chr19	49864567	49865068	EC	2.25504	3.55827e-08
chr6	36317800	36318301	EC	5.56837	3.56161e-08
chr11	114042094	114042595	EC	2.00652	3.58007e-08
chr1	56922439	56922940	EC	3.38932	3.66233e-08
chr7	6357544	6358045	EC	4.20047	3.66233e-08
chr19	41221537	41222038	EC	1.88526	3.66893e-08
chr1	156631069	156631570	EC	2.28424	3.73924e-08
chr1	201278534	201279035	EC	1.19357	3.81384e-08
chr2	24658660	24659161	EC	4.59573	3.83649e-08
chr6	94129180	94129681	EC	1.08406	3.84716e-08
chr11	74407935	74408436	EC	2.06147	3.89783e-08
chr11	86343779	86344280	EC	4.51992	3.9004e-08
chr5	39425064	39425565	EC	1.3097	3.95612e-08
chr15	74428482	74428983	EC	3.69331	3.96972e-08
chr10	13043445	13043946	EC	3.06088	4.12362e-08
chr1	165865435	165865936	EC	1.18603	4.1379e-08
chr3	141405480	141405981	EC	2.0822	4.16045e-08
chr1	12207201	12207702	EC	3.73898	4.18929e-08
chr20	60932061	60932562	EC	1.82613	4.19141e-08
chr9	33106949	33107450	EC	3.69692	4.2635e-08
chr20	30183886	30184387	EC	1.94697	4.31294e-08
chr9	73053444	73053945	EC	2.51334	4.41915e-08
chr2	99317586	99318087	EC	2.64716	4.42935e-08
chr7	50724885	50725386	EC	3.40035	4.42935e-08
chr12	77272628	77273129	EC	1.1345	4.44911e-08
chr10	33591025	33591526	EC	6.33527	4.45425e-08
chr21	46476309	46476810	EC	2.87297	4.48137e-08
chr3	177075086	177075587	EC	2.06948	4.54039e-08
chr6	168100040	168100541	EC	1.76649	4.66172e-08
chr18	830296	830797	EC	2.14573	4.6724e-08
chr10	129775771	129776272	EC	2.54646	4.68517e-08
chr2	1136585	1137086	EC	5.12418	4.70155e-08
chr7	137675090	137675591	EC	3.57452	4.72161e-08
chr1	247110427	247110928	EC	3.00911	4.75819e-08
chr10	125689979	125690480	EC	5.06812	4.7631e-08
chr4	1543483	1543984	EC	5.21445	4.7631e-08
chr2	86023593	86024094	EC	5.06245	4.77942e-08
chr6	32361364	32361865	EC	4.16783	4.80011e-08
chr10	30330687	30331188	EC	5.35671	4.84527e-08
chr2	28325385	28325886	EC	4.19275	4.93072e-08
chr1	31320197	31320698	EC	2.01381	4.93453e-08
chr3	57008486	57008987	EC	4.39692	4.95491e-08
chr3	183894308	183894809	EC	3.13933	4.95491e-08
chr20	45962738	45963239	EC	1.63463	4.96066e-08
chr11	86289100	86289601	EC	2.65192	5.03816e-08
chr4	106912151	106912652	EC	3.11858	5.06824e-08
chr7	4723490	4723991	EC	2.13562	5.09691e-08
chr14	94580491	94580992	EC	2.82647	5.11522e-08
chr15	71149066	71149567	EC	1.27203	5.13763e-08
chr1	39598699	39599200	EC	2.34054	5.15907e-08
chr3	11227237	11227738	EC	1.61776	5.17998e-08
chr22	39688545	39689046	EC	2.06582	5.23443e-08
chr4	24981123	24981624	EC	2.57202	5.27426e-08
chr2	101541544	101542045	EC	2.72425	5.29122e-08
chr10	95222533	95223034	EC	2.11951	5.29845e-08
chr11	57042983	57043484	EC	6.01934	5.29845e-08
chr19	47496191	47496692	EC	6.3471	5.29845e-08
chr3	65924302	65924803	EC	6.17237	5.29845e-08
chr15	74471755	74472256	EC	1.20315	5.30054e-08
chr3	50340831	50341332	EC	2.23599	5.38422e-08
chr16	81527219	81527720	EC	2.44901	5.39825e-08
chr2	25321589	25322090	EC	3.87445	5.44988e-08
chr4	130466870	130467371	EC	2.72215	5.56062e-08
chr19	38494091	38494592	EC	2.01384	5.59401e-08
chr2	121310380	121310881	EC	1.61013	5.59994e-08
chr1	23882520	23883021	EC	3.57771	5.6142e-08
chr12	120687686	120688187	EC	3.55172	5.63573e-08
chr2	205186666	205187167	EC	2.30769	5.63573e-08
chr20	62318088	62318589	EC	1.25133	5.67304e-08
chr2	63925834	63926335	EC	2.00612	5.73774e-08
chr3	127792541	127793042	EC	5.26294	5.73774e-08
chr10	112158340	112158841	EC	1.7556	5.9681e-08
chr13	108103153	108103654	EC	4.02786	5.97941e-08
chr4	141530925	141531426	EC	4.62328	6.02011e-08
chr5	115908478	115908979	EC	3.99725	6.02011e-08
chr13	39837066	39837567	EC	3.36748	6.04393e-08
chr19	14089116	14089617	EC	2.11239	6.07896e-08
chr12	96471926	96472427	EC	1.67795	6.08254e-08
chr1	100122657	100123158	EC	4.65395	6.14771e-08
chr13	34253391	34253892	EC	2.62386	6.16649e-08
chr17	73868812	73869313	EC	1.19103	6.17351e-08
chr8	128866361	128866862	EC	1.88717	6.28315e-08
chr11	95415683	95416184	EC	4.61942	6.36616e-08
chr11	86262313	86262814	EC	4.75793	6.41095e-08
chr20	23274285	23274786	EC	3.40588	6.55571e-08
chr3	169293082	169293583	EC	3.86151	6.65866e-08
chr1	203291780	203292281	EC	3.59468	6.79951e-08
chr4	151095070	151095571	EC	3.48474	6.79951e-08
chr17	36608098	36608599	EC	3.53936	6.84641e-08
chr2	109891797	109892298	EC	2.67306	7.02547e-08
chr2	234883098	234883599	EC	3.17224	7.19172e-08
chr2	1711509	1712010	EC	1.9911	7.21556e-08
chr11	45686993	45687494	EC	1.67952	7.22134e-08
chr2	43107157	43107658	EC	5.5603	7.23546e-08
chr16	3152036	3152537	EC	3.48974	7.29313e-08
chr20	62688334	62688835	EC	4.38186	7.30234e-08
chr12	123336366	123336867	EC	2.51861	7.35678e-08
chr4	10125203	10125704	EC	4.01219	7.39491e-08
chr8	30172946	30173447	EC	2.92354	7.39491e-08
chr6	3813322	3813823	EC	2.6144	7.41819e-08
chr2	110098668	110099169	EC	3.50327	7.46979e-08
chr19	41907369	41907870	EC	5.93545	7.49487e-08
chr20	23113530	23114031	EC	2.28006	7.55476e-08
chr1	156637501	156638002	EC	4.29435	7.56445e-08
chr6	154803941	154804442	EC	5.18368	7.59449e-08
chr7	5717079	5717580	EC	4.36429	7.60743e-08
chr7	104577010	104577511	EC	3.92327	7.65549e-08
chr20	32380825	32381326	EC	5.32456	7.66888e-08
chr21	27355818	27356319	EC	5.27091	7.69063e-08
chr8	33429785	33430286	EC	5.14824	7.69063e-08
chr17	42301046	42301547	EC	5.06603	7.81248e-08
chr18	47249887	47250388	EC	4.87967	7.83955e-08
chr18	74409223	74409724	EC	4.97877	7.86065e-08
chr16	23404392	23404893	EC	3.2248	7.98785e-08
chr11	117815597	117816098	EC	3.85318	7.99536e-08
chr17	38738469	38738970	EC	2.41636	8.0211e-08
chr17	79004886	79005387	EC	2.90649	8.0211e-08
chr14	104171483	104171984	EC	1.58353	8.0347e-08
chr4	37667304	37667805	EC	1.3511	8.04044e-08
chr4	18320635	18321136	EC	4.59136	8.04942e-08
chr3	27601220	27601721	EC	2.57446	8.43921e-08
chr17	34128481	34128982	EC	2.63224	8.5501e-08
chr16	16092103	16092604	EC	2.58424	8.59803e-08
chr1	167624237	167624738	EC	6.15295	8.6049e-08
chr10	123813516	123814017	EC	5.94393	8.6049e-08
chr7	36078762	36079263	EC	6.23067	8.6049e-08
chr6	11218948	11219449	EC	2.40405	8.62279e-08
chr17	8334161	8334662	EC	2.812	8.7222e-08
chr15	71587622	71588123	EC	1.80911	8.78736e-08
chr18	46239609	46240110	EC	3.89559	8.80443e-08
chr19	30940883	30941384	EC	2.87575	8.90124e-08
chr19	53238945	53239446	EC	3.35787	8.96032e-08
chr5	131596390	131596891	EC	3.75782	8.96032e-08
chr10	22909430	22909931	EC	4.11734	9.01554e-08
chr2	12805466	12805967	EC	3.89977	9.076e-08
chr6	94126398	94126899	EC	3.2239	9.1136e-08
chr19	8459561	8460062	EC	4.23073	9.13217e-08
chr17	783691	784192	EC	5.05592	9.15051e-08
chr8	143695751	143696252	EC	1.43505	9.22139e-08
chr4	4862790	4863291	EC	2.49768	9.49316e-08
chr3	66024250	66024751	EC	1.34954	9.54815e-08
chr17	1617899	1618400	EC	2.14069	9.631e-08
chr10	57170273	57170774	EC	3.6977	9.71466e-08
chr7	22484957	22485458	EC	1.85399	9.72027e-08
chr6	168393705	168394206	EC	4.99473	9.7433e-08
chr9	71077214	71077715	EC	5.0688	9.80807e-08
chr22	36650990	36651491	EC	3.68644	9.84003e-08
chr6	144664843	144665344	EC	2.3512	9.88245e-08
chr15	65618418	65618919	EC	4.23693	1.03448e-07
chr21	39848288	39848789	EC	3.49459	1.06406e-07
chr2	85497052	85497553	EC	3.79687	1.06783e-07
chr3	65156420	65156921	EC	3.27755	1.07789e-07
chr19	3444340	3444841	EC	3.93459	1.08026e-07
chr16	75584032	75584533	EC	1.66795	1.08173e-07
chr3	194875784	194876285	EC	2.39088	1.08173e-07
chr6	156103375	156103876	EC	3.64155	1.08293e-07
chr6	29731274	29731775	EC	1.60001	1.08743e-07
chr8	134742215	134742716	EC	3.80255	1.08955e-07
chr22	38568845	38569346	EC	2.71584	1.09134e-07
chr1	33799718	33800219	EC	3.23519	1.09184e-07
chr4	77751908	77752409	EC	2.70689	1.09761e-07
chr8	99309277	99309778	EC	2.81918	1.09761e-07
chr5	148678293	148678794	EC	5.73388	1.11504e-07
chr8	54531389	54531890	EC	3.3061	1.11974e-07
chr1	92316738	92317239	EC	1.59594	1.12236e-07
chr16	87441155	87441656	EC	2.63363	1.13671e-07
chr5	148513892	148514393	EC	2.46919	1.1392e-07
chr8	23822622	23823123	EC	3.24552	1.14221e-07
chr6	32164052	32164553	EC	1.45769	1.1617e-07
chr2	85999404	85999905	EC	1.73803	1.16193e-07
chr20	42473325	42473826	EC	2.99649	1.16193e-07
chr11	110188115	110188616	EC	3.99325	1.17977e-07
chr3	170136385	170136886	EC	3.10294	1.18733e-07
chr5	131601396	131601897	EC	2.04102	1.18849e-07
chr19	45248551	45249052	EC	1.29444	1.19426e-07
chr3	37572491	37572992	EC	5.53324	1.19426e-07
chr9	124991153	124991654	EC	4.41435	1.21401e-07
chr15	74249027	74249528	EC	2.75308	1.22117e-07
chr12	124907619	124908120	EC	1.87248	1.22414e-07
chr21	39003844	39004345	EC	3.26242	1.23327e-07
chr17	32562466	32562967	EC	1.66682	1.25946e-07
chr13	27757146	27757647	EC	2.12053	1.26328e-07
chr6	111925326	111925827	EC	2.82323	1.26385e-07
chr2	102149966	102150467	EC	5.02392	1.2714e-07
chr9	109724873	109725374	EC	4.73416	1.2714e-07
chr8	104384298	104384799	EC	2.49854	1.27188e-07
chr11	124618363	124618864	EC	2.86811	1.27301e-07
chr5	123873782	123874283	EC	4.97626	1.28405e-07
chr11	57044446	57044947	EC	4.16343	1.28549e-07
chr8	10657196	10657697	EC	2.2008	1.29366e-07
chr20	19869788	19870289	EC	2.58836	1.30129e-07
chr11	87079914	87080415	EC	3.66694	1.31509e-07
chr18	54126235	54126736	EC	3.65673	1.31509e-07
chr20	48585273	48585774	EC	4.7395	1.33272e-07
chr6	113339994	113340495	EC	3.69417	1.33272e-07
chr6	4350657	4351158	EC	4.30299	1.33681e-07
chr17	46127755	46128256	EC	2.78309	1.33771e-07
chr5	129239882	129240383	EC	1.25426	1.33771e-07
chr15	69022175	69022676	EC	4.42355	1.33937e-07
chr15	99995086	99995587	EC	1.72947	1.34463e-07
chr11	86226734	86227235	EC	3.73531	1.3467e-07
chr10	15126359	15126860	EC	1.80498	1.35772e-07
chr15	62458163	62458664	EC	5.79979	1.3821e-07
chr19	39130894	39131395	EC	6.45724	1.3821e-07
chr22	45110696	45111197	EC	6.53759	1.3821e-07
chr3	168835025	168835526	EC	5.88	1.3821e-07
chr22	23568047	23568548	EC	1.29241	1.3864e-07
chr15	66909907	66910408	EC	1.62926	1.43084e-07
chr19	783398	783899	EC	3.17988	1.43215e-07
chr19	56989241	56989742	EC	2.29773	1.43418e-07
chr3	149943680	149944181	EC	3.51466	1.43881e-07
chr6	31528079	31528580	EC	2.0405	1.4407e-07
chr6	6689611	6690112	EC	1.7514	1.48207e-07
chr16	27481905	27482406	EC	1.20662	1.48315e-07
chr12	6335436	6335937	EC	2.13096	1.49803e-07
chr4	11626662	11627163	EC	5.10001	1.50725e-07
chr1	205568394	205568895	EC	1.8669	1.50842e-07
chr6	90928101	90928602	EC	1.09038	1.50842e-07
chr9	14027095	14027596	EC	4.19016	1.51915e-07
chr22	36760943	36761444	EC	2.5887	1.53084e-07
chr1	154702689	154703190	EC	2.16998	1.53747e-07
chr16	69882899	69883400	EC	2.10746	1.54129e-07
chr14	75989991	75990492	EC	2.3326	1.54493e-07
chr1	235132957	235133458	EC	2.4642	1.54503e-07
chr6	151005724	151006225	EC	4.88157	1.54981e-07
chr12	110176955	110177456	EC	4.94924	1.5672e-07
chr11	114166770	114167271	EC	1.98152	1.57287e-07
chr7	659632	660133	EC	4.58213	1.58389e-07
chr12	115121747	115122248	EC	1.53755	1.60535e-07
chr1	59359034	59359535	EC	3.13589	1.60726e-07
chr12	54826566	54827067	EC	3.4043	1.60726e-07
chr3	64452828	64453329	EC	4.24069	1.62231e-07
chr9	130396237	130396738	EC	4.09972	1.65149e-07
chr2	1512922	1513423	EC	3.55738	1.66318e-07
chr6	43667317	43667818	EC	3.7351	1.66318e-07
chr1	179159917	179160418	EC	2.88496	1.66542e-07
chr19	50057924	50058425	EC	3.40308	1.66624e-07
chr4	55796286	55796787	EC	3.27819	1.66806e-07
chr7	128094399	128094900	EC	2.41609	1.68347e-07
chr1	43838664	43839165	EC	4.30186	1.68682e-07
chr16	14280248	14280749	EC	3.08146	1.68839e-07
chr3	124860607	124861108	EC	2.46856	1.69578e-07
chr5	148352520	148353021	EC	3.35216	1.7084e-07
chr2	96920498	96920999	EC	5.14916	1.70952e-07
chr4	140586664	140587165	EC	2.23947	1.72372e-07
chr15	75382540	75383041	EC	2.29347	1.7319e-07
chr3	49843317	49843818	EC	3.52364	1.75778e-07
chr17	60772026	60772527	EC	2.81429	1.76134e-07
chr16	87552186	87552687	EC	3.82757	1.76268e-07
chr17	57504836	57505337	EC	2.03507	1.81759e-07
chr3	128303204	128303705	EC	2.92689	1.84014e-07
chr19	40917120	40917621	EC	3.60067	1.8417e-07
chr3	48776544	48777045	EC	2.92949	1.848e-07
chr5	172287715	172288216	EC	1.74221	1.87078e-07
chr10	45914184	45914685	EC	2.32613	1.88262e-07
chr9	124382204	124382705	EC	1.68319	1.88262e-07
chr7	116151696	116152197	EC	2.13227	1.89035e-07
chr3	14523865	14524366	EC	5.96449	1.89048e-07
chr22	36424806	36425307	EC	1.23345	1.89599e-07
chr3	193721327	193721828	EC	1.12847	1.9085e-07
chr2	71727531	71728032	EC	4.37859	1.90967e-07
chr6	164518998	164519499	EC	3.42317	1.91472e-07
chr11	19701657	19702158	EC	1.0222	1.9179e-07
chr10	14032146	14032647	EC	5.05653	1.92815e-07
chr6	136429671	136430172	EC	5.5201	1.94363e-07
chr10	82257288	82257789	EC	1.32191	1.94402e-07
chr2	191583450	191583951	EC	3.16121	1.99022e-07
chr3	148942801	148943302	EC	1.71525	1.99706e-07
chr2	173117868	173118369	EC	1.88598	2.01136e-07
chr8	103741661	103742162	EC	1.94046	2.01777e-07
chr8	38559025	38559526	EC	2.54975	2.02133e-07
chr11	85904447	85904948	EC	1.86102	2.02418e-07
chr5	172318928	172319429	EC	3.7777	2.04204e-07
chr8	10489185	10489686	EC	2.64348	2.04204e-07
chr8	22446482	22446983	EC	2.80645	2.08788e-07
chr17	8213241	8213742	EC	3.48998	2.11328e-07
chr8	68864008	68864509	EC	2.11093	2.11755e-07
chr10	116369588	116370089	EC	3.1001	2.11849e-07
chr15	60898146	60898647	EC	4.49512	2.12935e-07
chr17	43170194	43170695	EC	1.47365	2.13409e-07
chr2	47093892	47094393	EC	2.31198	2.14048e-07
chr3	127175421	127175922	EC	2.67483	2.14722e-07
chr20	8626600	8627101	EC	7.2578	2.22437e-07
chr16	67571798	67572299	EC	1.68744	2.22516e-07
chr10	18899347	18899848	EC	1.41523	2.22632e-07
chr6	143148578	143149079	EC	3.13708	2.23346e-07
chr5	170921707	170922208	EC	2.63178	2.2473e-07
chr20	20724096	20724597	EC	1.81779	2.31266e-07
chr5	108791323	108791824	EC	1.27106	2.37813e-07
chr17	41073018	41073519	EC	5.01619	2.40813e-07
chr1	154944992	154945493	EC	1.77528	2.41106e-07
chr6	156488842	156489343	EC	3.80749	2.41683e-07
chr1	15294921	15295422	EC	1.93811	2.43064e-07
chr2	218857687	218858188	EC	1.73385	2.44051e-07
chr10	53165280	53165781	EC	3.52839	2.45732e-07
chr10	82172257	82172758	EC	5.48351	2.49598e-07
chr11	76313217	76313718	EC	2.74876	2.49812e-07
chr7	116139442	116139943	EC	1.58547	2.49812e-07
chr9	139568205	139568706	EC	4.97629	2.50178e-07
chr10	14620030	14620531	EC	4.2859	2.53953e-07
chr1	165345633	165346134	EC	1.54201	2.54749e-07
chr1	1368506	1369007	EC	2.16281	2.56932e-07
chr5	81653094	81653595	EC	2.45026	2.5922e-07
chr19	55598318	55598819	EC	1.99545	2.61671e-07
chr1	43761272	43761773	EC	3.97049	2.66039e-07
chr1	246038328	246038829	EC	3.71772	2.67519e-07
chr19	7182936	7183437	EC	3.06047	2.68171e-07
chr1	85913998	85914499	EC	4.29532	2.6818e-07
chr1	154943046	154943547	EC	1.50461	2.68856e-07
chr10	30035006	30035507	EC	4.13844	2.68944e-07
chr8	33422373	33422874	EC	1.75956	2.69128e-07
chr16	69516461	69516962	EC	2.76169	2.71355e-07
chr12	10251368	10251869	EC	3.56612	2.71534e-07
chr20	23238847	23239348	EC	2.20287	2.72167e-07
chr5	156938589	156939090	EC	1.33499	2.72931e-07
chr9	95889031	95889532	EC	2.20453	2.74573e-07
chr20	43227000	43227501	EC	2.9266	2.74863e-07
chr4	139832045	139832546	EC	1.67183	2.76907e-07
chr3	27664811	27665312	EC	3.01036	2.77832e-07
chr15	52553926	52554427	EC	1.80488	2.81269e-07
chr9	77501882	77502383	EC	1.12628	2.81609e-07
chr9	138899487	138899988	EC	3.50434	2.81633e-07
chr5	34586164	34586665	EC	3.22552	2.87677e-07
chr3	15342193	15342694	EC	2.32234	2.90859e-07
chr1	16279170	16279671	EC	1.67717	2.95461e-07
chr1	235053738	235054239	EC	2.68022	3.01953e-07
chr1	214724850	214725351	EC	1.47893	3.03076e-07
chr20	9260727	9261228	EC	5.51117	3.06952e-07
chr8	30454130	30454631	EC	5.61021	3.06952e-07
chr4	55987389	55987890	EC	5.26609	3.11514e-07
chr3	16092625	16093126	EC	2.7192	3.11688e-07
chr22	47366897	47367398	EC	3.54058	3.14366e-07
chr2	85151182	85151683	EC	2.51095	3.14815e-07
chr22	46475924	46476425	EC	1.5996	3.17649e-07
chr3	64195831	64196332	EC	3.97368	3.19636e-07
chr13	111023844	111024345	EC	5.16518	3.19858e-07
chr2	169646946	169647447	EC	5.27985	3.19858e-07
chr20	20782925	20783426	EC	5.04273	3.19858e-07
chr21	42619567	42620068	EC	1.03654	3.20343e-07
chr13	52980097	52980598	EC	2.333	3.22886e-07
chr17	8213848	8214349	EC	4.11584	3.22886e-07
chr11	128362156	128362657	EC	3.0711	3.23591e-07
chr3	65947436	65947937	EC	3.0329	3.25563e-07
chr17	76254578	76255079	EC	2.78766	3.25936e-07
chr19	16458334	16458835	EC	5.38323	3.26098e-07
chr6	112004805	112005306	EC	3.04569	3.26103e-07
chr19	48627097	48627598	EC	2.29436	3.27042e-07
chr19	46801339	46801840	EC	3.33175	3.27287e-07
chr20	46912436	46912937	EC	4.25657	3.27287e-07
chr3	11537528	11538029	EC	4.59481	3.27763e-07
chr5	71747897	71748398	EC	1.81074	3.30635e-07
chr2	75373964	75374465	EC	1.96596	3.31369e-07
chr2	159601757	159602258	EC	3.80098	3.31372e-07
chr22	37899789	37900290	EC	3.86254	3.31372e-07
chr5	138853148	138853649	EC	2.27139	3.32019e-07
chr6	150859069	150859570	EC	3.41427	3.32109e-07
chr16	87212575	87213076	EC	3.95484	3.37921e-07
chr5	55164597	55165098	EC	2.40413	3.3874e-07
chr3	62130157	62130658	EC	2.477	3.41205e-07
chr1	82266814	82267315	EC	2.29434	3.41508e-07
chr10	12749353	12749854	EC	2.11593	3.43135e-07
chr7	156724586	156725087	EC	3.66548	3.45299e-07
chr8	39729299	39729800	EC	3.28543	3.45299e-07
chr17	40588344	40588845	EC	2.2646	3.48075e-07
chr12	31884768	31885269	EC	3.14682	3.53763e-07
chr14	23516174	23516675	EC	1.73864	3.54744e-07
chr5	149979605	149980106	EC	2.36441	3.55594e-07
chr1	116923293	116923794	EC	3.06889	3.56192e-07
chr14	59873084	59873585	EC	5.73475	3.56192e-07
chr18	56084911	56085412	EC	6.97743	3.56192e-07
chr18	75581910	75582411	EC	6.23015	3.56192e-07
chr2	89128216	89128717	EC	6.11408	3.56192e-07
chr20	47379758	47380259	EC	6.02382	3.56192e-07
chr6	113458634	113459135	EC	6.76884	3.56192e-07
chr6	150897654	150898155	EC	6.10823	3.56192e-07
chr7	37520063	37520564	EC	6.16027	3.56192e-07
chr9	139640222	139640723	EC	3.72511	3.56192e-07
chr17	29909107	29909608	EC	2.4517	3.62744e-07
chr3	136537720	136538221	EC	2.08872	3.68525e-07
chr3	107705727	107706228	EC	2.36636	3.71679e-07
chr8	37655969	37656470	EC	1.11421	3.78896e-07
chr5	116124678	116125179	EC	1.39517	3.82012e-07
chr7	50564488	50564989	EC	3.42431	3.82543e-07
chr7	100751519	100752020	EC	2.63315	3.85586e-07
chr19	46803838	46804339	EC	1.89874	3.87306e-07
chr11	111606344	111606845	EC	1.79226	3.8777e-07
chr21	33784664	33785165	EC	1.74575	3.90157e-07
chr8	55313314	55313815	EC	5.49896	3.90937e-07
chr12	132562686	132563187	EC	4.88439	3.96677e-07
chr4	55147499	55148000	EC	2.37145	3.99533e-07
chr11	75024421	75024922	EC	4.22016	4.01307e-07
chr16	89988028	89988529	EC	2.02414	4.05924e-07
chr22	43201216	43201717	EC	1.7729	4.07741e-07
chr19	6057167	6057668	EC	1.83386	4.09069e-07
chr1	226189937	226190438	EC	1.63464	4.10299e-07
chr10	126765287	126765788	EC	3.89274	4.16814e-07
chr5	171583357	171583858	EC	4.45951	4.16814e-07
chr6	56235208	56235709	EC	1.64206	4.19196e-07
chr20	48364327	48364828	EC	1.30393	4.19231e-07
chr8	129873818	129874319	EC	4.10257	4.1925e-07
chr5	148574952	148575453	EC	4.36507	4.20676e-07
chr6	53775656	53776157	EC	1.36259	4.22213e-07
chr19	42925697	42926198	EC	3.07051	4.24576e-07
chr12	121115431	121115932	EC	1.81126	4.25051e-07
chr2	110907155	110907656	EC	2.90642	4.30589e-07
chr18	47190781	47191282	EC	2.48772	4.32054e-07
chr17	6932869	6933370	EC	3.89314	4.3211e-07
chr15	71864970	71865471	EC	3.1121	4.33085e-07
chr15	72651019	72651520	EC	2.02212	4.37959e-07
chr1	68201732	68202233	EC	1.62006	4.40476e-07
chr19	12305525	12306026	EC	1.72201	4.40476e-07
chr12	65146555	65147056	EC	3.74785	4.43466e-07
chr11	6656727	6657228	EC	2.91281	4.45318e-07
chr3	128201606	128202107	EC	3.43968	4.45704e-07
chr7	2427483	2427984	EC	2.10244	4.45704e-07
chr6	112105627	112106128	EC	1.64717	4.45905e-07
chr14	103490282	103490783	EC	2.59154	4.46828e-07
chr20	55970638	55971139	EC	3.08076	4.50878e-07
chr6	6759300	6759801	EC	3.18755	4.51063e-07
chr16	53538244	53538745	EC	2.88183	4.51773e-07
chr6	166188593	166189094	EC	2.47536	4.51773e-07
chr2	85484655	85485156	EC	2.84329	4.54599e-07
chr11	118145886	118146387	EC	3.31846	4.54712e-07
chr1	32054283	32054784	EC	2.76027	4.56239e-07
chr13	59972270	59972771	EC	3.18613	4.61297e-07
chr2	159992479	159992980	EC	2.93787	4.62963e-07
chr16	10674323	10674824	EC	1.49731	4.74398e-07
chr1	21011450	21011951	EC	2.25485	4.74548e-07
chr3	30586235	30586736	EC	2.02739	4.77169e-07
chr9	140191150	140191651	EC	2.62166	4.77169e-07
chr19	34286205	34286706	EC	2.21079	4.77588e-07
chr2	46191245	46191746	EC	3.0324	4.85394e-07
chr9	110400028	110400529	EC	1.00215	4.87791e-07
chr13	48700013	48700514	EC	5.60989	4.91343e-07
chr5	131632140	131632641	EC	3.79222	4.9366e-07
chr7	65669943	65670444	EC	1.26637	4.9695e-07
chr15	48937881	48938382	EC	2.42399	5.01834e-07
chr4	55991556	55992057	EC	1.83746	5.03298e-07
chr5	138309939	138310440	EC	2.82945	5.03522e-07
chr3	14476792	14477293	EC	1.78909	5.05131e-07
chr3	8573928	8574429	EC	2.18309	5.09608e-07
chr16	57337989	57338490	EC	2.01033	5.12984e-07
chr19	34972299	34972800	EC	2.72119	5.16545e-07
chr8	131540524	131541025	EC	3.05646	5.19461e-07
chr16	30133132	30133633	EC	2.17778	5.20663e-07
chr10	116443892	116444393	EC	2.38308	5.21302e-07
chr6	16337426	16337927	EC	2.32941	5.22282e-07
chr5	131599539	131600040	EC	2.65444	5.24785e-07
chr5	64333930	64334431	EC	4.0464	5.24931e-07
chr2	210360683	210361184	EC	1.62348	5.36241e-07
chr8	60963983	60964484	EC	4.24855	5.36264e-07
chr18	45624308	45624809	EC	3.98762	5.39351e-07
chr17	68106490	68106991	EC	1.55948	5.3976e-07
chr13	20251351	20251852	EC	3.09639	5.44542e-07
chr2	232478793	232479294	EC	1.39496	5.44542e-07
chr5	38796011	38796512	EC	2.18929	5.44542e-07
chr6	39901990	39902491	EC	1.76065	5.44542e-07
chr9	133049114	133049615	EC	3.31024	5.44542e-07
chr1	205263438	205263939	EC	1.91867	5.44824e-07
chr5	10724639	10725140	EC	1.13141	5.47774e-07
chr7	111832228	111832729	EC	2.28524	5.60967e-07
chr10	24672559	24673060	EC	1.31161	5.68301e-07
chr21	43368111	43368612	EC	6.00276	5.73473e-07
chr8	17511662	17512163	EC	6.04769	5.73473e-07
chr2	159793421	159793922	EC	3.78122	5.76282e-07
chr15	67053010	67053511	EC	1.59403	5.78816e-07
chr4	40911191	40911692	EC	3.47736	5.86164e-07
chr6	44531105	44531606	EC	2.48689	5.87328e-07
chr11	22851184	22851685	EC	1.09712	6.06115e-07
chr6	34984605	34985106	EC	4.78647	6.06197e-07
chr20	39769986	39770487	EC	3.82823	6.16669e-07
chr12	6181607	6182108	EC	5.05577	6.24097e-07
chr8	13133944	13134445	EC	1.60822	6.25327e-07
chr8	131685030	131685531	EC	2.75726	6.27476e-07
chr7	2669760	2670261	EC	3.69274	6.29952e-07
chr1	16465248	16465749	EC	4.98634	6.29964e-07
chr19	39657642	39658143	EC	1.97125	6.29992e-07
chr3	149375659	149376160	EC	1.08268	6.36148e-07
chr1	223276437	223276938	EC	4.71645	6.38356e-07
chr3	159480702	159481203	EC	1.22448	6.48678e-07
chr6	2807708	2808209	EC	3.15036	6.54476e-07
chr16	49866929	49867430	EC	2.72628	6.63288e-07
chr2	237742408	237742909	EC	2.25943	6.65028e-07
chr3	58885127	58885628	EC	3.78471	6.65028e-07
chr3	136713417	136713918	EC	1.51029	6.68517e-07
chr17	38488289	38488790	EC	1.84821	6.72961e-07
chr8	8458155	8458656	EC	4.44754	6.78086e-07
chr11	57078769	57079270	EC	1.45863	6.79179e-07
chr10	30872526	30873027	EC	2.00489	6.91816e-07
chr2	237797527	237798028	EC	3.54313	6.91816e-07
chr20	43567295	43567796	EC	3.84821	6.93871e-07
chr1	54740856	54741357	EC	2.2733	7.02754e-07
chr12	89606067	89606568	EC	1.03349	7.03413e-07
chr3	14257676	14258177	EC	4.06891	7.03413e-07
chr2	946291	946792	EC	1.87243	7.06186e-07
chr9	139567686	139568187	EC	3.03266	7.08233e-07
chr3	40918806	40919307	EC	3.1915	7.16515e-07
chr6	135041386	135041887	EC	3.20125	7.17212e-07
chr11	17230632	17231133	EC	2.50247	7.21454e-07
chr6	151357468	151357969	EC	3.19129	7.24158e-07
chr13	111071236	111071737	EC	3.12727	7.30323e-07
chr1	23720036	23720537	EC	3.30433	7.30651e-07
chr22	43107762	43108263	EC	2.97633	7.30651e-07
chr16	85269402	85269903	EC	2.72398	7.32849e-07
chr1	173822141	173822642	EC	2.90551	7.33787e-07
chr14	24905869	24906370	EC	1.87896	7.38425e-07
chr20	60956398	60956899	EC	3.17808	7.39698e-07
chr11	12737419	12737920	EC	1.15047	7.42226e-07
chr12	124907036	124907537	EC	1.0688	7.73857e-07
chr7	37290326	37290827	EC	3.04541	7.76846e-07
chr4	177413778	177414279	EC	1.44629	7.85766e-07
chr9	18393130	18393631	EC	2.17477	7.9007e-07
chr3	105625755	105626256	EC	1.76224	7.91066e-07
chr2	134575725	134576226	EC	6.00691	7.92281e-07
chr12	123442780	123443281	EC	5.79834	7.94803e-07
chr19	11375100	11375601	EC	1.86727	7.97967e-07
chr2	14775131	14775632	EC	2.55461	8.01183e-07
chr22	50708636	50709137	EC	2.48061	8.0607e-07
chr11	8692770	8693271	EC	2.42755	8.06288e-07
chr22	39686704	39687205	EC	2.3782	8.07395e-07
chr7	30517470	30517971	EC	3.24885	8.09199e-07
chr1	22232608	22233109	EC	2.76157	8.10849e-07
chr5	148809722	148810223	EC	2.49672	8.10849e-07
chr7	131266197	131266698	EC	2.22649	8.18917e-07
chr9	125069219	125069720	EC	4.70675	8.22627e-07
chr11	114211137	114211638	EC	1.41536	8.2544e-07
chr1	155138867	155139368	EC	2.62267	8.32838e-07
chr4	206163	206664	EC	1.74556	8.33135e-07
chr1	110470312	110470813	EC	3.09484	8.42303e-07
chr11	111609017	111609518	EC	2.385	8.43743e-07
chr17	79026438	79026939	EC	2.51972	8.49901e-07
chr2	47074241	47074742	EC	1.33227	8.49901e-07
chr20	38502622	38503123	EC	2.1728	8.50147e-07
chr4	17438913	17439414	EC	5.11972	8.54127e-07
chr1	201507273	201507774	EC	1.18041	8.61672e-07
chr8	26498355	26498856	EC	1.83261	8.88931e-07
chr17	73511438	73511939	EC	1.57985	8.93681e-07
chr2	26980792	26981293	EC	1.65882	8.93681e-07
chr6	154974963	154975464	EC	1.90806	8.94488e-07
chr17	38863915	38864416	EC	2.52005	8.94755e-07
chr14	63658834	63659335	EC	2.40831	8.98e-07
chr2	10116111	10116612	EC	2.52089	9.06475e-07
chr2	36582637	36583138	EC	1.97052	9.06758e-07
chr22	38572100	38572601	EC	1.89523	9.06822e-07
chr8	40010837	40011338	EC	2.43506	9.06822e-07
chr11	114165599	114166100	EC	1.90286	9.07032e-07
chr10	44880381	44880882	EC	3.40829	9.13892e-07
chr17	15917404	15917905	EC	3.93377	9.13892e-07
chr2	68880669	68881170	EC	1.98559	9.18528e-07
chr11	19254346	19254847	EC	6.22847	9.21246e-07
chr2	47082501	47083002	EC	2.75422	9.21246e-07
chr21	32523997	32524498	EC	6.21469	9.21246e-07
chr4	56038740	56039241	EC	5.86093	9.21246e-07
chrX	107374694	107375195	EC	5.75093	9.21246e-07
chr19	3428496	3428997	EC	1.83133	9.26708e-07
chr13	107148325	107148826	EC	3.71529	9.29562e-07
chr16	4909806	4910307	EC	4.04844	9.37565e-07
chr7	130910290	130910791	EC	2.26043	9.37565e-07
chr21	47875396	47875897	EC	3.88399	9.40513e-07
chr17	27912145	27912646	EC	4.2454	9.48691e-07
chr20	37456290	37456791	EC	3.62542	9.49816e-07
chr2	47041262	47041763	EC	2.44271	9.76363e-07
chr5	142254116	142254617	EC	1.82651	9.79552e-07
chr17	1974652	1975153	EC	2.01091	9.86758e-07
chr18	12307857	12308358	EC	1.80164	9.96496e-07
chr6	167011864	167012365	EC	2.36267	1.00361e-06
chr5	172337816	172338317	EC	2.29171	1.00609e-06
chr3	194493722	194494223	EC	2.94569	1.01982e-06
chr3	128531971	128532472	EC	3.75245	1.02662e-06
chr1	46505256	46505757	EC	3.50707	1.03045e-06
chr21	29711139	29711640	EC	5.58115	1.03045e-06
chr7	22154203	22154704	EC	2.25006	1.03228e-06
chr11	75384913	75385414	EC	3.21018	1.03497e-06
chr20	42543191	42543692	EC	3.05008	1.03593e-06
chr11	11591364	11591865	EC	2.44901	1.04035e-06
chr12	108699309	108699810	EC	1.57837	1.04073e-06
chr5	141222662	141223163	EC	4.23805	1.05513e-06
chr16	3115068	3115569	EC	1.83526	1.07349e-06
chr11	6490298	6490799	EC	1.68348	1.08308e-06
chr7	43679403	43679904	EC	1.49569	1.08681e-06
chr15	77480087	77480588	EC	2.34634	1.08902e-06
chr4	4861093	4861594	EC	2.25099	1.09299e-06
chr6	150217021	150217522	EC	2.22172	1.09374e-06
chr4	125350397	125350898	EC	2.83849	1.11583e-06
chr3	195272896	195273397	EC	3.7118	1.11909e-06
chr20	60939430	60939931	EC	3.32154	1.11958e-06
chr3	169105674	169106175	EC	3.32889	1.12082e-06
chr17	800492	800993	EC	2.50401	1.12229e-06
chr10	30289712	30290213	EC	3.68295	1.12975e-06
chr7	111802030	111802531	EC	2.44826	1.13553e-06
chr3	192536619	192537120	EC	3.93306	1.14978e-06
chr8	131455654	131456155	EC	1.64706	1.15382e-06
chr7	55201380	55201881	EC	3.19513	1.1601e-06
chr2	73338567	73339068	EC	3.18744	1.16081e-06
chr15	81384508	81385009	EC	2.88011	1.16229e-06
chr6	170252117	170252618	EC	2.21603	1.16432e-06
chr14	61787605	61788106	EC	2.58628	1.16717e-06
chr2	233766609	233767110	EC	3.0038	1.16995e-06
chr10	30235995	30236496	EC	2.85683	1.17083e-06
chr10	134330644	134331145	EC	1.18583	1.17398e-06
chr6	3826148	3826649	EC	1.31336	1.18087e-06
chr1	154782431	154782932	EC	3.65317	1.18754e-06
chr3	16190307	16190808	EC	2.53272	1.19928e-06
chr10	82269380	82269881	EC	1.67061	1.20468e-06
chr7	5707060	5707561	EC	4.63461	1.20468e-06
chr14	55239847	55240348	EC	1.81759	1.21121e-06
chr7	5635641	5636142	EC	2.48289	1.21265e-06
chr10	72056205	72056706	EC	2.38919	1.22427e-06
chr7	75278797	75279298	EC	2.32871	1.22538e-06
chr6	30464283	30464784	EC	2.17547	1.23897e-06
chr5	88753763	88754264	EC	2.00648	1.24369e-06
chr1	201509126	201509627	EC	2.18528	1.24881e-06
chr7	98030333	98030834	EC	1.45817	1.25504e-06
chr14	69436025	69436526	EC	4.30787	1.25725e-06
chr6	44170039	44170540	EC	6.12422	1.26184e-06
chr1	56877376	56877877	EC	2.93644	1.2734e-06
chr14	104651493	104651994	EC	5.31524	1.28763e-06
chr14	68699213	68699714	EC	2.21846	1.29181e-06
chr11	68642713	68643214	EC	5.61205	1.30074e-06
chr3	184177119	184177620	EC	3.7025	1.30074e-06
chr3	39573099	39573600	EC	5.32884	1.31555e-06
chr20	37081560	37082061	EC	3.68296	1.31847e-06
chr9	133722822	133723323	EC	2.2404	1.32237e-06
chr17	200405	200906	EC	1.92908	1.32333e-06
chr13	40889507	40890008	EC	2.55	1.32363e-06
chr8	17520625	17521126	EC	3.41926	1.32608e-06
chr4	139963966	139964467	EC	4.68429	1.32838e-06
chr2	1594241	1594742	EC	3.65496	1.3299e-06
chr5	154345988	154346489	EC	2.76128	1.33812e-06
chr21	27307099	27307600	EC	1.11198	1.33845e-06
chr10	62587436	62587937	EC	1.83137	1.34449e-06
chr14	91611166	91611667	EC	5.03049	1.34516e-06
chr11	18785739	18786240	EC	1.27561	1.34609e-06
chr5	142024530	142025031	EC	1.57074	1.35983e-06
chr8	55389136	55389637	EC	3.91244	1.36036e-06
chr3	189812107	189812608	EC	3.28334	1.36429e-06
chr1	215756623	215757124	EC	2.73812	1.37087e-06
chr10	30444294	30444795	EC	4.06358	1.37087e-06
chr11	86666842	86667343	EC	1.59621	1.385e-06
chr9	130768140	130768641	EC	4.35114	1.38688e-06
chr5	148608508	148609009	EC	3.18341	1.38794e-06
chr1	156863163	156863664	EC	1.29036	1.3892e-06
chr3	21368235	21368736	EC	3.55839	1.3892e-06
chr3	21792485	21792986	EC	1.89979	1.39117e-06
chr16	57549034	57549535	EC	1.30469	1.39403e-06
chr7	22484311	22484812	EC	2.0286	1.39403e-06
chr7	128473716	128474217	EC	2.30808	1.41002e-06
chr2	173096588	173097089	EC	2.14852	1.41006e-06
chr6	33577210	33577711	EC	3.5996	1.41613e-06
chr20	51608287	51608788	EC	3.28523	1.4164e-06
chr16	18994985	18995486	EC	1.42371	1.41905e-06
chr3	113841092	113841593	EC	1.13701	1.41964e-06
chr19	46475221	46475722	EC	3.5276	1.42847e-06
chr10	99301856	99302357	EC	2.17732	1.43012e-06
chr12	52242562	52243063	EC	4.02621	1.43496e-06
chr2	56410657	56411158	EC	1.22863	1.43974e-06
chr22	29426553	29427054	EC	1.89867	1.4549e-06
chr1	64935529	64936030	EC	1.68018	1.46332e-06
chr10	35661256	35661757	EC	1.39246	1.46332e-06
chr3	16181922	16182423	EC	4.29665	1.46332e-06
chr3	65934703	65935204	EC	5.95659	1.46332e-06
chr20	23609497	23609998	EC	3.81276	1.47778e-06
chr12	120130687	120131188	EC	2.73608	1.48161e-06
chr10	5637822	5638323	EC	2.07234	1.49183e-06
chr20	3714659	3715160	EC	3.72468	1.49655e-06
chr3	124556684	124557185	EC	3.75474	1.51673e-06
chr14	84473177	84473678	EC	1.09883	1.53337e-06
chr9	125578435	125578936	EC	3.95493	1.57436e-06
chr6	166954348	166954849	EC	1.77433	1.58092e-06
chr17	28071760	28072261	EC	2.21284	1.59511e-06
chr10	3282713	3283214	EC	2.97754	1.61271e-06
chr1	204346240	204346741	EC	3.42213	1.62103e-06
chr4	102112659	102113160	EC	1.95841	1.62236e-06
chr20	43272108	43272609	EC	1.89312	1.63713e-06
chr20	60860658	60861159	EC	2.55619	1.65381e-06
chr11	1073247	1073748	EC	2.57061	1.67733e-06
chr8	1771213	1771714	EC	2.18071	1.6819e-06
chr9	80462056	80462557	EC	3.69502	1.6819e-06
chr11	65659164	65659665	EC	2.49914	1.682e-06
chr20	23100288	23100789	EC	2.88295	1.682e-06
chr4	88871145	88871646	EC	3.35147	1.682e-06
chr16	57034441	57034942	EC	3.0242	1.7068e-06
chr2	55388634	55389135	EC	2.48891	1.71275e-06
chr2	64291853	64292354	EC	2.9932	1.72251e-06
chr9	71795450	71795951	EC	2.64043	1.73809e-06
chr2	48333629	48334130	EC	1.92694	1.74476e-06
chr11	6716581	6717082	EC	3.90207	1.75809e-06
chr2	230995285	230995786	EC	3.14433	1.7986e-06
chr12	58120275	58120776	EC	1.70474	1.80487e-06
chr14	105436894	105437395	EC	1.27945	1.80555e-06
chr1	145424267	145424768	EC	1.19426	1.83315e-06
chr11	57093058	57093559	EC	2.51146	1.89183e-06
chr22	40635028	40635529	EC	2.77139	1.90146e-06
chr14	77542384	77542885	EC	2.02314	1.91412e-06
chr9	16726697	16727198	EC	2.45091	1.91594e-06
chr10	97501560	97502061	EC	1.22757	1.98108e-06
chr7	63360903	63361404	EC	1.00649	1.98145e-06
chr12	59314113	59314614	EC	1.5259	2.00863e-06
chr9	133837835	133838336	EC	2.23301	2.01372e-06
chr9	97951510	97952011	EC	2.03302	2.01826e-06
chr3	49842710	49843211	EC	2.57787	2.02336e-06
chr18	13641678	13642179	EC	1.82517	2.02339e-06
chr17	62619297	62619798	EC	5.1927	2.03534e-06
chr2	43188527	43189028	EC	2.76223	2.03534e-06
chr2	149569801	149570302	EC	4.03079	2.03534e-06
chr5	172247047	172247548	EC	2.34044	2.06176e-06
chr14	78129503	78130004	EC	4.9771	2.07268e-06
chr14	34700747	34701248	EC	3.81666	2.08181e-06
chr22	31606765	31607266	EC	1.63565	2.08181e-06
chr1	90073600	90074101	EC	4.48182	2.0879e-06
chr22	39581407	39581908	EC	1.90506	2.08969e-06
chr10	7668292	7668793	EC	4.9463	2.09085e-06
chr6	156497177	156497678	EC	2.45362	2.09164e-06
chr1	23721075	23721576	EC	2.37896	2.11152e-06
chr4	146655679	146656180	EC	1.30205	2.11152e-06
chr5	52323590	52324091	EC	2.44956	2.1226e-06
chr2	28177787	28178288	EC	1.92805	2.12645e-06
chr5	149994699	149995200	EC	2.14137	2.15027e-06
chr1	205511462	205511963	EC	4.71613	2.16258e-06
chr20	37737359	37737860	EC	4.21687	2.17188e-06
chr11	76348499	76349000	EC	1.94039	2.17992e-06
chr1	112931136	112931637	EC	3.2514	2.1862e-06
chr17	80803845	80804346	EC	4.03783	2.1934e-06
chr9	79292443	79292944	EC	4.14887	2.1934e-06
chr11	101982618	101983119	EC	2.0956	2.22934e-06
chr21	43378132	43378633	EC	1.32212	2.22934e-06
chr7	45196918	45197419	EC	1.93732	2.23792e-06
chr9	13267688	13268189	EC	1.32265	2.23946e-06
chr4	166760900	166761401	EC	2.57827	2.23948e-06
chr13	33002249	33002750	EC	1.39181	2.24759e-06
chr14	31507798	31508299	EC	4.34532	2.27194e-06
chr3	43518929	43519430	EC	1.74733	2.28792e-06
chr5	112585935	112586436	EC	2.13845	2.2986e-06
chr19	49228448	49228949	EC	1.27565	2.29962e-06
chr4	140097330	140097831	EC	1.69748	2.35359e-06
chr11	123525138	123525639	EC	2.03471	2.35841e-06
chr17	26313856	26314357	EC	6.35121	2.35841e-06
chr19	17523244	17523745	EC	6.45927	2.35841e-06
chr20	19797670	19798171	EC	6.32097	2.35841e-06
chr8	28893991	28894492	EC	3.21612	2.35841e-06
chr8	55065690	55066191	EC	1.85571	2.35841e-06
chr8	93521696	93522197	EC	5.79932	2.35841e-06
chr15	95562022	95562523	EC	2.6561	2.35875e-06
chr14	102279622	102280123	EC	3.56424	2.38598e-06
chr6	43670440	43670941	EC	1.21361	2.38598e-06
chr2	228270835	228271336	EC	2.85645	2.41987e-06
chr4	41429292	41429793	EC	3.34897	2.43987e-06
chr13	58205925	58206426	EC	1.35734	2.44237e-06
chr16	49893003	49893504	EC	1.75819	2.445e-06
chr3	119356686	119357187	EC	1.78194	2.47061e-06
chr15	62457244	62457745	EC	3.0437	2.4796e-06
chr3	4856102	4856603	EC	2.44379	2.4804e-06
chr1	101705589	101706090	EC	3.37026	2.48474e-06
chr7	852766	853267	EC	1.46424	2.49138e-06
chr10	82300997	82301498	EC	3.54394	2.51573e-06
chr3	136521375	136521876	EC	3.17582	2.52427e-06
chr16	70625940	70626441	EC	2.55337	2.54117e-06
chr9	133319940	133320441	EC	1.20743	2.54311e-06
chr1	229038694	229039195	EC	1.7321	2.55098e-06
chr8	38539949	38540450	EC	3.14725	2.56572e-06
chr4	141677987	141678488	EC	1.4224	2.57371e-06
chrX	67904074	67904575	EC	2.27829	2.58762e-06
chr1	16508293	16508794	EC	2.03563	2.60606e-06
chr2	112732543	112733044	EC	3.23033	2.66339e-06
chr19	16987661	16988162	EC	2.68103	2.66617e-06
chr9	124023202	124023703	EC	3.03981	2.66925e-06
chr11	65323122	65323623	EC	3.19379	2.68365e-06
chr15	86141955	86142456	EC	5.01231	2.68365e-06
chr17	64271681	64272182	EC	2.88071	2.7009e-06
chr22	32935594	32936095	EC	1.70419	2.71832e-06
chr8	55371871	55372372	EC	3.96591	2.74867e-06
chr6	34309061	34309562	EC	3.52708	2.76394e-06
chr11	36078932	36079433	EC	4.15053	2.76682e-06
chr12	3246450	3246951	EC	3.18365	2.7802e-06
chr2	231272914	231273415	EC	2.00813	2.79214e-06
chr22	23565953	23566454	EC	3.75276	2.80524e-06
chr12	52400422	52400923	EC	1.67031	2.82371e-06
chr10	116475083	116475584	EC	3.72025	2.83077e-06
chr11	76299403	76299904	EC	1.29747	2.83094e-06
chr3	50371099	50371600	EC	2.75573	2.8479e-06
chr1	94269869	94270370	EC	1.50093	2.8756e-06
chr22	25379020	25379521	EC	3.59048	2.87719e-06
chr17	62392463	62392964	EC	2.49139	2.87737e-06
chr8	128218364	128218865	EC	2.9228	2.88566e-06
chr7	2702640	2703141	EC	2.30561	2.88942e-06
chr20	17830417	17830918	EC	2.46666	2.92518e-06
chr14	64549321	64549822	EC	3.17808	2.93659e-06
chr2	232479298	232479799	EC	1.81361	2.96033e-06
chr4	126311315	126311816	EC	2.45084	2.96085e-06
chr6	121843409	121843910	EC	2.61491	2.98874e-06
chr11	47879594	47880095	EC	2.45478	3.01352e-06
chr3	178984611	178985112	EC	3.37827	3.01908e-06
chr10	104562774	104563275	EC	2.47242	3.02959e-06
chr17	77018376	77018877	EC	2.85398	3.03794e-06
chr12	109247750	109248251	EC	1.87681	3.07168e-06
chr17	71284593	71285094	EC	2.53853	3.07405e-06
chr6	44072159	44072660	EC	1.86665	3.08549e-06
chr2	12317080	12317581	EC	2.07156	3.09599e-06
chr1	47272328	47272829	EC	2.7875	3.11437e-06
chr17	41656085	41656586	EC	1.9884	3.12827e-06
chr5	111589471	111589972	EC	2.67021	3.13904e-06
chr3	65922837	65923338	EC	4.31511	3.14051e-06
chr18	46368793	46369294	EC	1.85681	3.15944e-06
chr8	96705561	96706062	EC	2.59383	3.18309e-06
chr13	39988990	39989491	EC	1.98197	3.18314e-06
chr1	23504054	23504555	EC	1.74654	3.20739e-06
chr3	15410219	15410720	EC	4.21424	3.23318e-06
chr20	10198002	10198503	EC	3.87277	3.25578e-06
chr6	166074357	166074858	EC	6.49307	3.27671e-06
chr19	34804048	34804549	EC	5.26826	3.28766e-06
chr1	245255090	245255591	EC	1.93552	3.30966e-06
chr17	38688619	38689120	EC	5.14579	3.30966e-06
chr12	15432113	15432614	EC	2.67311	3.3349e-06
chr3	194605220	194605721	EC	5.31066	3.34178e-06
chr8	120734085	120734586	EC	3.39103	3.34362e-06
chr3	128207144	128207645	EC	5.05814	3.35178e-06
chr1	175517887	175518388	EC	4.55808	3.36414e-06
chr2	121282794	121283295	EC	4.67422	3.38783e-06
chr1	110441450	110441951	EC	5.2114	3.40032e-06
chr3	149330204	149330705	EC	4.57563	3.41286e-06
chr11	65463237	65463738	EC	4.3328	3.42071e-06
chr6	158721624	158722125	EC	4.41741	3.42071e-06
chr7	120581862	120582363	EC	4.44634	3.42071e-06
chr8	26023583	26024084	EC	5.14203	3.42071e-06
chr1	228349975	228350476	EC	2.00685	3.44373e-06
chr19	17959525	17960026	EC	4.79958	3.44373e-06
chr4	94731770	94732271	EC	4.60547	3.45629e-06
chr12	2649545	2650046	EC	4.19383	3.47586e-06
chr3	71707238	71707739	EC	2.25489	3.47626e-06
chr8	125576809	125577310	EC	2.19767	3.48734e-06
chr20	31021442	31021943	EC	3.88456	3.52415e-06
chr3	62145320	62145821	EC	1.87406	3.5296e-06
chr20	14932201	14932702	EC	4.25723	3.53306e-06
chr1	92103022	92103523	EC	3.19301	3.55549e-06
chr10	102760972	102761473	EC	3.27249	3.59082e-06
chr6	72103076	72103577	EC	2.92805	3.62037e-06
chr16	85062252	85062753	EC	1.94236	3.62249e-06
chr17	65386691	65387192	EC	2.0616	3.63337e-06
chr7	11498348	11498849	EC	4.50589	3.67955e-06
chr17	463702	464203	EC	1.82805	3.7178e-06
chr10	60042375	60042876	EC	2.54454	3.76858e-06
chr18	47186193	47186694	EC	5.73309	3.76858e-06
chr2	71118804	71119305	EC	6.19733	3.76858e-06
chr20	11061464	11061965	EC	5.76426	3.76858e-06
chr20	22843485	22843986	EC	5.90415	3.76858e-06
chr20	46507099	46507600	EC	6.01591	3.76858e-06
chr21	44141348	44141849	EC	6.16665	3.76858e-06
chr8	25902717	25903218	EC	1.80705	3.76858e-06
chr10	81006372	81006873	EC	2.46523	3.7734e-06
chr21	44203878	44204379	EC	1.93449	3.79632e-06
chr17	32579483	32579984	EC	1.85144	3.82277e-06
chr11	62266954	62267455	EC	2.10704	3.82865e-06
chr9	133302283	133302784	EC	1.08729	3.8357e-06
chr6	166090082	166090583	EC	3.66454	3.86977e-06
chr15	86167634	86168135	EC	3.20304	3.87484e-06
chr15	74280351	74280852	EC	3.15794	3.88073e-06
chr12	106533091	106533592	EC	1.49975	3.93386e-06
chr2	68546833	68547334	EC	2.30464	3.95877e-06
chr4	906243	906744	EC	3.49993	3.98019e-06
chr10	25312203	25312704	EC	5.46549	4.0271e-06
chr7	73895099	73895600	EC	2.77191	4.04983e-06
chr3	14502173	14502674	EC	1.96465	4.08937e-06
chr16	2082428	2082929	EC	3.78881	4.09789e-06
chr14	54420031	54420532	EC	1.79893	4.12519e-06
chr7	22691477	22691978	EC	3.29126	4.14669e-06
chr12	10874480	10874981	EC	1.82549	4.19544e-06
chr11	68148544	68149045	EC	3.188	4.19996e-06
chr12	96820965	96821466	EC	2.47197	4.19996e-06
chr20	3713066	3713567	EC	3.15733	4.20935e-06
chr22	46484411	46484912	EC	3.57301	4.20935e-06
chr5	149982525	149983026	EC	4.82721	4.22454e-06
chr11	85658920	85659421	EC	2.78289	4.22476e-06
chr11	33725211	33725712	EC	1.95214	4.24279e-06
chr3	50197942	50198443	EC	3.77687	4.24279e-06
chr16	16115875	16116376	EC	2.12506	4.2457e-06
chr18	52995484	52995985	EC	3.00352	4.25324e-06
chr14	69513048	69513549	EC	1.54394	4.2641e-06
chr10	31996537	31997038	EC	1.93261	4.32414e-06
chr13	77086724	77087225	EC	3.82172	4.36559e-06
chr3	128719880	128720381	EC	1.63373	4.38262e-06
chr12	50067273	50067774	EC	1.51196	4.38272e-06
chr17	15351115	15351616	EC	3.01062	4.42388e-06
chr21	40378684	40379185	EC	2.66247	4.4405e-06
chr2	169653096	169653597	EC	3.27166	4.4859e-06
chr9	18238103	18238604	EC	2.88955	4.50599e-06
chr6	32076094	32076595	EC	2.58689	4.5381e-06
chr12	95083780	95084281	EC	1.41481	4.54426e-06
chr14	103726741	103727242	EC	2.64388	4.54426e-06
chr15	74532168	74532669	EC	2.12158	4.57166e-06
chr18	37033858	37034359	EC	2.5462	4.61367e-06
chr8	131428144	131428645	EC	3.22811	4.61367e-06
chr18	77286759	77287260	EC	2.8002	4.71404e-06
chr21	44936621	44937122	EC	1.77668	4.74966e-06
chr8	22877292	22877793	EC	1.20026	4.77125e-06
chr2	89036815	89037316	EC	3.31124	4.7922e-06
chr14	94576765	94577266	EC	1.92689	4.79563e-06
chr7	92410611	92411112	EC	2.27878	4.79563e-06
chr17	49456	49957	EC	2.65013	4.85762e-06
chr16	84582792	84583293	EC	2.44323	4.86723e-06
chr6	7992518	7993019	EC	2.49223	4.87401e-06
chr1	41964460	41964961	EC	2.0582	4.9245e-06
chr4	186033186	186033687	EC	1.94843	4.92494e-06
chr7	47990216	47990717	EC	1.92779	4.92747e-06
chr1	92351559	92352060	EC	1.15589	4.93e-06
chr8	80696194	80696695	EC	2.01228	4.94691e-06
chr16	126633	127134	EC	2.33283	4.98539e-06
chr7	93550836	93551337	EC	1.36089	4.99268e-06
chr14	64342007	64342508	EC	4.32331	4.9976e-06
chr1	109739969	109740470	EC	2.36821	5.00598e-06
chr6	148685200	148685701	EC	2.31635	5.00955e-06
chr13	111855171	111855672	EC	4.44431	5.02758e-06
chr1	16471529	16472030	EC	1.46377	5.03115e-06
chr6	125518900	125519401	EC	2.21366	5.08056e-06
chr7	5620632	5621133	EC	4.31006	5.09471e-06
chr6	148753452	148753953	EC	4.34822	5.14898e-06
chr9	139539356	139539857	EC	1.83116	5.24435e-06
chr7	1094657	1095158	EC	2.30926	5.28043e-06
chr2	64500504	64501005	EC	1.61989	5.28076e-06
chr1	100758123	100758624	EC	4.80856	5.29828e-06
chr15	71146332	71146833	EC	1.32552	5.29929e-06
chr9	125109102	125109603	EC	1.39798	5.31682e-06
chr12	29878861	29879362	EC	4.22592	5.4302e-06
chr6	11606481	11606982	EC	4.80299	5.4302e-06
chr1	165853249	165853750	EC	3.23247	5.43415e-06
chr6	167053764	167054265	EC	2.19673	5.45774e-06
chr6	21616266	21616767	EC	5.25327	5.46521e-06
chr6	152450676	152451177	EC	2.93067	5.47489e-06
chr20	23066804	23067305	EC	1.65135	5.49191e-06
chr3	159570756	159571257	EC	1.03832	5.50823e-06
chr18	60118266	60118767	EC	2.01379	5.50946e-06
chr12	117577066	117577567	EC	4.21421	5.53946e-06
chr18	55335235	55335736	EC	4.44117	5.53946e-06
chr5	116075326	116075827	EC	4.83413	5.53946e-06
chr20	17539256	17539757	EC	2.65163	5.54021e-06
chr6	166988573	166989074	EC	4.06356	5.57696e-06
chr2	162762169	162762670	EC	1.90094	5.61088e-06
chr1	94731513	94732014	EC	4.86633	5.61111e-06
chr13	41052424	41052925	EC	3.06891	5.62226e-06
chr4	8084119	8084620	EC	3.72663	5.62647e-06
chr17	26663078	26663579	EC	1.49637	5.63937e-06
chr17	74897518	74898019	EC	3.70517	5.64008e-06
chr8	49591894	49592395	EC	3.71484	5.64008e-06
chr4	55275575	55276076	EC	4.41566	5.65914e-06
chr2	27953170	27953671	EC	3.51887	5.67826e-06
chr5	123871846	123872347	EC	2.69417	5.69957e-06
chr4	186456435	186456936	EC	2.27059	5.70894e-06
chr1	150124921	150125422	EC	3.61495	5.74053e-06
chr5	38650961	38651462	EC	3.1943	5.75088e-06
chr12	104997807	104998308	EC	1.90576	5.77231e-06
chr15	66162724	66163225	EC	1.3506	5.78138e-06
chr5	137031618	137032119	EC	3.23945	5.96882e-06
chr17	75388864	75389365	EC	3.26973	5.98587e-06
chr1	27830926	27831427	EC	2.44094	6.03702e-06
chr3	71081216	71081717	EC	2.85378	6.03702e-06
chr5	38809864	38810365	EC	1.32584	6.03702e-06
chr1	8918061	8918562	EC	3.62211	6.16109e-06
chr12	117037086	117037587	EC	2.86418	6.16424e-06
chr19	45372014	45372515	EC	1.89597	6.24333e-06
chr17	74494131	74494632	EC	1.94169	6.29831e-06
chr19	59049582	59050083	EC	1.88031	6.35272e-06
chr21	28218706	28219207	EC	1.94136	6.365e-06
chr17	74257930	74258431	EC	3.40806	6.41207e-06
chr11	76534688	76535189	EC	1.93709	6.42764e-06
chr12	94494000	94494501	EC	3.31738	6.42807e-06
chr11	33256209	33256710	EC	3.34074	6.44721e-06
chr1	200202485	200202986	EC	4.80821	6.45541e-06
chr8	68877018	68877519	EC	3.03025	6.46283e-06
chr22	23599290	23599791	EC	2.8314	6.4853e-06
chr17	183655	184156	EC	1.77778	6.51933e-06
chr4	3864305	3864806	EC	1.98664	6.58862e-06
chr5	167642604	167643105	EC	2.45087	6.60948e-06
chrX	50337653	50338154	EC	4.50776	6.63655e-06
chr16	66392928	66393429	EC	2.7167	6.65138e-06
chr19	49859105	49859606	EC	2.96552	6.67639e-06
chr17	36607014	36607515	EC	2.74912	6.68938e-06
chr9	112877118	112877619	EC	4.03821	6.69611e-06
chr17	77402297	77402798	EC	4.69719	6.71956e-06
chr6	2988636	2989137	EC	1.06858	6.72924e-06
chr20	62670289	62670790	EC	1.52912	6.76191e-06
chr6	158461427	158461928	EC	2.51363	6.8065e-06
chr22	18574567	18575068	EC	3.63839	6.85794e-06
chr5	52023461	52023962	EC	2.826	6.85794e-06
chr22	36750902	36751403	EC	3.04583	6.91868e-06
chr8	10538294	10538795	EC	4.20994	6.97848e-06
chr19	49219844	49220345	EC	2.4892	7.00362e-06
chr1	236228304	236228805	EC	1.78232	7.06023e-06
chr10	94581697	94582198	EC	2.91994	7.06846e-06
chr1	208374513	208375014	EC	2.13569	7.06952e-06
chr12	124997200	124997701	EC	1.92388	7.14891e-06
chr7	50721544	50722045	EC	2.5917	7.15537e-06
chr3	71031865	71032366	EC	1.91314	7.19701e-06
chr2	1609197	1609698	EC	2.55836	7.3999e-06
chr2	121266313	121266814	EC	1.37475	7.43201e-06
chr16	67707534	67708035	EC	1.88195	7.4884e-06
chr18	30715841	30716342	EC	2.29726	7.59217e-06
chr17	1978569	1979070	EC	2.41106	7.59958e-06
chr7	116164639	116165140	EC	1.37802	7.60075e-06
chr18	77267033	77267534	EC	1.59696	7.60136e-06
chr2	203182001	203182502	EC	2.15925	7.63244e-06
chr5	171870444	171870945	EC	2.26786	7.63244e-06
chr7	51030578	51031079	EC	2.47163	7.63955e-06
chr2	47496809	47497310	EC	1.72146	7.66008e-06
chr19	49866774	49867275	EC	1.26346	7.67749e-06
chr17	65545750	65546251	EC	1.9155	7.71711e-06
chr6	74276684	74277185	EC	2.11558	7.72126e-06
chr8	22456015	22456516	EC	2.35783	7.73237e-06
chr11	46360357	46360858	EC	1.67226	7.75136e-06
chr14	20985023	20985524	EC	1.84739	7.80236e-06
chr14	21270828	21271329	EC	1.70583	7.80236e-06
chr19	14545870	14546371	EC	1.46357	7.82608e-06
chr12	50049295	50049796	EC	4.69944	7.86154e-06
chr9	129811328	129811829	EC	2.10758	7.94768e-06
chr7	43012328	43012829	EC	2.73588	7.95975e-06
chr8	22250016	22250517	EC	1.55344	7.99822e-06
chr3	45053093	45053594	EC	1.75373	8.09908e-06
chr9	130375241	130375742	EC	1.25826	8.14247e-06
chr2	101435219	101435720	EC	1.85402	8.26707e-06
chr12	50669348	50669849	EC	3.93655	8.27299e-06
chr6	52387388	52387889	EC	3.73534	8.30047e-06
chr4	25458585	25459086	EC	3.78659	8.32552e-06
chr9	18473720	18474221	EC	3.69489	8.39604e-06
chr1	110394917	110395418	EC	5.60335	8.39625e-06
chrX	1605466	1605967	EC	2.42359	8.43661e-06
chr1	46032228	46032729	EC	3.85147	8.4825e-06
chr19	16369227	16369728	EC	1.81566	8.50448e-06
chr2	36882607	36883108	EC	4.74669	8.64768e-06
chr7	107933586	107934087	EC	3.00466	8.66595e-06
chr5	71795655	71796156	EC	4.98834	8.67203e-06
chr16	30411525	30412026	EC	2.08552	8.67587e-06
chr3	57102519	57103020	EC	2.31407	8.67829e-06
chr4	139935515	139936016	EC	2.4771	8.7798e-06
chr5	172024779	172025280	EC	3.21507	8.78437e-06
chr22	43040532	43041033	EC	2.67749	8.88901e-06
chr16	89382327	89382828	EC	2.5168	9.04194e-06
chr6	138866662	138867163	EC	2.96155	9.08579e-06
chr7	1116936	1117437	EC	1.39621	9.11094e-06
chr17	820504	821005	EC	2.78249	9.12588e-06
chr7	643988	644489	EC	1.44289	9.12588e-06
chr1	46085220	46085721	EC	1.02832	9.1769e-06
chr19	54345342	54345843	EC	1.74294	9.27363e-06
chr2	15849236	15849737	EC	3.84957	9.33086e-06
chr8	24076180	24076681	EC	1.87033	9.33086e-06
chr6	11354263	11354764	EC	1.80729	9.34656e-06
chr19	34761062	34761563	EC	1.10893	9.34836e-06
chr1	33190647	33191148	EC	2.06337	9.36501e-06
chr10	29633209	29633710	EC	2.51288	9.43604e-06
chr12	120680022	120680523	EC	3.22053	9.43604e-06
chr17	62040453	62040954	EC	3.73308	9.43604e-06
chr22	43335464	43335965	EC	3.19942	9.53178e-06
chr17	77022331	77022832	EC	3.44398	9.55642e-06
chr11	17426978	17427479	EC	2.40264	9.61398e-06
chr11	56700236	56700737	EC	6.34438	9.61398e-06
chr11	120078752	120079253	EC	1.94529	9.61398e-06
chr12	32803330	32803831	EC	5.91669	9.61398e-06
chr16	14150761	14151262	EC	5.6633	9.61398e-06
chr17	7759163	7759664	EC	2.35451	9.61398e-06
chr17	62386997	62387498	EC	5.60503	9.61398e-06
chr19	34823271	34823772	EC	5.69016	9.61398e-06
chr19	45748490	45748991	EC	5.75084	9.61398e-06
chr2	112833293	112833794	EC	5.71289	9.61398e-06
chr5	171931762	171932263	EC	1.68818	9.61398e-06
chr6	76206079	76206580	EC	1.38147	9.61398e-06
chr8	23034392	23034893	EC	1.97743	9.61398e-06
chr7	44438136	44438637	EC	2.46834	9.8542e-06
chr7	97874856	97875357	EC	2.77183	1.00207e-05
chr4	109094202	109094703	EC	2.75681	1.01024e-05
chr2	242101101	242101602	EC	1.81627	1.01228e-05
chr13	41114453	41114954	EC	2.8675	1.01361e-05
chr1	162660630	162661131	EC	2.04952	1.02135e-05
chr5	141721729	141722230	EC	3.06784	1.02168e-05
chr16	70607456	70607957	EC	2.93872	1.02563e-05
chr11	33963114	33963615	EC	2.14667	1.02634e-05
chr5	133802010	133802511	EC	1.50646	1.02677e-05
chr18	60092282	60092783	EC	2.89107	1.03192e-05
chr13	37494208	37494709	EC	2.17759	1.03201e-05
chr6	161860015	161860516	EC	1.87492	1.04137e-05
chr12	46825545	46826046	EC	2.71887	1.04277e-05
chr22	43093641	43094142	EC	2.62009	1.04687e-05
chr8	126438003	126438504	EC	4.46384	1.04837e-05
chr12	121136329	121136830	EC	2.64155	1.04964e-05
chr14	103473934	103474435	EC	4.84277	1.05145e-05
chr5	134544362	134544863	EC	2.67866	1.05381e-05
chr16	30572786	30573287	EC	2.98075	1.05402e-05
chr19	13213465	13213966	EC	1.46424	1.06114e-05
chr1	32541315	32541816	EC	4.14519	1.06195e-05
chr8	38523975	38524476	EC	1.525	1.06866e-05
chr20	52517186	52517687	EC	1.73224	1.07164e-05
chr2	75262426	75262927	EC	4.10349	1.09409e-05
chr11	2118589	2119090	EC	2.06424	1.09633e-05
chr9	130341155	130341656	EC	1.32962	1.10117e-05
chr4	166687042	166687543	EC	3.12703	1.11241e-05
chr1	83386305	83386806	EC	1.91463	1.12087e-05
chr22	33022904	33023405	EC	3.54051	1.12355e-05
chr2	225266485	225266986	EC	1.79431	1.12657e-05
chr12	50427034	50427535	EC	1.2357	1.13112e-05
chr15	89202729	89203230	EC	2.2034	1.13861e-05
chr11	64636572	64637073	EC	2.13082	1.14487e-05
chr15	74678081	74678582	EC	1.20141	1.14575e-05
chr10	106058813	106059314	EC	2.33153	1.14595e-05
chr6	148762684	148763185	EC	2.08125	1.14721e-05
chr3	194749544	194750045	EC	2.59436	1.14887e-05
chr11	77880014	77880515	EC	2.39378	1.14928e-05
chr20	552301	552802	EC	2.39877	1.15602e-05
chr8	80651613	80652114	EC	2.65215	1.16024e-05
chr5	55422544	55423045	EC	2.48106	1.1643e-05
chr11	44787840	44788341	EC	2.26578	1.17393e-05
chr2	169658834	169659335	EC	1.93163	1.17745e-05
chr2	183902978	183903479	EC	1.18291	1.17977e-05
chr17	47910032	47910533	EC	3.1745	1.18002e-05
chr11	57365371	57365872	EC	1.61135	1.18046e-05
chr11	44749322	44749823	EC	2.02291	1.18827e-05
chr1	23880716	23881217	EC	1.06886	1.18857e-05
chr1	52605427	52605928	EC	3.38691	1.18962e-05
chr7	93812668	93813169	EC	2.58897	1.18962e-05
chr9	124412475	124412976	EC	1.62785	1.20643e-05
chr13	33591641	33592142	EC	2.9983	1.22026e-05
chr6	6748813	6749314	EC	2.28261	1.22026e-05
chr14	64362851	64363352	EC	2.3638	1.2313e-05
chr1	227009014	227009515	EC	1.90587	1.23302e-05
chr4	184752314	184752815	EC	4.34627	1.24323e-05
chr7	4787885	4788386	EC	4.53142	1.24667e-05
chrX	39595330	39595831	EC	1.33037	1.24712e-05
chr5	148553733	148554234	EC	1.95796	1.25239e-05
chr19	45674419	45674920	EC	4.36676	1.26372e-05
chr3	149057661	149058162	EC	1.92502	1.27402e-05
chr8	101514592	101515093	EC	1.30112	1.28512e-05
chr10	5986337	5986838	EC	1.18372	1.28829e-05
chr6	33557127	33557628	EC	3.88075	1.2985e-05
chr19	2775440	2775941	EC	3.13584	1.31236e-05
chr16	85597075	85597576	EC	1.02698	1.33234e-05
chr9	77784368	77784869	EC	6.36299	1.33259e-05
chr1	180509869	180510370	EC	2.63508	1.3419e-05
chr11	120039732	120040233	EC	1.48346	1.3419e-05
chr14	90875532	90876033	EC	2.20571	1.3419e-05
chr17	62788807	62789308	EC	2.61907	1.34566e-05
chr16	75374582	75375083	EC	5.2206	1.35389e-05
chr7	127771750	127772251	EC	5.04205	1.35389e-05
chr4	102098285	102098786	EC	5.56457	1.3657e-05
chr6	135951947	135952448	EC	5.25038	1.37516e-05
chr2	66660436	66660937	EC	2.64554	1.37704e-05
chr2	109956098	109956599	EC	4.75042	1.37991e-05
chr11	128203887	128204388	EC	2.99866	1.39642e-05
chr15	86163911	86164412	EC	3.54593	1.40347e-05
chr1	155025414	155025915	EC	2.04618	1.42268e-05
chr1	85763472	85763973	EC	1.49489	1.42639e-05
chr5	54897049	54897550	EC	1.02878	1.43073e-05
chr5	149876118	149876619	EC	3.49603	1.43167e-05
chr15	72472205	72472706	EC	2.92855	1.43395e-05
chr6	6724383	6724884	EC	2.713	1.43395e-05
chr4	89650225	89650726	EC	3.52524	1.43426e-05
chrX	73640234	73640735	EC	2.15177	1.43983e-05
chr12	39592862	39593363	EC	3.91844	1.44238e-05
chr18	20311283	20311784	EC	2.32904	1.4426e-05
chr10	116412728	116413229	EC	2.67715	1.44522e-05
chr11	63381662	63382163	EC	1.69829	1.44522e-05
chr2	61812401	61812902	EC	1.0287	1.44522e-05
chrX	114257552	114258053	EC	2.88773	1.45595e-05
chr3	16101728	16102229	EC	1.97485	1.45627e-05
chr22	45713425	45713926	EC	1.33445	1.45801e-05
chr4	149276581	149277082	EC	1.64376	1.45999e-05
chr2	153261658	153262159	EC	4.48147	1.47707e-05
chr11	119191537	119192038	EC	2.35816	1.47939e-05
chr12	8840303	8840804	EC	2.74835	1.48739e-05
chr1	227002630	227003131	EC	1.75602	1.50381e-05
chrX	64821324	64821825	EC	1.43871	1.50381e-05
chr7	41995407	41995908	EC	1.93747	1.51728e-05
chr20	23030266	23030767	EC	1.33609	1.52345e-05
chr14	100203745	100204246	EC	2.44783	1.5277e-05
chr20	43321560	43322061	EC	1.32476	1.52779e-05
chr1	101174160	101174661	EC	5.89525	1.52817e-05
chr10	44503691	44504192	EC	5.67564	1.52817e-05
chr16	56665889	56666390	EC	2.18841	1.52817e-05
chr17	16814804	16815305	EC	6.07949	1.52817e-05
chr2	20732618	20733119	EC	5.74758	1.52817e-05
chr2	36620920	36621421	EC	5.84419	1.52817e-05
chr5	116005272	116005773	EC	5.4725	1.52817e-05
chr6	44526566	44527067	EC	1.44449	1.52817e-05
chr8	120966746	120967247	EC	5.38522	1.52817e-05
chr8	22067940	22068441	EC	1.85536	1.53332e-05
chr18	55487185	55487686	EC	1.77899	1.53616e-05
chr5	14154123	14154624	EC	2.35081	1.53616e-05
chr14	100056981	100057482	EC	2.62059	1.54195e-05
chr22	43072257	43072758	EC	3.23374	1.55179e-05
chr19	3671749	3672250	EC	2.16509	1.57575e-05
chr19	2949948	2950449	EC	2.0159	1.57943e-05
chr12	106484609	106485110	EC	2.47776	1.58383e-05
chr7	75921414	75921915	EC	2.21183	1.58687e-05
chr19	2053929	2054430	EC	1.7476	1.58727e-05
chr6	151203205	151203706	EC	2.88795	1.59488e-05
chr2	75426563	75427064	EC	3.49111	1.60395e-05
chr15	89525666	89526167	EC	3.06675	1.62064e-05
chr8	128218912	128219413	EC	3.50105	1.62329e-05
chr17	72442897	72443398	EC	2.6778	1.62362e-05
chr11	94883262	94883763	EC	2.98968	1.62668e-05
chr5	111753497	111753998	EC	2.20225	1.62864e-05
chr16	49910484	49910985	EC	3.46535	1.63015e-05
chr13	37701704	37702205	EC	2.01884	1.63051e-05
chr9	27094609	27095110	EC	2.4319	1.63918e-05
chr4	57947419	57947920	EC	2.27683	1.63957e-05
chr1	226315472	226315973	EC	1.93732	1.64953e-05
chr11	33744574	33745075	EC	1.94453	1.64953e-05
chr10	105655197	105655698	EC	2.94415	1.65797e-05
chr15	48852793	48853294	EC	2.76159	1.66177e-05
chr1	9377567	9378068	EC	2.92044	1.66232e-05
chr9	124462968	124463469	EC	1.9902	1.66232e-05
chr11	111577824	111578325	EC	2.49608	1.66323e-05
chr1	207979031	207979532	EC	2.18119	1.6761e-05
chr12	122234958	122235459	EC	1.41069	1.68669e-05
chr3	124712257	124712758	EC	4.58521	1.70581e-05
chr4	186950760	186951261	EC	2.35019	1.71051e-05
chrX	54508541	54509042	EC	2.933	1.71252e-05
chr7	37394319	37394820	EC	1.85951	1.71533e-05
chr14	93159038	93159539	EC	1.21093	1.71681e-05
chr16	29985834	29986335	EC	2.7711	1.72251e-05
chr8	126422652	126423153	EC	1.41338	1.72463e-05
chr21	30554355	30554856	EC	2.99777	1.7323e-05
chr12	122812099	122812600	EC	4.01831	1.74226e-05
chr19	46104291	46104792	EC	4.15586	1.74701e-05
chr1	183039892	183040393	EC	4.01457	1.75839e-05
chr2	10176099	10176600	EC	1.37046	1.76733e-05
chr20	39877292	39877793	EC	2.32933	1.77002e-05
chr3	30559771	30560272	EC	1.37653	1.77855e-05
chr10	17038105	17038606	EC	2.24115	1.78573e-05
chr9	101623102	101623603	EC	1.51903	1.79172e-05
chr2	75381047	75381548	EC	2.5656	1.79365e-05
chr6	116832463	116832964	EC	2.12513	1.80274e-05
chr3	190251163	190251664	EC	2.05382	1.80352e-05
chr22	41684245	41684746	EC	2.67756	1.80794e-05
chr10	15367542	15368043	EC	2.60068	1.81945e-05
chr16	70628409	70628910	EC	2.93116	1.82057e-05
chr11	33742912	33743413	EC	4.20842	1.82179e-05
chr8	22516224	22516725	EC	2.1802	1.82179e-05
chr2	163101032	163101533	EC	2.31935	1.82269e-05
chr5	151124760	151125261	EC	1.73244	1.83643e-05
chr7	100422714	100423215	EC	3.8619	1.83911e-05
chr5	87195130	87195631	EC	3.06275	1.84556e-05
chr18	60092809	60093310	EC	1.99068	1.85556e-05
chr9	79005471	79005972	EC	2.9954	1.86311e-05
chr7	64733952	64734453	EC	2.15851	1.8689e-05
chr4	148499076	148499577	EC	2.35874	1.87401e-05
chr2	217437833	217438334	EC	2.07631	1.87865e-05
chr12	49485627	49486128	EC	1.28624	1.88941e-05
chr13	113619200	113619701	EC	3.5663	1.90214e-05
chr14	35867357	35867858	EC	3.15193	1.90831e-05
chr22	36553038	36553539	EC	1.95287	1.92561e-05
chr17	78800570	78801071	EC	2.35306	1.92655e-05
chr16	57972786	57973287	EC	1.32201	1.93936e-05
chr2	191207846	191208347	EC	2.01238	1.9394e-05
chr8	141100466	141100967	EC	4.78333	1.94021e-05
chr11	74030097	74030598	EC	4.91394	1.95368e-05
chr6	154753875	154754376	EC	1.59541	1.9662e-05
chr8	141506358	141506859	EC	1.67328	1.97131e-05
chr4	121438976	121439477	EC	4.43783	1.97227e-05
chr9	4334391	4334892	EC	1.02131	1.97572e-05
chr9	130281601	130282102	EC	1.14145	1.9846e-05
chr13	107361833	107362334	EC	1.66322	1.99388e-05
chr19	3459477	3459978	EC	2.2316	1.99816e-05
chr1	16479116	16479617	EC	3.92575	2.02703e-05
chr8	125784415	125784916	EC	1.58596	2.02731e-05
chr8	8153756	8154257	EC	2.06764	2.02859e-05
chr3	37534655	37535156	EC	2.94652	2.04926e-05
chr22	39572089	39572590	EC	1.84871	2.05799e-05
chr1	162511540	162512041	EC	1.35007	2.09138e-05
chr1	6545291	6545792	EC	2.985	2.10677e-05
chr2	227073352	227073853	EC	5.22998	2.10829e-05
chr5	141676392	141676893	EC	5.79698	2.10829e-05
chr10	116367401	116367902	EC	1.73843	2.11162e-05
chr7	11645467	11645968	EC	5.21782	2.11295e-05
chr14	74208204	74208705	EC	2.16795	2.12618e-05
chr3	136557679	136558180	EC	4.59866	2.12774e-05
chr10	12949606	12950107	EC	4.94782	2.14208e-05
chr11	128445792	128446293	EC	2.24599	2.143e-05
chr16	24991198	24991699	EC	3.4558	2.14629e-05
chr20	46477207	46477708	EC	3.71194	2.15192e-05
chr5	148651815	148652316	EC	2.43107	2.16e-05
chr14	96644219	96644720	EC	2.88442	2.16405e-05
chr4	149436350	149436851	EC	4.99645	2.1672e-05
chr2	46593735	46594236	EC	3.23846	2.18182e-05
chr11	114178151	114178652	EC	1.705	2.18777e-05
chr19	48216350	48216851	EC	2.04322	2.19237e-05
chr18	71922481	71922982	EC	2.99329	2.19375e-05
chr10	24738123	24738624	EC	4.29591	2.20909e-05
chr8	103803171	103803672	EC	2.01337	2.2223e-05
chr9	19431691	19432192	EC	4.47696	2.2223e-05
chr18	7368943	7369444	EC	3.95325	2.22837e-05
chr12	127563453	127563954	EC	3.59199	2.23559e-05
chr13	101196363	101196864	EC	4.03264	2.25795e-05
chr12	105871601	105872102	EC	2.47708	2.30443e-05
chr7	116660020	116660521	EC	2.95108	2.30443e-05
chr10	45476607	45477108	EC	1.37418	2.3295e-05
chr17	40575054	40575555	EC	1.39764	2.35019e-05
chr8	1734571	1735072	EC	4.08256	2.35276e-05
chr8	42072255	42072756	EC	3.60459	2.35276e-05
chr22	35863842	35864343	EC	2.05787	2.35567e-05
chrX	2319223	2319724	EC	3.19881	2.35963e-05
chr7	154997913	154998414	EC	1.40064	2.3716e-05
chr16	57563861	57564362	EC	3.4147	2.37979e-05
chr19	3104043	3104544	EC	2.00098	2.37979e-05
chr19	39921413	39921914	EC	1.29915	2.38116e-05
chr22	28065219	28065720	EC	1.71351	2.38792e-05
chr19	8428706	8429207	EC	1.84471	2.39365e-05
chr9	100055374	100055875	EC	2.39837	2.39489e-05
chr12	117585398	117585899	EC	5.26612	2.41358e-05
chr13	47188626	47189127	EC	5.18619	2.41358e-05
chr13	99580440	99580941	EC	5.8428	2.41358e-05
chr14	34033978	34034479	EC	5.56202	2.41358e-05
chr17	75218411	75218912	EC	5.57161	2.41358e-05
chr18	21229040	21229541	EC	5.78857	2.41358e-05
chr2	72789440	72789941	EC	5.10712	2.41358e-05
chr2	120212632	120213133	EC	5.48869	2.41358e-05
chr4	101578338	101578839	EC	5.74669	2.41358e-05
chr4	143273146	143273647	EC	5.38979	2.41358e-05
chr7	11665280	11665781	EC	5.57246	2.41358e-05
chr7	75194433	75194934	EC	2.06393	2.41358e-05
chr17	1414494	1414995	EC	3.22273	2.42281e-05
chr1	23496106	23496607	EC	1.90203	2.42793e-05
chr3	122795255	122795756	EC	3.11251	2.42793e-05
chr2	12003756	12004257	EC	1.94843	2.43355e-05
chr17	76377599	76378100	EC	1.35103	2.4394e-05
chr9	14322310	14322811	EC	1.48848	2.4394e-05
chr6	6811545	6812046	EC	1.64425	2.43967e-05
chr11	111815369	111815870	EC	2.81604	2.45712e-05
chr4	10079321	10079822	EC	3.42393	2.45811e-05
chr10	93100664	93101165	EC	2.95556	2.46309e-05
chr22	31343084	31343585	EC	2.49753	2.46309e-05
chr6	86159461	86159962	EC	1.30015	2.47661e-05
chr20	50108969	50109470	EC	1.84619	2.48061e-05
chr1	96881504	96882005	EC	2.05822	2.48354e-05
chr13	96256349	96256850	EC	2.42258	2.48354e-05
chrX	2319948	2320449	EC	1.95212	2.48354e-05
chr20	53091922	53092423	EC	2.42236	2.5089e-05
chr21	35898979	35899480	EC	1.41007	2.53558e-05
chr5	176754451	176754952	EC	2.70288	2.55611e-05
chr6	80381267	80381768	EC	2.10387	2.55611e-05
chr17	75347198	75347699	EC	2.78599	2.56761e-05
chr3	194881091	194881592	EC	1.45253	2.56951e-05
chr20	62270503	62271004	EC	3.0467	2.56969e-05
chr1	28481217	28481718	EC	1.83825	2.57659e-05
chr4	26347768	26348269	EC	2.43598	2.57659e-05
chr12	68816748	68817249	EC	4.75519	2.57735e-05
chr5	15499960	15500461	EC	1.98671	2.57776e-05
chr12	96627824	96628325	EC	1.95633	2.5778e-05
chr5	149877092	149877593	EC	1.82498	2.578e-05
chr7	150283715	150284216	EC	2.29681	2.57824e-05
chr6	170669605	170670106	EC	2.74946	2.58037e-05
chr3	12045552	12046053	EC	2.12313	2.59462e-05
chr1	230241574	230242075	EC	1.74838	2.59782e-05
chr17	34040116	34040617	EC	5.30139	2.59841e-05
chr2	71841983	71842484	EC	2.50854	2.6059e-05
chr11	126301538	126302039	EC	2.1372	2.6228e-05
chr7	68922743	68923244	EC	4.53029	2.62471e-05
chr11	133938621	133939122	EC	2.41997	2.63269e-05
chr7	131314192	131314693	EC	4.70118	2.63269e-05
chr11	128078271	128078772	EC	2.78086	2.63997e-05
chr15	59584591	59585092	EC	4.35363	2.64005e-05
chr10	123873097	123873598	EC	2.1692	2.66211e-05
chr14	105942765	105943266	EC	2.49937	2.66765e-05
chr3	112324187	112324688	EC	4.20278	2.67487e-05
chr22	32533725	32534226	EC	1.71064	2.67851e-05
chr4	88441088	88441589	EC	1.4169	2.67851e-05
chr8	93083764	93084265	EC	2.55048	2.68697e-05
chr1	145542694	145543195	EC	1.04993	2.69131e-05
chr10	124220745	124221246	EC	1.09185	2.70464e-05
chr17	1245941	1246442	EC	4.77637	2.70948e-05
chr2	201995347	201995848	EC	2.34164	2.70948e-05
chr9	124930515	124931016	EC	3.74149	2.70948e-05
chr6	22113215	22113716	EC	2.88515	2.71568e-05
chr19	38182968	38183469	EC	2.17958	2.74205e-05
chrX	71280640	71281141	EC	3.62585	2.76586e-05
chr10	7306282	7306783	EC	2.95887	2.78002e-05
chr4	16864334	16864835	EC	2.37151	2.78002e-05
chr6	166060925	166061426	EC	3.47203	2.78002e-05
chr7	12755153	12755654	EC	2.04309	2.78002e-05
chr4	124282604	124283105	EC	4.10453	2.78646e-05
chr7	105857490	105857991	EC	2.22936	2.78646e-05
chr19	6234147	6234648	EC	1.73865	2.78665e-05
chr2	235860191	235860692	EC	1.96611	2.7888e-05
chr16	27120942	27121443	EC	3.06663	2.81416e-05
chr12	113660741	113661242	EC	1.61538	2.82221e-05
chr17	62062392	62062893	EC	2.14092	2.82391e-05
chr1	201682485	201682986	EC	2.14551	2.84808e-05
chr14	96646833	96647334	EC	3.1604	2.85235e-05
chr3	169330756	169331257	EC	3.23751	2.87242e-05
chr16	67897108	67897609	EC	2.89377	2.90141e-05
chr7	138643242	138643743	EC	1.48311	2.91156e-05
chr13	21387883	21388384	EC	1.77016	2.91389e-05
chr3	58030294	58030795	EC	2.54171	2.93068e-05
chr16	81439321	81439822	EC	2.43663	2.9409e-05
chr20	9216297	9216798	EC	2.59778	2.96024e-05
chr19	34396777	34397278	EC	1.69078	2.9826e-05
chr10	88729818	88730319	EC	1.99594	3.00275e-05
chr13	95952927	95953428	EC	1.24896	3.01884e-05
chr13	113841502	113842003	EC	1.50516	3.03378e-05
chr6	157450251	157450752	EC	2.25539	3.06265e-05
chr1	161154897	161155398	EC	1.61834	3.07774e-05
chr17	74696669	74697170	EC	1.14834	3.08655e-05
chr11	117694798	117695299	EC	2.16846	3.09627e-05
chr11	844624	845125	EC	1.89573	3.09975e-05
chr14	21182982	21183483	EC	1.24696	3.16974e-05
chr3	57937071	57937572	EC	2.37633	3.16974e-05
chr2	62702248	62702749	EC	3.57968	3.20444e-05
chr20	60936078	60936579	EC	3.02964	3.24771e-05
chr9	3337416	3337917	EC	3.84136	3.30722e-05
chr2	170573736	170574237	EC	5.29644	3.32022e-05
chr11	22453718	22454219	EC	4.74829	3.337e-05
chr17	700450	700951	EC	5.43445	3.34367e-05
chr6	158439980	158440481	EC	4.82538	3.36257e-05
chr11	76521219	76521720	EC	3.26847	3.36348e-05
chr12	108696712	108697213	EC	1.97254	3.37117e-05
chr12	96894766	96895267	EC	2.3143	3.37939e-05
chr6	128812791	128813292	EC	3.35391	3.39474e-05
chrX	53467687	53468188	EC	1.17562	3.39474e-05
chr7	104571561	104572062	EC	4.74198	3.39588e-05
chr4	57886530	57887031	EC	2.50537	3.40364e-05
chr3	177411997	177412498	EC	4.47256	3.43111e-05
chr4	54931914	54932415	EC	4.95521	3.4424e-05
chr17	63557529	63558030	EC	1.25466	3.44362e-05
chr9	116246570	116247071	EC	1.7863	3.44362e-05
chr14	84720610	84721111	EC	4.14033	3.46026e-05
chr9	137979118	137979619	EC	2.21262	3.47808e-05
chr16	10673755	10674256	EC	2.10501	3.4955e-05
chr2	43181379	43181880	EC	1.52854	3.50448e-05
chr10	61069823	61070324	EC	4.11221	3.50558e-05
chr8	110343926	110344427	EC	4.85573	3.50558e-05
chr15	68992798	68993299	EC	3.05782	3.51213e-05
chr7	129598397	129598898	EC	1.93271	3.52495e-05
chr1	45712437	45712938	EC	2.97127	3.53975e-05
chr5	142193684	142194185	EC	2.23148	3.53975e-05
chr7	156688011	156688512	EC	3.10898	3.5474e-05
chr9	7653126	7653627	EC	3.32389	3.5474e-05
chr9	21812394	21812895	EC	3.49697	3.5474e-05
chr20	39958110	39958611	EC	1.90292	3.55834e-05
chr19	39156618	39157119	EC	2.44567	3.5666e-05
chr3	159554622	159555123	EC	3.24876	3.56923e-05
chr21	44158054	44158555	EC	1.592	3.57505e-05
chr2	89127289	89127790	EC	2.75965	3.57851e-05
chr11	117756448	117756949	EC	1.75353	3.59332e-05
chr19	36643226	36643727	EC	1.46443	3.62938e-05
chr11	44644865	44645366	EC	3.41498	3.63532e-05
chr19	54984209	54984710	EC	1.97438	3.63555e-05
chr10	45470840	45471341	EC	1.7433	3.67932e-05
chr20	44462514	44463015	EC	1.85022	3.68443e-05
chrX	64864715	64865216	EC	2.20998	3.70221e-05
chr1	59608632	59609133	EC	1.33012	3.72233e-05
chr15	99965306	99965807	EC	1.63685	3.74954e-05
chr8	128852348	128852849	EC	3.01408	3.77241e-05
chr21	30009217	30009718	EC	3.91655	3.80571e-05
chr1	46615614	46616115	EC	4.92025	3.81357e-05
chr11	47241707	47242208	EC	5.11447	3.81357e-05
chr12	105839424	105839925	EC	6.03413	3.81357e-05
chr13	53002420	53002921	EC	5.71508	3.81357e-05
chr2	80716806	80717307	EC	5.16152	3.81357e-05
chr8	228847	229348	EC	5.53766	3.81357e-05
chr9	34496285	34496786	EC	5.96983	3.81357e-05
chrX	90689592	90690093	EC	2.36467	3.81357e-05
chr20	39774447	39774948	EC	2.32829	3.81934e-05
chr14	100841687	100842188	EC	1.12589	3.82087e-05
chr2	24587781	24588282	EC	1.4719	3.82298e-05
chr19	49133898	49134399	EC	2.69046	3.82966e-05
chr14	34420071	34420572	EC	1.04874	3.87229e-05
chr14	92925890	92926391	EC	3.13871	3.87255e-05
chr9	124047707	124048208	EC	3.6051	3.88132e-05
chr8	42155277	42155778	EC	2.12879	3.89514e-05
chr9	130616790	130617291	EC	2.28591	3.91561e-05
chr14	91668731	91669232	EC	2.93976	3.92435e-05
chr3	193987314	193987815	EC	1.88964	3.93372e-05
chr15	42228894	42229395	EC	2.29514	3.93468e-05
chr1	2461521	2462022	EC	1.75238	3.93622e-05
chr1	201420084	201420585	EC	1.23525	3.96307e-05
chr10	5987281	5987782	EC	2.04821	3.98921e-05
chr18	55460401	55460902	EC	3.90865	3.99331e-05
chr10	126375428	126375929	EC	2.82175	3.99698e-05
chr17	76320526	76321027	EC	1.56169	4.00421e-05
chr17	26361221	26361722	EC	3.58552	4.00554e-05
chr3	40545981	40546482	EC	2.94975	4.00559e-05
chr1	59888458	59888959	EC	1.74583	4.01071e-05
chr1	169714641	169715142	EC	2.44663	4.03765e-05
chr6	112072246	112072747	EC	2.84698	4.03765e-05
chr1	116919021	116919522	EC	1.53453	4.03939e-05
chr1	21578601	21579102	EC	2.53854	4.04918e-05
chr13	44934962	44935463	EC	2.58304	4.05525e-05
chr13	78066951	78067452	EC	1.33284	4.05525e-05
chr22	31625635	31626136	EC	2.75872	4.05525e-05
chr4	144689362	144689863	EC	2.55614	4.05525e-05
chr15	52775925	52776426	EC	2.63844	4.06102e-05
chr21	43649717	43650218	EC	2.7051	4.06277e-05
chr17	72984159	72984660	EC	1.65462	4.09836e-05
chr11	33920828	33921329	EC	1.54523	4.1476e-05
chr1	94792828	94793329	EC	4.17612	4.18359e-05
chr8	142089478	142089979	EC	4.47469	4.18359e-05
chr4	169342754	169343255	EC	2.4396	4.18646e-05
chr6	36795254	36795755	EC	1.41343	4.19565e-05
chr10	76985236	76985737	EC	1.87222	4.2091e-05
chr14	35629090	35629591	EC	2.04337	4.2091e-05
chr1	179785262	179785763	EC	4.33122	4.23537e-05
chr22	43345086	43345587	EC	4.61004	4.23537e-05
chr5	172148841	172149342	EC	4.38741	4.23537e-05
chr1	203247722	203248223	EC	1.62768	4.2597e-05
chr8	23193900	23194401	EC	1.24041	4.27642e-05
chr19	1840668	1841169	EC	4.04024	4.27745e-05
chr3	134093187	134093688	EC	1.23168	4.29299e-05
chr3	129342338	129342839	EC	2.17073	4.30453e-05
chr5	149401289	149401790	EC	2.01121	4.30457e-05
chr6	157936096	157936597	EC	2.16665	4.34253e-05
chr1	155910387	155910888	EC	3.09168	4.34753e-05
chr19	58545090	58545591	EC	1.17717	4.35014e-05
chr11	75274124	75274625	EC	2.13643	4.35648e-05
chr14	33776834	33777335	EC	3.41025	4.35995e-05
chr2	236341617	236342118	EC	3.62906	4.37337e-05
chr11	95895957	95896458	EC	1.86313	4.38683e-05
chr16	1047413	1047914	EC	1.65504	4.40837e-05
chr9	98272967	98273468	EC	1.18821	4.42262e-05
chr1	205537849	205538350	EC	1.66676	4.43364e-05
chr2	1165777	1166278	EC	3.62323	4.44497e-05
chr4	56814082	56814583	EC	2.10572	4.45326e-05
chr19	4713584	4714085	EC	1.78224	4.47583e-05
chr9	80213281	80213782	EC	2.40602	4.47702e-05
chr5	98269043	98269544	EC	1.38677	4.54852e-05
chr14	105147988	105148489	EC	1.26937	4.56013e-05
chr9	130606936	130607437	EC	1.87135	4.5625e-05
chr1	8959849	8960350	EC	1.66277	4.5737e-05
chr9	84304459	84304960	EC	1.39448	4.5737e-05
chr21	46825248	46825749	EC	2.19687	4.61059e-05
chr3	72359719	72360220	EC	2.42702	4.61756e-05
chr1	200201049	200201550	EC	2.56421	4.62088e-05
chr1	228275470	228275971	EC	1.28208	4.62597e-05
chr4	114356953	114357454	EC	2.18267	4.66565e-05
chr2	38082443	38082944	EC	2.07062	4.68494e-05
chr3	140159839	140160340	EC	1.55075	4.71494e-05
chr7	47980967	47981468	EC	2.34308	4.72736e-05
chr2	197226688	197227189	EC	2.23878	4.72942e-05
chr8	126441363	126441864	EC	1.20526	4.7861e-05
chr1	198189579	198190080	EC	4.23685	4.79143e-05
chr2	42274740	42275241	EC	1.65051	4.82998e-05
chr1	24610280	24610781	EC	3.95163	4.84053e-05
chr1	235029938	235030439	EC	1.52938	4.84099e-05
chr16	9141504	9142005	EC	1.32174	4.90618e-05
chr4	114468642	114469143	EC	1.6841	4.90618e-05
chr4	166143717	166144218	EC	3.14265	4.9174e-05
chr6	1788136	1788637	EC	3.96889	4.96987e-05
chr9	14433806	14434307	EC	3.52135	4.96987e-05
chr14	91769572	91770073	EC	3.93704	5.06987e-05
chr8	145925703	145926204	EC	1.99991	5.07949e-05
chr11	44649444	44649945	EC	1.86109	5.1058e-05
chr1	39620226	39620727	EC	2.79358	5.11928e-05
chr16	3999225	3999726	EC	3.28166	5.17402e-05
chr7	29074900	29075401	EC	3.69689	5.19009e-05
chr13	28903881	28904382	EC	1.45683	5.20165e-05
chr3	52073868	52074369	EC	1.55683	5.23754e-05
chr3	66096590	66097091	EC	1.79433	5.25822e-05
chr10	102792635	102793136	EC	1.89364	5.33198e-05
chr12	124853895	124854396	EC	1.0639	5.33679e-05
chr20	51687482	51687983	EC	5.04295	5.34507e-05
chr12	117772813	117773314	EC	5.8971	5.38196e-05
chr6	4358826	4359327	EC	1.32362	5.38686e-05
chr1	65959506	65960007	EC	2.92601	5.405e-05
chr1	11857752	11858253	EC	2.83589	5.41828e-05
chr12	1888869	1889370	EC	4.73663	5.41828e-05
chrX	2623094	2623595	EC	5.23718	5.43136e-05
chr16	77533256	77533757	EC	4.55767	5.44832e-05
chr8	104263724	104264225	EC	4.19266	5.44832e-05
chr13	107366144	107366645	EC	5.06376	5.46183e-05
chr7	30906434	30906935	EC	4.53314	5.46183e-05
chr1	183149879	183150380	EC	2.30993	5.47023e-05
chr5	124284003	124284504	EC	3.0233	5.47023e-05
chr11	71199128	71199629	EC	1.4298	5.48874e-05
chr10	97120747	97121248	EC	3.89463	5.4925e-05
chr1	223914199	223914700	EC	1.62138	5.49361e-05
chr14	104042904	104043405	EC	1.48112	5.4991e-05
chr10	31147377	31147878	EC	4.17283	5.50614e-05
chr1	110778240	110778741	EC	2.53671	5.50993e-05
chr1	166052908	166053409	EC	1.19094	5.50993e-05
chr1	92295682	92296183	EC	2.51614	5.52972e-05
chr19	49842563	49843064	EC	1.47696	5.53738e-05
chr1	167766163	167766664	EC	1.91112	5.56542e-05
chr11	76784261	76784762	EC	2.38882	5.56542e-05
chr13	47215894	47216395	EC	3.79624	5.58305e-05
chr9	133971634	133972135	EC	1.59136	5.59589e-05
chr20	20739693	20740194	EC	3.29295	5.59717e-05
chr8	128961868	128962369	EC	2.29503	5.59717e-05
chr2	120013372	120013873	EC	3.05322	5.60356e-05
chr10	123872236	123872737	EC	1.38207	5.62276e-05
chr17	71395450	71395951	EC	2.91371	5.62276e-05
chr12	106246711	106247212	EC	1.85429	5.62984e-05
chr13	40723622	40724123	EC	3.01334	5.63207e-05
chr4	39045407	39045908	EC	1.91217	5.66589e-05
chr21	46728859	46729360	EC	1.82948	5.68051e-05
chr16	2093843	2094344	EC	1.77016	5.68612e-05
chr20	61334776	61335277	EC	2.76379	5.70784e-05
chr17	27968203	27968704	EC	3.05248	5.72348e-05
chr7	134354578	134355079	EC	2.98133	5.72549e-05
chr13	32835647	32836148	EC	1.00055	5.73838e-05
chr1	43672442	43672943	EC	2.77285	5.75278e-05
chr12	58807681	58808182	EC	2.52166	5.75489e-05
chr12	117114541	117115042	EC	2.00725	5.75489e-05
chr9	130620377	130620878	EC	2.84242	5.75788e-05
chr20	45187098	45187599	EC	3.40745	5.77404e-05
chr2	165697753	165698254	EC	1.67034	5.80837e-05
chr2	12332863	12333364	EC	2.52781	5.81495e-05
chr9	27124986	27125487	EC	1.79892	5.83215e-05
chr3	194871118	194871619	EC	1.83852	5.84537e-05
chr11	33200979	33201480	EC	2.28715	5.85502e-05
chr7	27196104	27196605	EC	3.30244	5.85794e-05
chr1	54752931	54753432	EC	1.48276	5.86011e-05
chr10	105205755	105206256	EC	1.83676	5.88466e-05
chr15	67305959	67306460	EC	2.91842	5.90922e-05
chr20	48068404	48068905	EC	2.66973	5.94783e-05
chr11	118895295	118895796	EC	5.19263	5.97436e-05
chr11	124631959	124632460	EC	2.78387	5.97436e-05
chr12	54822403	54822904	EC	1.68518	5.97436e-05
chr12	109232070	109232571	EC	1.58574	5.97436e-05
chr14	104091079	104091580	EC	3.06207	5.97436e-05
chr3	31510688	31511189	EC	5.52533	5.97436e-05
chr3	133727499	133728000	EC	5.31331	5.97436e-05
chr5	138320908	138321409	EC	5.67279	5.97436e-05
chr6	3913228	3913729	EC	2.59726	5.97436e-05
chr6	40511414	40511915	EC	5.41758	5.97436e-05
chr8	128879186	128879687	EC	5.00583	5.97436e-05
chr13	49671474	49671975	EC	2.4511	5.98481e-05
chr10	93356475	93356976	EC	2.54052	6.00247e-05
chr14	74936317	74936818	EC	2.41571	6.00247e-05
chr1	15347710	15348211	EC	2.52791	6.02017e-05
chr9	133326998	133327499	EC	2.62551	6.03437e-05
chr2	97535008	97535509	EC	2.35037	6.03529e-05
chr22	43432097	43432598	EC	2.34473	6.06703e-05
chr3	188080217	188080718	EC	3.19012	6.06897e-05
chr2	43186520	43187021	EC	1.67138	6.086e-05
chr2	47192258	47192759	EC	2.3356	6.086e-05
chr3	112966313	112966814	EC	3.14568	6.08656e-05
chr20	46311136	46311637	EC	2.27232	6.09736e-05
chr10	23138343	23138844	EC	3.0012	6.10199e-05
chr10	43750536	43751037	EC	1.7949	6.14751e-05
chr8	38617217	38617718	EC	2.41294	6.14751e-05
chr20	33723599	33724100	EC	3.29539	6.14847e-05
chr1	88793245	88793746	EC	1.88995	6.15569e-05
chr3	194882754	194883255	EC	1.35619	6.15569e-05
chr19	16182375	16182876	EC	1.58849	6.18181e-05
chr16	87401951	87402452	EC	3.7283	6.19675e-05
chr9	137967075	137967576	EC	2.38262	6.21282e-05
chr12	93139949	93140450	EC	2.44965	6.21802e-05
chr20	45989197	45989698	EC	1.78877	6.21802e-05
chr21	32546486	32546987	EC	2.68031	6.22061e-05
chr10	12761417	12761918	EC	2.2827	6.22333e-05
chr11	92498965	92499466	EC	2.11219	6.26142e-05
chr17	75825911	75826412	EC	2.10349	6.26142e-05
chr4	6280505	6281006	EC	2.71423	6.27241e-05
chr13	29106180	29106681	EC	1.60165	6.274e-05
chr2	236147191	236147692	EC	2.05706	6.27477e-05
chr20	61508195	61508696	EC	1.1034	6.38764e-05
chr6	52376976	52377477	EC	2.29177	6.44806e-05
chr1	65895492	65895993	EC	2.52381	6.47153e-05
chr2	69910164	69910665	EC	1.779	6.47943e-05
chr1	26482891	26483392	EC	2.60404	6.48116e-05
chr1	32967535	32968036	EC	6.26477	6.48581e-05
chr2	235897846	235898347	EC	1.74521	6.49132e-05
chr1	93914135	93914636	EC	1.87887	6.49277e-05
chr19	40922944	40923445	EC	1.08476	6.554e-05
chr1	87258668	87259169	EC	1.69948	6.5779e-05
chr6	134499311	134499812	EC	1.12581	6.57875e-05
chr17	78994528	78995029	EC	1.65996	6.583e-05
chr3	159493264	159493765	EC	1.2354	6.60846e-05
chr5	132106472	132106973	EC	4.48174	6.63016e-05
chr13	31479980	31480481	EC	1.87655	6.65838e-05
chr5	68590837	68591338	EC	3.98728	6.67294e-05
chr6	4459252	4459753	EC	5.07281	6.67294e-05
chr2	109948860	109949361	EC	1.90779	6.69918e-05
chr7	641146	641647	EC	1.54929	6.71328e-05
chr20	52011665	52012166	EC	3.98858	6.73963e-05
chr20	62466282	62466783	EC	1.06136	6.88204e-05
chr17	34300370	34300871	EC	3.49907	6.89223e-05
chr5	142302253	142302754	EC	1.88665	6.89223e-05
chr18	55459880	55460381	EC	1.08678	6.90925e-05
chr10	3797118	3797619	EC	3.03859	6.91094e-05
chr6	33749162	33749663	EC	3.95448	6.91094e-05
chr3	42103198	42103699	EC	1.24197	6.9763e-05
chr10	65404121	65404622	EC	3.11971	7.00028e-05
chr17	4752320	4752821	EC	3.37069	7.01928e-05
chr5	38807403	38807904	EC	2.85722	7.01928e-05
chr11	129013153	129013654	EC	1.9981	7.05323e-05
chr2	66708144	66708645	EC	1.91796	7.06449e-05
chr12	77607016	77607517	EC	3.24695	7.08932e-05
chr10	16874631	16875132	EC	1.52	7.10917e-05
chr9	124505645	124506146	EC	1.32317	7.13908e-05
chr2	217530037	217530538	EC	1.60581	7.25142e-05
chr3	39850623	39851124	EC	1.68908	7.3066e-05
chr2	150990025	150990526	EC	1.10921	7.31524e-05
chr2	46466202	46466703	EC	1.44086	7.32474e-05
chr5	32028033	32028534	EC	2.08626	7.32474e-05
chr3	61546312	61546813	EC	1.53896	7.38154e-05
chr2	85812430	85812931	EC	2.0229	7.39384e-05
chr12	90343533	90344034	EC	1.99743	7.40762e-05
chr11	111605695	111606196	EC	2.03516	7.43788e-05
chr2	127822200	127822701	EC	1.33216	7.46126e-05
chr2	242497852	242498353	EC	2.18534	7.48975e-05
chr5	148645066	148645567	EC	3.62182	7.56132e-05
chr1	85085017	85085518	EC	2.51137	7.70933e-05
chr17	198678	199179	EC	1.21662	7.75305e-05
chr8	54570240	54570741	EC	1.67177	7.76123e-05
chr1	156864567	156865068	EC	4.23818	7.84233e-05
chr13	111829374	111829875	EC	2.69015	7.84422e-05
chr18	52911138	52911639	EC	3.36399	7.86062e-05
chr2	157888364	157888865	EC	3.71655	7.86062e-05
chr14	38759729	38760230	EC	3.66076	7.96393e-05
chr19	12273560	12274061	EC	1.19627	7.98048e-05
chr2	235111878	235112379	EC	1.61461	7.98172e-05
chr14	104178382	104178883	EC	1.58631	7.99954e-05
chr7	104885061	104885562	EC	2.92757	8.01056e-05
chr18	3015180	3015681	EC	1.52548	8.01508e-05
chr7	107580251	107580752	EC	3.46587	8.03555e-05
chr2	28613770	28614271	EC	1.24106	8.03646e-05
chr3	58570421	58570922	EC	3.94941	8.06662e-05
chr17	31366829	31367330	EC	1.88462	8.08576e-05
chr8	49701203	49701704	EC	1.36891	8.10461e-05
chr15	101667778	101668279	EC	1.4077	8.11383e-05
chr12	125110750	125111251	EC	1.49256	8.11805e-05
chr17	17589066	17589567	EC	3.38591	8.11805e-05
chr4	159082681	159083182	EC	1.74132	8.11805e-05
chr19	3154973	3155474	EC	1.13996	8.13469e-05
chr8	122813505	122814006	EC	1.93234	8.14566e-05
chr1	86042537	86043038	EC	1.44866	8.1647e-05
chr15	75930652	75931153	EC	3.94751	8.1647e-05
chr17	34298425	34298926	EC	4.19573	8.16947e-05
chr14	75087189	75087690	EC	2.79085	8.1745e-05
chr1	28764317	28764818	EC	1.19585	8.18988e-05
chr12	6304805	6305306	EC	1.62264	8.20717e-05
chr16	2174542	2175043	EC	2.5502	8.24242e-05
chr10	94599090	94599591	EC	4.37213	8.28757e-05
chr3	114277057	114277558	EC	4.33013	8.28757e-05
chr11	127965337	127965838	EC	2.94756	8.29658e-05
chr4	38077011	38077512	EC	2.02457	8.30459e-05
chr17	62174290	62174791	EC	3.00579	8.31856e-05
chr19	6740563	6741064	EC	1.68363	8.32027e-05
chr8	134469009	134469510	EC	3.58716	8.32841e-05
chr2	7151900	7152401	EC	4.75578	8.33895e-05
chr16	10921112	10921613	EC	2.16797	8.35558e-05
chr12	10249967	10250468	EC	2.31852	8.39113e-05
chr16	134587	135088	EC	2.74225	8.39113e-05
chr12	42876526	42877027	EC	2.40113	8.39137e-05
chr14	70053072	70053573	EC	4.42033	8.39227e-05
chr14	30396901	30397402	EC	1.47535	8.40361e-05
chr15	35965238	35965739	EC	2.45177	8.41294e-05
chr6	44145745	44146246	EC	2.58266	8.45612e-05
chr2	233949268	233949769	EC	1.23152	8.4565e-05
chr11	16924487	16924988	EC	3.49446	8.45727e-05
chr17	43410323	43410824	EC	1.47964	8.4943e-05
chr1	100045950	100046451	EC	2.12632	8.49924e-05
chr5	53075521	53076022	EC	3.05614	8.49924e-05
chr2	32908654	32909155	EC	3.9823	8.54605e-05
chr10	73023086	73023587	EC	4.46211	8.56838e-05
chr16	87362358	87362859	EC	2.40747	8.56838e-05
chr2	110857909	110858410	EC	3.93959	8.56838e-05
chr20	42478530	42479031	EC	3.33354	8.56838e-05
chr8	129030978	129031479	EC	3.74771	8.56838e-05
chr9	14437305	14437806	EC	4.64313	8.56838e-05
chr10	15481508	15482009	EC	4.17644	8.595e-05
chr14	56273679	56274180	EC	1.29707	8.60665e-05
chr16	54688916	54689417	EC	3.37605	8.60665e-05
chr10	44460441	44460942	EC	4.21633	8.6116e-05
chr8	22423185	22423686	EC	1.45632	8.6116e-05
chr8	145530454	145530955	EC	3.83276	8.6116e-05
chr6	119656108	119656609	EC	3.11085	8.61709e-05
chrX	13128911	13129412	EC	1.78771	8.61709e-05
chr13	110885080	110885581	EC	2.44978	8.65055e-05
chr17	74372230	74372731	EC	3.92599	8.66005e-05
chr6	154821388	154821889	EC	3.69722	8.66005e-05
chr7	107949197	107949698	EC	2.28366	8.66918e-05
chr11	67139871	67140372	EC	1.5556	8.6735e-05
chr16	15612428	15612929	EC	2.71298	8.67443e-05
chr16	15583174	15583675	EC	1.8302	8.68463e-05
chr11	76377448	76377949	EC	1.30981	8.69529e-05
chr16	81418586	81419087	EC	2.96125	8.69883e-05
chr20	36780964	36781465	EC	1.4989	8.70575e-05
chr17	17781324	17781825	EC	2.72021	8.73254e-05
chr19	48833234	48833735	EC	1.59221	8.74599e-05
chr5	138730555	138731056	EC	3.85384	8.76072e-05
chr2	173296098	173296599	EC	2.84687	8.7724e-05
chr11	76474569	76475070	EC	1.16692	8.79115e-05
chr2	192711604	192712105	EC	1.59012	8.83352e-05
chr2	54799908	54800409	EC	3.05106	8.83644e-05
chr10	21815990	21816491	EC	2.47906	8.84999e-05
chr14	55921253	55921754	EC	1.76353	8.93617e-05
chr9	35277903	35278404	EC	3.5476	8.95568e-05
chr4	40925511	40926012	EC	2.35396	8.96091e-05
chr5	172306111	172306612	EC	2.49734	8.97759e-05
chr4	5958245	5958746	EC	3.18058	9.01401e-05
chr2	128404610	128405111	EC	2.62063	9.09583e-05
chr4	152245774	152246275	EC	2.5473	9.12457e-05
chr3	159482874	159483375	EC	1.01966	9.12658e-05
chr3	149375140	149375641	EC	2.77606	9.21417e-05
chr11	114151304	114151805	EC	1.79956	9.2312e-05
chr2	20815516	20816017	EC	3.24616	9.23957e-05
chr1	19483097	19483598	EC	2.00691	9.30889e-05
chr19	50191837	50192338	EC	1.78818	9.31328e-05
chr22	46913253	46913754	EC	2.02926	9.32355e-05
chr11	72889005	72889506	EC	1.20291	9.33749e-05
chr12	48210469	48210970	EC	2.76392	9.37418e-05
chr10	72269077	72269578	EC	5.08769	9.38226e-05
chr10	116444528	116445029	EC	2.05268	9.38226e-05
chr15	67038316	67038817	EC	6.6191	9.38226e-05
chr16	75414697	75415198	EC	5.43491	9.38226e-05
chr3	127432892	127433393	EC	2.59297	9.38226e-05
chr3	195611956	195612457	EC	6.71597	9.38226e-05
chr4	124259806	124260307	EC	5.49765	9.38226e-05
chr4	166963558	166964059	EC	5.70166	9.38226e-05
chr8	131428787	131429288	EC	4.59182	9.38226e-05
chr5	150019984	150020485	EC	1.73388	9.40573e-05
chr7	158533592	158534093	EC	1.59426	9.44787e-05
chr1	1708851	1709352	EC	2.77267	9.48419e-05
chr6	157469378	157469879	EC	1.46641	9.50203e-05
chr3	10246975	10247476	EC	2.41137	9.50984e-05
chr21	27011490	27011991	EC	1.47411	9.53422e-05
chr1	68849853	68850354	EC	2.06551	9.59612e-05
chr4	87845854	87846355	EC	2.31886	9.6149e-05
chr19	57351022	57351523	EC	1.73377	9.61653e-05
chr2	1748138	1748639	EC	2.70601	9.67308e-05
chr1	29451207	29451708	EC	2.08615	9.71971e-05
chr11	86694092	86694593	EC	2.21111	9.75694e-05
chr11	94842130	94842631	EC	1.68079	9.8793e-05
chr3	56957792	56958293	EC	2.13727	9.93579e-05
chr18	8730318	8730819	EC	2.48579	9.93678e-05
chr11	2336287	2336788	EC	1.15216	9.97846e-05
chr20	47367688	47368189	EC	2.2689	9.98577e-05
chr8	28890427	28890928	EC	1.4719	9.98595e-05
chr10	75725760	75726261	EC	2.02566	0.000100034
chr12	12038068	12038569	EC	1.32994	0.000100131
chr2	147631831	147632332	EC	1.23425	0.000100341
chr17	1975322	1975823	EC	2.34626	0.000100679
chr1	158975330	158975831	EC	2.08529	0.000100816
chr16	30363415	30363916	EC	2.3931	0.000101488
chr8	106330293	106330794	EC	1.21284	0.000101533
chr5	141257836	141258337	EC	1.84746	0.000101869
chr17	79779515	79780016	EC	1.78211	0.000102135
chr1	110438348	110438849	EC	2.2213	0.000102387
chr14	24868028	24868529	EC	1.63953	0.000102387
chr20	23075568	23076069	EC	1.61897	0.000104164
chr6	154971272	154971773	EC	1.93866	0.000104643
chr14	104603765	104604266	EC	2.1616	0.000104938
chr20	51778743	51779244	EC	2.10517	0.00010515
chr9	139872635	139873136	EC	2.09902	0.000105457
chr14	73927270	73927771	EC	3.19929	0.00010561
chr11	75794445	75794946	EC	3.43868	0.000105884
chr6	11370226	11370727	EC	4.47881	0.000105884
chr2	9374875	9375376	EC	1.61998	0.000105949
chr20	1357493	1357994	EC	2.55581	0.000106014
chr18	12308541	12309042	EC	1.57919	0.000106209
chr22	25516793	25517294	EC	3.7562	0.000106513
chr5	140937140	140937641	EC	1.4499	0.000107474
chr8	55239313	55239814	EC	4.24886	0.000107602
chr20	1380545	1381046	EC	3.80219	0.00010798
chr2	110099815	110100316	EC	3.44084	0.000109103
chr12	48111262	48111763	EC	1.51585	0.000109156
chr3	134190614	134191115	EC	2.06416	0.000109446
chr10	99302822	99303323	EC	2.00814	0.00010971
chr11	65465627	65466128	EC	2.72681	0.00010971
chr16	10965523	10966024	EC	1.9387	0.000110096
chr1	16292483	16292984	EC	1.68994	0.000110391
chr13	107569216	107569717	EC	5.0136	0.000110745
chr2	188167337	188167838	EC	2.46719	0.000111466
chr4	41538052	41538553	EC	3.11159	0.000111466
chr8	12977987	12978488	EC	2.48277	0.000111466
chr15	69074082	69074583	EC	2.47673	0.000112598
chr6	81348361	81348862	EC	2.97918	0.000112598
chr7	111813085	111813586	EC	2.15776	0.000112598
chr12	123930329	123930830	EC	2.0138	0.000112856
chr5	121304890	121305391	EC	1.61304	0.000112902
chr10	97033250	97033751	EC	1.49445	0.000113621
chr7	131225362	131225863	EC	4.67519	0.00011413
chr6	32793589	32794090	EC	2.17188	0.000114249
chr7	26416560	26417061	EC	1.44829	0.000114249
chr8	119964309	119964810	EC	1.77256	0.000114257
chr7	105831116	105831617	EC	1.03589	0.00011462
chr16	67931062	67931563	EC	3.8684	0.000116683
chr8	49332046	49332547	EC	4.27397	0.000116683
chr7	150736265	150736766	EC	2.28333	0.000117341
chr17	36905826	36906327	EC	1.83214	0.000117382
chr5	172750948	172751449	EC	1.78715	0.000117697
chr16	4365387	4365888	EC	1.14085	0.00011788
chr2	12309773	12310274	EC	1.82727	0.000118047
chr14	77330364	77330865	EC	2.25613	0.000118288
chr3	57789230	57789731	EC	1.34311	0.000118815
chr11	3145593	3146094	EC	2.34357	0.000120873
chr16	85268143	85268644	EC	1.9709	0.00012131
chr5	124082845	124083346	EC	1.5344	0.000121605
chr5	146889330	146889831	EC	1.24746	0.000121866
chr8	13051551	13052052	EC	1.29228	0.000121914
chr2	65772766	65773267	EC	3.50617	0.000122041
chr12	15038583	15039084	EC	2.61165	0.00012226
chr11	76341230	76341731	EC	1.69141	0.000122631
chr14	69425229	69425730	EC	2.76088	0.000123046
chr5	116929729	116930230	EC	3.71794	0.000123577
chr9	110912978	110913479	EC	3.6724	0.000123963
chr9	127555349	127555850	EC	3.42262	0.000124785
chr6	170600408	170600909	EC	1.64542	0.000126014
chr6	36595646	36596147	EC	1.41692	0.000126534
chr1	156052083	156052584	EC	1.54802	0.000126961
chr2	182676001	182676502	EC	3.9817	0.000127134
chr5	177784161	177784662	EC	3.49126	0.000127134
chr20	23063379	23063880	EC	1.59566	0.00012729
chr7	63923940	63924441	EC	3.01941	0.00012729
chr22	43084336	43084837	EC	1.20849	0.000127902
chr17	76318934	76319435	EC	3.36916	0.000127912
chr10	77483218	77483719	EC	2.53414	0.000128226
chr22	36556666	36557167	EC	1.45663	0.000128542
chr13	99217969	99218470	EC	2.71305	0.000128542
chr16	2569916	2570417	EC	3.15669	0.000128542
chr2	110913979	110914480	EC	3.08057	0.000128542
chr5	93209734	93210235	EC	2.71641	0.000128868
chr1	27960615	27961116	EC	2.05258	0.000128951
chr12	9268280	9268781	EC	1.40105	0.00012914
chr1	85930264	85930765	EC	1.2218	0.000129145
chr12	25193470	25193971	EC	6.38679	0.000129399
chr19	45195301	45195802	EC	2.05116	0.000129399
chr16	89590086	89590587	EC	3.22879	0.000129522
chr4	150999538	151000039	EC	1.40332	0.000129522
chr8	68897117	68897618	EC	1.4866	0.000129636
chr5	150006407	150006908	EC	1.68404	0.000129988
chr16	81764006	81764507	EC	1.60965	0.000130064
chr3	188083700	188084201	EC	4.85207	0.000130618
chr1	101702029	101702530	EC	1.31442	0.000130949
chr12	77273225	77273726	EC	2.28421	0.000130949
chr16	4378113	4378614	EC	2.13048	0.000131305
chr15	100248771	100249272	EC	1.7403	0.000131382
chr12	3326411	3326912	EC	3.03335	0.000131454
chr2	28613260	28613761	EC	1.16097	0.000131683
chr21	43629960	43630461	EC	3.44123	0.000131896
chr8	23405211	23405712	EC	1.70243	0.000131898
chr4	101942070	101942571	EC	1.62913	0.000132114
chr6	21847328	21847829	EC	4.349	0.000132472
chr9	134585049	134585550	EC	3.2521	0.000132786
chr19	46225228	46225729	EC	4.14739	0.000132856
chr2	210361306	210361807	EC	3.94131	0.000132856
chrX	45556853	45557354	EC	3.11352	0.000133086
chr13	21653756	21654257	EC	1.93761	0.000133363
chr9	124420401	124420902	EC	1.80718	0.000133432
chr19	2028362	2028863	EC	2.63316	0.000134459
chr18	68089257	68089758	EC	1.74601	0.000134817
chr2	9402951	9403452	EC	3.06109	0.00013567
chr5	153381651	153382152	EC	2.59208	0.000135958
chr16	85164045	85164546	EC	2.7863	0.000136082
chr19	54523270	54523771	EC	2.75387	0.000136102
chr10	130844576	130845077	EC	4.03672	0.000136372
chr6	110114880	110115381	EC	2.10879	0.000136663
chr11	86258753	86259254	EC	2.43238	0.000137218
chr17	79300356	79300857	EC	1.65574	0.000137218
chr18	6961340	6961841	EC	2.2773	0.000137218
chr21	38730647	38731148	EC	2.98997	0.000137218
chr21	43381381	43381882	EC	2.47265	0.000137218
chr7	105986965	105987466	EC	1.00397	0.000137218
chr9	77439417	77439918	EC	2.41312	0.000137218
chr10	82224304	82224805	EC	2.46902	0.000137257
chr2	102375579	102376080	EC	2.1852	0.000137272
chr20	46378138	46378639	EC	2.36023	0.000137272
chr1	211641914	211642415	EC	3.78337	0.000137679
chr4	140340455	140340956	EC	2.7737	0.000137954
chr5	108063811	108064312	EC	1.04541	0.000138972
chr3	58615768	58616269	EC	3.2371	0.000139502
chr10	77188052	77188553	EC	2.25451	0.000139598
chr2	26183673	26184174	EC	1.8372	0.000139755
chr17	61551468	61551969	EC	2.14032	0.000140584
chr15	100076734	100077235	EC	2.90201	0.000140765
chr20	56702761	56703262	EC	2.7082	0.000140765
chr6	12538969	12539470	EC	2.77322	0.000141417
chr3	128734507	128735008	EC	3.06986	0.000141972
chr5	148521489	148521990	EC	1.23195	0.000142949
chr7	150328548	150329049	EC	2.519	0.000143266
chr3	123379710	123380211	EC	1.3841	0.000143332
chr9	134145807	134146308	EC	1.76424	0.000143495
chr10	129717669	129718170	EC	1.89577	0.000143945
chr2	207307970	207308471	EC	1.97643	0.000143956
chr3	168851611	168852112	EC	1.8362	0.000144001
chr8	9374967	9375468	EC	2.25841	0.000144072
chr10	88720087	88720588	EC	1.99055	0.000144251
chrX	68114439	68114940	EC	2.47333	0.000144325
chr10	111694952	111695453	EC	2.69861	0.000144358
chr22	29705285	29705786	EC	1.64586	0.000144411
chr4	103060215	103060716	EC	2.67484	0.000146069
chr7	105128247	105128748	EC	2.31379	0.000146201
chr6	16206732	16207233	EC	1.89177	0.000147011
chr10	128593712	128594213	EC	1.46799	0.000147161
chr1	200994624	200995125	EC	2.33385	0.00014733
chr11	75265334	75265835	EC	1.69678	0.00014733
chr14	24804000	24804501	EC	2.43959	0.00014733
chr17	1548839	1549340	EC	1.43478	0.00014733
chr20	22665210	22665711	EC	6.01926	0.00014733
chr7	128469223	128469724	EC	4.77504	0.00014733
chr9	108005295	108005796	EC	6.23035	0.00014733
chr10	15412962	15413463	EC	2.05111	0.000147355
chr14	103588457	103588958	EC	1.78396	0.000148423
chr5	123941151	123941652	EC	1.29209	0.000148566
chr2	27942873	27943374	EC	1.50108	0.000148634
chr19	8591038	8591539	EC	1.96078	0.000148858
chr5	172758902	172759403	EC	1.77778	0.000148936
chr1	100056351	100056852	EC	2.12508	0.000149176
chr2	232485708	232486209	EC	2.34855	0.000149176
chr7	77167546	77168047	EC	1.04985	0.000149375
chr4	73433376	73433877	EC	1.07963	0.00015079
chr19	47217350	47217851	EC	1.41338	0.000151056
chr15	67318006	67318507	EC	2.37247	0.000151396
chr15	31846487	31846988	EC	1.75584	0.00015324
chr10	29947872	29948373	EC	1.39452	0.000153665
chr14	75590680	75591181	EC	1.24747	0.000153925
chrX	112083879	112084380	EC	1.32076	0.000154409
chr1	228350640	228351141	EC	1.16307	0.000154646
chr7	27170307	27170808	EC	1.51466	0.000154646
chr5	133904308	133904809	EC	1.18937	0.000154689
chr3	15369403	15369904	EC	1.44143	0.000154705
chr2	113431830	113432331	EC	1.46132	0.000155374
chr14	75399289	75399790	EC	2.31106	0.000157164
chr2	12295806	12296307	EC	1.82801	0.000158479
chr5	139620875	139621376	EC	2.38326	0.00015868
chr2	85359844	85360345	EC	1.32869	0.000158774
chr9	80220734	80221235	EC	4.44485	0.000158843
chr2	238512318	238512819	EC	1.07388	0.000159513
chr1	92191424	92191925	EC	1.92213	0.000159768
chr7	105705304	105705805	EC	1.29373	0.000160101
chr3	97700691	97701192	EC	4.67982	0.000160445
chr17	36584457	36584958	EC	1.67826	0.00016099
chr11	13132595	13133096	EC	3.84866	0.000161494
chr16	22944402	22944903	EC	4.65691	0.000161494
chr6	3796565	3797066	EC	1.46944	0.000161494
chr12	52416566	52417067	EC	1.44593	0.000161786
chr4	1546668	1547169	EC	3.74726	0.000162578
chr3	48542052	48542553	EC	1.58849	0.000163206
chr8	119356166	119356667	EC	3.56949	0.000163585
chr11	62380664	62381165	EC	1.56623	0.000163912
chr12	45626670	45627171	EC	1.4007	0.000163912
chr17	78252398	78252899	EC	4.26361	0.000163912
chr7	150786410	150786911	EC	1.14887	0.000163912
chr12	13250920	13251421	EC	1.02148	0.000164161
chr7	90976649	90977150	EC	3.79603	0.000164873
chr5	111703021	111703522	EC	1.99273	0.000166027
chr12	13251440	13251941	EC	1.59361	0.000166069
chr11	10589981	10590482	EC	1.8492	0.000166457
chr3	171961749	171962250	EC	3.86412	0.000166533
chr1	47655581	47656082	EC	1.39618	0.000166995
chr15	31792689	31793190	EC	2.97881	0.000167062
chr11	95650472	95650973	EC	1.60012	0.000168152
chr22	43139541	43140042	EC	1.63549	0.000168372
chr7	37071460	37071961	EC	1.11584	0.000168403
chr1	68189359	68189860	EC	1.47973	0.00016847
chr17	3798022	3798523	EC	1.21955	0.000169617
chr3	169379799	169380300	EC	2.05489	0.000171422
chr10	97273799	97274300	EC	2.75334	0.000171867
chr18	46465816	46466317	EC	1.3872	0.000172339
chr3	23480541	23481042	EC	2.71653	0.000172441
chr22	39649393	39649894	EC	1.24909	0.000173129
chr10	116511689	116512190	EC	2.72496	0.000174087
chr13	37462669	37463170	EC	2.21871	0.000175163
chr19	4559553	4560054	EC	1.54968	0.00017566
chr6	164187102	164187603	EC	2.48409	0.00017566
chr14	55143907	55144408	EC	2.44173	0.000177458
chr16	1559801	1560302	EC	5.63844	0.000177458
chr9	90133685	90134186	EC	2.72481	0.000177458
chr19	56988571	56989072	EC	2.11373	0.000177687
chr17	6655780	6656281	EC	2.30253	0.000177844
chr7	26416049	26416550	EC	2.53588	0.000178413
chr3	32279944	32280445	EC	1.0951	0.000178448
chr7	143196167	143196668	EC	2.18227	0.000178683
chr10	131216064	131216565	EC	5.33278	0.000179586
chr9	139498364	139498865	EC	3.37631	0.000179957
chr8	30241757	30242258	EC	1.89037	0.000181512
chr14	91730681	91731182	EC	1.93843	0.000183388
chr1	99126893	99127394	EC	1.0787	0.000184189
chr1	154943676	154944177	EC	2.3649	0.000184384
chr9	124087627	124088128	EC	3.61629	0.000187239
chr17	78623428	78623929	EC	2.39132	0.000187488
chr12	6662309	6662810	EC	3.3199	0.000187827
chr15	41199076	41199577	EC	1.18708	0.00018827
chr4	151081546	151082047	EC	3.10116	0.000188416
chr1	184121638	184122139	EC	2.44921	0.000188551
chr11	33964431	33964932	EC	3.77806	0.000188976
chr19	17000290	17000791	EC	3.46507	0.000188976
chr5	59040175	59040676	EC	2.03832	0.000189537
chr6	168435882	168436383	EC	1.61634	0.000190133
chr14	96735328	96735829	EC	2.46918	0.000190681
chr9	100843609	100844110	EC	2.51204	0.000190907
chr6	134757252	134757753	EC	1.44985	0.000191818
chrX	151071627	151072128	EC	3.45536	0.000191863
chr21	45005833	45006334	EC	2.26472	0.000192188
chr16	88276356	88276857	EC	2.35822	0.000192369
chr6	109223606	109224107	EC	3.77665	0.000193242
chr10	121164652	121165153	EC	2.25752	0.000193302
chr17	15931346	15931847	EC	2.47987	0.000193302
chr11	114049601	114050102	EC	1.81964	0.000193521
chr19	3450973	3451474	EC	1.18491	0.000193918
chr5	139422674	139423175	EC	1.79141	0.000194922
chr20	37503364	37503865	EC	2.8483	0.000195241
chr1	49242342	49242843	EC	1.44937	0.000195518
chr20	47338564	47339065	EC	2.74098	0.000195922
chr10	33250809	33251310	EC	1.29655	0.000196751
chr20	10652027	10652528	EC	1.58512	0.000197471
chr1	154127334	154127835	EC	2.95802	0.000197569
chr4	183896881	183897382	EC	1.8517	0.000197597
chr1	25051756	25052257	EC	3.52644	0.000198162
chr10	3789543	3790044	EC	3.65654	0.000198766
chr12	125345978	125346479	EC	2.62036	0.000198766
chr14	71597134	71597635	EC	2.48193	0.000199267
chr14	96612492	96612993	EC	2.69863	0.000199267
chr16	10646902	10647403	EC	2.13887	0.000199799
chr1	65210439	65210940	EC	1.44577	0.000200047
chrX	15583280	15583781	EC	1.50846	0.000200347
chr13	111061964	111062465	EC	3.2988	0.000201005
chr20	23067633	23068134	EC	1.77787	0.000201719
chr9	125094437	125094938	EC	1.4221	0.000202195
chr17	6410866	6411367	EC	2.61613	0.000202772
chr22	18484334	18484835	EC	1.14102	0.000202939
chr7	5701587	5702088	EC	2.35851	0.000202939
chr10	72268517	72269018	EC	2.42615	0.000203285
chr4	185469929	185470430	EC	3.30662	0.000203384
chr12	109196083	109196584	EC	2.79803	0.000203458
chr1	78536373	78536874	EC	5.05823	0.000203831
chr18	60666587	60667088	EC	1.83864	0.000203831
chr3	176916458	176916959	EC	3.15373	0.000204134
chr10	343003	343504	EC	3.37987	0.000204319
chr21	39831885	39832386	EC	3.05443	0.000204559
chr15	72524416	72524917	EC	2.82258	0.000204682
chr2	1253685	1254186	EC	5.34902	0.000204682
chr3	183248316	183248817	EC	4.23624	0.000204682
chr8	19598042	19598543	EC	4.11068	0.000204682
chr4	2799852	2800353	EC	1.93985	0.000204722
chr6	157882363	157882864	EC	3.41569	0.000204769
chr17	77881565	77882066	EC	2.98754	0.00020501
chr2	98765648	98766149	EC	2.79803	0.000205211
chr20	30198237	30198738	EC	1.7066	0.000205673
chr13	107557954	107558455	EC	4.97792	0.000206483
chr6	32121550	32122051	EC	1.014	0.000206483
chr9	3332644	3333145	EC	4.54925	0.000206483
chr3	32286567	32287068	EC	4.26813	0.000207198
chr12	96133591	96134092	EC	1.76686	0.000207316
chr22	31442531	31443032	EC	2.87415	0.00020753
chr1	155937354	155937855	EC	1.81546	0.000207711
chr19	8408008	8408509	EC	1.48941	0.000207711
chr3	39850069	39850570	EC	5.05165	0.000207711
chr11	11879188	11879689	EC	1.85923	0.00020882
chr2	9932822	9933323	EC	2.5432	0.00020882
chr2	72109972	72110473	EC	2.86396	0.000209778
chr12	95999642	96000143	EC	2.30659	0.000210194
chr19	6232914	6233415	EC	1.42952	0.000210194
chr3	119316229	119316730	EC	3.57279	0.000210194
chr17	81067213	81067714	EC	2.05474	0.000210357
chrX	119931255	119931756	EC	2.92191	0.000210682
chr9	18490598	18491099	EC	2.34715	0.000210729
chr22	36424285	36424786	EC	1.83632	0.000210769
chr3	70878169	70878670	EC	3.41402	0.000211085
chrX	71272330	71272831	EC	3.50459	0.000211085
chr1	90190129	90190630	EC	2.65243	0.000211974
chr3	133231481	133231982	EC	3.84112	0.000212042
chr5	170215508	170216009	EC	3.35791	0.000212042
chr7	100425895	100426396	EC	2.56692	0.000212042
chr8	143690297	143690798	EC	1.06258	0.000212042
chr3	124491005	124491506	EC	2.34693	0.000212326
chr19	2982843	2983344	EC	1.91934	0.000212366
chr4	41540042	41540543	EC	2.50385	0.000212378
chr10	86068485	86068986	EC	3.08241	0.000212521
chr1	220310702	220311203	EC	1.88576	0.000212628
chr10	3790141	3790642	EC	2.35122	0.000212805
chr11	11265680	11266181	EC	3.00866	0.000212927
chr5	94477704	94478205	EC	3.25195	0.00021309
chr9	34654722	34655223	EC	3.55668	0.00021309
chr5	110886214	110886715	EC	2.2356	0.000213602
chr3	140161848	140162349	EC	1.91205	0.000213628
chr19	35745556	35746057	EC	2.61406	0.000213941
chr3	124761557	124762058	EC	2.04017	0.000214069
chr5	141215668	141216169	EC	2.91912	0.000214968
chr1	157939492	157939993	EC	1.88221	0.000215514
chr15	40635677	40636178	EC	1.96223	0.000215608
chr5	90577222	90577723	EC	2.77667	0.000215937
chr6	143167030	143167531	EC	1.97531	0.000216451
chr12	42877267	42877768	EC	2.19528	0.000217078
chr6	11209926	11210427	EC	1.91	0.000217192
chr5	148819422	148819923	EC	2.14079	0.000217762
chr4	2716087	2716588	EC	2.5316	0.000217769
chr10	30475478	30475979	EC	2.11426	0.000218506
chr6	36318504	36319005	EC	2.24583	0.000218863
chr2	54587212	54587713	EC	2.61253	0.000219381
chr5	55881789	55882290	EC	2.58839	0.000219481
chr20	49208733	49209234	EC	1.68284	0.00022011
chr2	101397123	101397624	EC	2.00379	0.000220814
chr4	101658429	101658930	EC	2.44634	0.000221404
chr2	236402356	236402857	EC	1.35884	0.000221447
chr1	9501337	9501838	EC	2.39296	0.00022199
chr11	18479005	18479506	EC	2.30247	0.000223955
chr17	32582002	32582503	EC	1.68698	0.000224899
chr11	33951845	33952346	EC	2.05465	0.000225609
chr9	2026597	2027098	EC	2.1295	0.000225888
chr7	129609711	129610212	EC	1.17799	0.000226696
chr14	33171702	33172203	EC	1.85627	0.000227362
chr2	208028982	208029483	EC	1.23037	0.000227768
chr6	33047915	33048416	EC	2.564	0.000230421
chr10	30115900	30116401	EC	2.29266	0.000230871
chr11	95435753	95436254	EC	4.8735	0.000230871
chr18	45967657	45968158	EC	2.77435	0.000230871
chr2	203238173	203238674	EC	4.9458	0.000230871
chr5	158429984	158430485	EC	4.79375	0.000230871
chr7	22193724	22194225	EC	4.51843	0.000230871
chr12	52609183	52609684	EC	1.71575	0.000231143
chr2	16847565	16848066	EC	2.21311	0.00023127
chr10	61122731	61123232	EC	1.39991	0.000231705
chr15	39921475	39921976	EC	1.99898	0.000232138
chr14	103781504	103782005	EC	2.46556	0.000233147
chr17	33349705	33350206	EC	1.24151	0.000233893
chr11	86270404	86270905	EC	1.51423	0.000234855
chr3	124579366	124579867	EC	1.43314	0.000235178
chr19	18160154	18160655	EC	2.61334	0.000236671
chr17	25583710	25584211	EC	1.87308	0.000236879
chr22	38143088	38143589	EC	2.14512	0.000238571
chr2	182675490	182675991	EC	1.51872	0.000239714
chr18	22931936	22932437	EC	1.104	0.000241358
chr3	65932089	65932590	EC	1.43171	0.000242097
chr1	165797342	165797843	EC	2.79807	0.000244368
chr3	189721405	189721906	EC	4.18074	0.000246258
chr3	49236623	49237124	EC	2.00131	0.000246466
chr11	11641918	11642419	EC	1.47641	0.000248041
chr3	58570995	58571496	EC	1.52785	0.000248041
chr12	5854627	5855128	EC	1.66019	0.000248947
chr12	30948922	30949423	EC	1.77196	0.000248953
chr6	16320147	16320648	EC	1.64189	0.000249028
chr5	148686556	148687057	EC	4.44562	0.0002492
chr10	123911985	123912486	EC	4.43744	0.000249884
chrX	57978063	57978564	EC	4.30891	0.000250761
chr5	52327515	52328016	EC	1.78822	0.000251499
chr10	51559386	51559887	EC	3.95747	0.00025151
chr17	65542479	65542980	EC	3.91544	0.00025151
chr11	120081430	120081931	EC	1.72817	0.000251529
chr19	45901383	45901884	EC	1.29458	0.000252907
chr3	45585898	45586399	EC	4.08326	0.000253601
chr11	65683062	65683563	EC	1.02867	0.000253784
chr14	70186149	70186650	EC	2.0441	0.000255676
chr17	41669443	41669944	EC	2.25973	0.000255885
chr2	64279572	64280073	EC	4.24629	0.000255967
chr2	224590219	224590720	EC	1.96505	0.000257211
chr1	33419015	33419516	EC	3.61768	0.000258275
chr3	48192927	48193428	EC	1.48077	0.000258275
chr2	203239673	203240174	EC	2.23303	0.000259053
chr4	2491522	2492023	EC	2.93269	0.000259102
chr5	131781345	131781846	EC	3.95658	0.000259102
chr12	52241637	52242138	EC	3.45986	0.000259659
chr1	33937912	33938413	EC	1.03025	0.000259749
chr11	128563591	128564092	EC	1.8696	0.000260355
chr2	25537735	25538236	EC	1.48711	0.000262226
chr5	176900470	176900971	EC	1.80591	0.000263193
chr6	11316251	11316752	EC	2.92639	0.000264277
chr3	61546933	61547434	EC	1.13858	0.000266724
chr2	61482702	61483203	EC	2.25747	0.000267224
chr9	116382695	116383196	EC	1.82442	0.000267455
chr1	185395806	185396307	EC	2.65228	0.000267876
chr4	188523629	188524130	EC	2.36726	0.000267876
chr5	171882719	171883220	EC	1.18988	0.000267876
chr2	175869900	175870401	EC	1.6813	0.000268237
chr19	46802269	46802770	EC	1.93366	0.000269533
chr14	75439871	75440372	EC	2.38337	0.000270364
chr19	8426799	8427300	EC	1.01568	0.000275497
chr13	34083795	34084296	EC	1.72194	0.000275862
chr1	159859693	159860194	EC	1.3182	0.000276076
chr11	12399414	12399915	EC	1.79888	0.000278116
chr6	90021770	90022271	EC	2.11053	0.000280499
chr1	210013178	210013679	EC	4.25148	0.00028226
chr1	185643299	185643800	EC	3.82853	0.000284929
chr12	121717330	121717831	EC	3.28872	0.000284929
chr8	143534047	143534548	EC	2.30126	0.000285696
chr13	27131500	27132001	EC	1.61096	0.000286106
chr13	111000257	111000758	EC	2.21154	0.000286989
chr5	71806576	71807077	EC	2.44266	0.000286989
chr19	30157542	30158043	EC	1.38105	0.000288306
chr5	139038548	139039049	EC	1.66274	0.000288968
chr20	20393341	20393842	EC	3.1235	0.000289215
chr2	187469730	187470231	EC	3.77551	0.000291034
chr1	156647003	156647504	EC	1.81522	0.000291539
chr7	116346597	116347098	EC	3.14655	0.000292689
chr16	22037665	22038166	EC	1.4565	0.000293519
chr7	31014375	31014876	EC	2.15503	0.000294021
chr18	43923757	43924258	EC	1.77507	0.00029418
chr18	46221941	46222442	EC	2.80888	0.00029422
chr6	46956958	46957459	EC	3.17237	0.00029422
chr4	2814713	2815214	EC	2.83308	0.000294662
chr3	145968706	145969207	EC	1.26187	0.000295064
chr1	31324858	31325359	EC	2.16603	0.000296354
chr12	96591612	96592113	EC	1.75005	0.000298006
chr20	23159214	23159715	EC	2.83495	0.000298875
chr4	185306899	185307400	EC	1.38494	0.000300025
chr8	81159770	81160271	EC	2.69782	0.000300025
chr4	2798217	2798718	EC	2.29652	0.00030048
chr13	59930767	59931268	EC	3.94044	0.000301039
chr11	10679505	10680006	EC	3.32732	0.000301789
chr15	89440454	89440955	EC	2.08349	0.000302076
chr21	27945010	27945511	EC	2.02562	0.000302362
chr6	154890227	154890728	EC	1.45464	0.00030245
chr1	32717418	32717919	EC	3.52208	0.000302515
chr18	46482202	46482703	EC	1.90768	0.000303358
chr4	13090684	13091185	EC	2.18099	0.000304178
chr4	17581812	17582313	EC	2.5416	0.000306271
chr7	111800451	111800952	EC	3.64412	0.000306622
chr1	234767407	234767908	EC	2.43622	0.000306814
chr4	1513392	1513893	EC	3.1874	0.000306814
chr5	38872170	38872671	EC	1.48617	0.000306814
chr5	172297246	172297747	EC	1.28517	0.000306814
chr10	93392679	93393180	EC	1.37692	0.000307363
chr21	46289714	46290215	EC	1.72245	0.000307363
chr17	36008577	36009078	EC	2.79917	0.000307678
chr3	47001575	47002076	EC	1.26454	0.000307796
chr2	218767431	218767932	EC	1.00253	0.000308223
chr13	75149752	75150253	EC	3.01146	0.000308739
chr9	124123240	124123741	EC	2.30127	0.000308992
chr1	183842813	183843314	EC	2.54595	0.000310763
chr17	80824636	80825137	EC	3.02832	0.000311611
chr17	62008542	62009043	EC	2.8015	0.000312641
chr3	13932197	13932698	EC	1.70492	0.000314538
chr2	36788581	36789082	EC	2.35964	0.000315032
chr10	73004394	73004895	EC	1.16365	0.000315167
chr15	90717501	90718002	EC	1.91274	0.000315167
chr7	28958803	28959304	EC	4.67353	0.00031591
chrX	64898982	64899483	EC	1.19995	0.00031591
chr7	138720597	138721098	EC	1.25927	0.000316809
chr21	39832387	39832888	EC	1.34578	0.000317162
chr1	1358179	1358680	EC	4.50653	0.000317488
chr10	88960677	88961178	EC	2.47554	0.000317488
chr12	50605358	50605859	EC	4.66803	0.000317488
chr6	53165937	53166438	EC	1.5253	0.000317488
chr8	135874339	135874840	EC	2.03175	0.000318305
chr2	66661958	66662459	EC	2.18342	0.000318401
chr1	204034301	204034802	EC	2.83605	0.000319089
chr3	143550111	143550612	EC	3.06495	0.000319139
chr6	25179456	25179957	EC	2.48273	0.000319646
chr10	69389240	69389741	EC	2.67431	0.000319756
chr19	3617376	3617877	EC	2.23313	0.000319865
chr1	94245347	94245848	EC	4.30922	0.000319976
chr8	26475103	26475604	EC	2.97844	0.000320378
chr1	42367724	42368225	EC	1.28562	0.00032053
chr5	33321128	33321629	EC	2.83319	0.00032053
chr10	128607779	128608280	EC	4.82088	0.000320861
chr1	94509629	94510130	EC	2.33139	0.000321199
chr3	152939513	152940014	EC	1.3652	0.000321336
chr6	2818128	2818629	EC	2.0444	0.000321656
chr10	3584261	3584762	EC	2.77891	0.000322533
chr4	3113064	3113565	EC	3.96187	0.000322594
chr19	16460575	16461076	EC	3.98092	0.000323581
chr5	163187393	163187894	EC	2.50551	0.000324609
chr5	80263117	80263618	EC	2.14092	0.000324668
chr8	22254958	22255459	EC	2.04847	0.000324758
chr11	124790661	124791162	EC	1.86613	0.000324913
chr17	48356411	48356912	EC	4.35739	0.000325235
chr2	222393795	222394296	EC	2.10821	0.000325626
chr1	54738913	54739414	EC	2.47713	0.000325845
chr14	96505431	96505932	EC	1.31703	0.000325855
chr18	33096757	33097258	EC	4.26885	0.000326137
chr12	125211803	125212304	EC	1.31331	0.00032626
chr3	193973243	193973744	EC	1.2803	0.00032637
chr4	18077397	18077898	EC	4.21855	0.000326947
chr1	38411733	38412234	EC	1.87044	0.000327642
chr14	34522762	34523263	EC	1.59039	0.000327836
chr1	66818715	66819216	EC	1.91853	0.000328574
chr2	20816864	20817365	EC	1.68098	0.000328574
chr3	139252406	139252907	EC	3.47806	0.000328574
chr22	43141073	43141574	EC	3.7827	0.000329675
chr9	140301316	140301817	EC	2.36495	0.00033043
chr2	218844671	218845172	EC	2.47576	0.000330643
chr17	25680680	25681181	EC	1.15716	0.000331223
chr8	48348690	48349191	EC	2.77923	0.000331223
chr11	61655384	61655885	EC	2.89156	0.000331291
chr19	10534233	10534734	EC	1.3579	0.000331291
chr10	31988970	31989471	EC	2.19814	0.000333797
chr11	19736862	19737363	EC	2.01094	0.000333797
chr8	17554930	17555431	EC	2.02662	0.00033469
chr1	154839489	154839990	EC	3.18507	0.00033568
chr1	154841799	154842300	EC	2.3903	0.000336027
chr2	231306141	231306642	EC	2.25064	0.000337083
chr10	104339989	104340490	EC	2.23605	0.000337838
chr2	71687898	71688399	EC	2.42072	0.000338426
chr3	61550155	61550656	EC	1.44885	0.000339801
chr9	140188542	140189043	EC	2.19109	0.000340188
chrX	68244703	68245204	EC	1.21677	0.000340596
chr1	24621244	24621745	EC	1.50595	0.000340883
chr8	23021384	23021885	EC	1.55662	0.000340883
chr10	74079273	74079774	EC	1.07548	0.000341766
chr17	4350005	4350506	EC	1.85255	0.000342369
chr19	12847543	12848044	EC	1.15086	0.000342464
chr6	111784181	111784682	EC	1.63097	0.000342727
chr15	42226943	42227444	EC	1.4749	0.000343022
chr17	2075408	2075909	EC	2.27453	0.000343287
chr1	155024382	155024883	EC	1.03043	0.000343444
chr1	204077589	204078090	EC	2.87293	0.000343616
chr8	42012107	42012608	EC	1.10164	0.000344151
chr3	40002292	40002793	EC	1.5257	0.000344511
chr2	46502994	46503495	EC	1.54534	0.000349711
chr10	45465057	45465558	EC	1.19039	0.000352412
chr17	45302672	45303173	EC	3.10516	0.000352854
chr13	95511467	95511968	EC	1.77324	0.00035306
chr4	110223867	110224368	EC	1.50595	0.000354979
chr11	117747257	117747758	EC	1.0767	0.000355654
chr4	37991415	37991916	EC	1.60579	0.00035578
chr17	17465005	17465506	EC	1.12549	0.000356329
chr11	105012875	105013376	EC	5.29619	0.000357933
chr12	12764592	12765093	EC	1.36306	0.000357933
chr18	26382604	26383105	EC	6.31961	0.000357933
chr2	10800034	10800535	EC	5.09722	0.000357933
chr20	7822550	7823051	EC	7.11781	0.000357933
chr4	140712664	140713165	EC	4.96163	0.000357933
chr7	50735142	50735643	EC	1.68882	0.000357933
chr9	131889386	131889887	EC	5.56833	0.000357933
chr2	192731523	192732024	EC	1.51681	0.000358828
chr1	16575017	16575518	EC	1.60525	0.000366901
chr6	138482820	138483321	EC	1.38331	0.000369287
chr17	4753545	4754046	EC	4.77414	0.000377652
chr3	49255823	49256324	EC	1.68776	0.000379644
chr19	16493938	16494439	EC	2.26362	0.000379898
chr4	159092304	159092805	EC	1.43298	0.000380448
chr2	102757908	102758409	EC	3.36785	0.000382544
chr10	228450	228951	EC	4.57496	0.000383786
chr11	14103336	14103837	EC	3.90609	0.000387726
chr15	67442680	67443181	EC	1.3743	0.000389717
chr9	133320853	133321354	EC	1.62373	0.000389979
chr6	158481379	158481880	EC	1.23245	0.000390699
chr1	33807834	33808335	EC	2.13144	0.000390934
chr8	17532254	17532755	EC	1.4814	0.000391058
chr22	19531395	19531896	EC	4.09133	0.000391163
chr2	238036882	238037383	EC	1.23083	0.000391297
chr1	94020273	94020774	EC	3.77577	0.000392045
chr6	112538055	112538556	EC	3.95958	0.000392045
chr4	38261535	38262036	EC	2.76728	0.000399245
chr7	63386527	63387028	EC	1.07422	0.000399338
chr2	11969408	11969909	EC	1.89676	0.000399712
chr21	46475654	46476155	EC	2.87163	0.000400311
chr3	71105434	71105935	EC	3.52699	0.000400311
chr6	11424544	11425045	EC	3.16204	0.000400311
chr14	68610777	68611278	EC	2.12967	0.000402118
chr11	75037044	75037545	EC	1.32146	0.000402647
chr15	81604040	81604541	EC	1.04251	0.000402672
chr11	36126333	36126834	EC	2.89243	0.000403968
chr11	123844472	123844973	EC	3.03437	0.000403968
chr17	16310389	16310890	EC	2.00557	0.000404118
chr18	77266475	77266976	EC	1.62014	0.00040443
chr3	71156928	71157429	EC	2.68489	0.000405046
chr5	121388656	121389157	EC	2.77983	0.000405046
chr14	77504402	77504903	EC	2.13257	0.000405637
chr6	27156083	27156584	EC	1.84583	0.000405934
chr1	46648837	46649338	EC	1.26829	0.00040749
chr16	77147572	77148073	EC	1.08785	0.00040749
chr19	18475586	18476087	EC	2.11447	0.000407727
chr4	10007788	10008289	EC	1.14898	0.000408232
chr3	195271463	195271964	EC	2.36911	0.000408264
chr5	163343292	163343793	EC	1.4655	0.000408634
chr8	123671255	123671756	EC	1.26567	0.000408634
chr21	46824661	46825162	EC	1.16768	0.000409607
chr11	6348122	6348623	EC	3.01778	0.000409837
chr9	101086560	101087061	EC	2.79339	0.000409837
chr22	43076510	43077011	EC	1.7311	0.000413485
chr5	54281220	54281721	EC	1.71121	0.000420384
chr6	5729311	5729812	EC	2.04355	0.000420681
chr17	76321341	76321842	EC	1.79205	0.000421448
chr10	22908873	22909374	EC	2.14092	0.000423429
chr11	85780719	85781220	EC	1.2739	0.000425901
chr1	225696156	225696657	EC	1.78277	0.000426426
chr6	169562991	169563492	EC	1.20594	0.00042643
chr1	100104274	100104775	EC	3.82396	0.000427275
chr11	12695510	12696011	EC	1.04391	0.000432221
chr1	21588258	21588759	EC	1.30005	0.000433628
chr15	56035149	56035650	EC	1.47537	0.000434855
chr11	46316967	46317468	EC	1.3518	0.000435253
chr6	152893430	152893931	EC	1.62791	0.000439966
chr3	11195812	11196313	EC	1.46613	0.000440358
chr8	67340804	67341305	EC	1.0334	0.000441618
chr2	5865981	5866482	EC	3.59438	0.000441681
chr17	36585222	36585723	EC	1.50758	0.000441944
chr1	172291480	172291981	EC	1.67086	0.000441976
chr2	75362964	75363465	EC	3.96346	0.000445734
chrX	129219641	129220142	EC	1.4845	0.000446658
chr7	128473215	128473716	EC	2.45182	0.000446781
chr11	17843425	17843926	EC	2.3587	0.00044683
chr10	116172789	116173290	EC	3.48208	0.000448676
chr10	11856302	11856803	EC	2.19454	0.000449943
chr20	35091026	35091527	EC	2.19444	0.000450806
chr10	4812873	4813374	EC	1.30232	0.000451696
chr10	62588097	62588598	EC	2.22693	0.000451926
chr5	150417315	150417816	EC	2.59479	0.00045419
chr1	220906267	220906768	EC	1.85101	0.000454693
chr17	41742984	41743485	EC	3.0895	0.000454693
chr20	39633839	39634340	EC	2.45964	0.000454921
chr20	30301015	30301516	EC	2.18435	0.000457129
chr2	166130985	166131486	EC	2.42264	0.000457205
chr5	141093346	141093847	EC	2.39812	0.00045855
chr14	105433634	105434135	EC	1.27292	0.000459314
chr22	20791943	20792444	EC	1.67542	0.000459647
chr2	1595045	1595546	EC	3.11364	0.000459802
chr8	42154684	42155185	EC	3.45125	0.000459802
chr20	61192702	61193203	EC	3.55481	0.000459848
chr9	111756944	111757445	EC	1.35949	0.000462092
chr4	124165343	124165844	EC	3.34839	0.000463507
chr6	15608587	15609088	EC	2.19482	0.000464631
chr5	67639209	67639710	EC	1.84871	0.000465404
chr2	75867596	75868097	EC	1.14196	0.000467253
chr5	38556493	38556994	EC	1.36451	0.000467702
chr3	193702210	193702711	EC	3.38305	0.000472695
chr1	11845111	11845612	EC	1.9334	0.00047278
chr6	15505111	15505612	EC	1.86104	0.000477239
chr12	64493086	64493587	EC	3.09388	0.000477846
chr16	56966739	56967240	EC	1.80276	0.000477846
chr7	150373843	150374344	EC	2.95202	0.000478743
chr11	46318442	46318943	EC	3.09876	0.000478957
chr20	39766393	39766894	EC	2.64905	0.000479547
chr16	81900552	81901053	EC	1.29315	0.000479694
chr21	44864378	44864879	EC	2.65983	0.000480019
chr3	167532199	167532700	EC	2.22976	0.000481215
chr10	131761425	131761926	EC	1.25989	0.0004817
chr1	154396140	154396641	EC	1.998	0.000482734
chr6	5969032	5969533	EC	2.83131	0.000484651
chr9	3906776	3907277	EC	1.72301	0.000484651
chr2	106646923	106647424	EC	1.26571	0.00048726
chr10	33415087	33415588	EC	2.48064	0.000490045
chr4	186305901	186306402	EC	3.26667	0.000490045
chr12	76302821	76303322	EC	1.7723	0.000491887
chr8	10444729	10445230	EC	2.91643	0.000491887
chr2	191334489	191334990	EC	1.55009	0.000492894
chr13	44682461	44682962	EC	2.36125	0.000492908
chr2	12959136	12959637	EC	2.60062	0.000493307
chr10	98207855	98208356	EC	4.17055	0.000494641
chr1	10600592	10601093	EC	4.24618	0.000496319
chr15	76432369	76432870	EC	3.16681	0.000497608
chr17	76265196	76265697	EC	2.1838	0.000497948
chr12	29936720	29937221	EC	1.17684	0.000500136
chr3	171506258	171506759	EC	1.87517	0.000500249
chr4	177459344	177459845	EC	3.94728	0.000502357
chr2	46392020	46392521	EC	1.35657	0.000503399
chr9	116437567	116438068	EC	1.36767	0.000505103
chr6	158234825	158235326	EC	2.32135	0.000507102
chr9	131902206	131902707	EC	1.31188	0.000507671
chr1	156877120	156877621	EC	1.72834	0.000508802
chr2	46541337	46541838	EC	2.78927	0.000508802
chr14	59787792	59788293	EC	1.86714	0.000509097
chr11	76596367	76596868	EC	2.69466	0.000509854
chr9	73035590	73036091	EC	1.04395	0.00051171
chr6	136356566	136357067	EC	1.96042	0.000511957
chr8	29522517	29523018	EC	1.07226	0.000513423
chr18	56581142	56581643	EC	3.02932	0.000515121
chr5	141659651	141660152	EC	1.90573	0.000515447
chr1	19821466	19821967	EC	1.95148	0.000516749
chr16	69415091	69415592	EC	1.27526	0.000516749
chr17	26311817	26312318	EC	1.38798	0.000516749
chr7	74024593	74025094	EC	1.01934	0.000516749
chr1	94511057	94511558	EC	1.57145	0.000518558
chr19	2546579	2547080	EC	1.46447	0.000518732
chr18	74768649	74769150	EC	1.12937	0.000519515
chr11	6340896	6341397	EC	1.36633	0.000519945
chr10	4414742	4415243	EC	2.2154	0.000520903
chr16	86543821	86544322	EC	1.31152	0.000521535
chr16	24679682	24680183	EC	1.14711	0.000522172
chr22	25349064	25349565	EC	1.33546	0.000522675
chr1	112936702	112937203	EC	1.53984	0.000524881
chr2	239505724	239506225	EC	1.99762	0.000524971
chr16	53124672	53125173	EC	1.01652	0.000525848
chr1	26126296	26126797	EC	1.40558	0.000529047
chr15	60663440	60663941	EC	1.49833	0.000532944
chr3	56789036	56789537	EC	2.97128	0.000535976
chr22	31002936	31003437	EC	1.70912	0.000536323
chr11	19799041	19799542	EC	1.0287	0.000543018
chr11	18742496	18742997	EC	1.19693	0.000543873
chr7	79083054	79083555	EC	1.46508	0.000555272
chr19	16403869	16404370	EC	1.94396	0.000557095
chr13	107570297	107570798	EC	2.08409	0.00055924
chr1	158094710	158095211	EC	1.38718	0.000559586
chr3	27626866	27627367	EC	1.08409	0.000559586
chr20	44746618	44747119	EC	1.3716	0.000560074
chr11	28643391	28643892	EC	5.45826	0.000561686
chr14	26422877	26423378	EC	5.25553	0.000561686
chr16	8946941	8947442	EC	4.61117	0.000561686
chr17	27899710	27900211	EC	1.3621	0.000561686
chr19	45927346	45927847	EC	1.30371	0.000561686
chr20	51653615	51654116	EC	5.33487	0.000561686
chr22	27152524	27153025	EC	1.54216	0.000561686
chr22	44417264	44417765	EC	4.17938	0.000561686
chr17	45772749	45773250	EC	1.3711	0.000562225
chr15	79049352	79049853	EC	2.21327	0.000562569
chr17	16946229	16946730	EC	2.29538	0.000562907
chr7	104583924	104584425	EC	1.84696	0.000565995
chr15	99343578	99344079	EC	1.42148	0.000567728
chr11	6341544	6342045	EC	1.74207	0.000573034
chr1	36808249	36808750	EC	2.04364	0.000573372
chr2	11884137	11884638	EC	1.00228	0.000574453
chr5	148651072	148651573	EC	1.00445	0.00057979
chr14	95993642	95994143	EC	2.09602	0.000580461
chr1	228328786	228329287	EC	1.90814	0.000581026
chr9	32550771	32551272	EC	1.24725	0.000582396
chr17	41910345	41910846	EC	1.58775	0.000584164
chr17	35767025	35767526	EC	1.19816	0.000585499
chr12	52240588	52241089	EC	1.93381	0.000587379
chr15	90863192	90863693	EC	1.33309	0.000588732
chr17	62079099	62079600	EC	2.55592	0.000599765
chr2	54557668	54558169	EC	1.0215	0.000601147
chr4	90419056	90419557	EC	4.17319	0.000603089
chr11	57173928	57174429	EC	2.04238	0.000603939
chr1	182210628	182211129	EC	4.96	0.000604965
chr2	86452551	86453052	EC	1.42604	0.000608488
chr22	44422634	44423135	EC	1.05062	0.000611498
chr13	107143439	107143940	EC	3.15632	0.000614736
chr19	45719188	45719689	EC	3.25582	0.000614736
chr7	137402415	137402916	EC	2.37494	0.000614736
chr9	132339112	132339613	EC	2.30144	0.000614736
chr6	32222902	32223403	EC	1.1773	0.000618379
chr14	77193022	77193523	EC	3.2111	0.000618407
chr6	136479425	136479926	EC	2.30069	0.000618407
chr8	10483196	10483697	EC	3.4289	0.000618407
chr11	414861	415362	EC	1.63975	0.000619981
chr5	141928279	141928780	EC	1.55103	0.000620017
chr3	194460112	194460613	EC	2.51199	0.000621709
chr17	55951790	55952291	EC	1.38633	0.000621953
chr19	22034673	22035174	EC	1.2129	0.000622597
chr19	58458927	58459428	EC	1.82796	0.000623406
chr2	73383652	73384153	EC	3.02005	0.00062752
chr14	75614048	75614549	EC	1.90479	0.00062827
chr17	4443503	4444004	EC	2.52495	0.00062939
chr4	24585208	24585709	EC	2.40648	0.00062999
chr14	105940847	105941348	EC	1.30635	0.000631304
chr12	52541029	52541530	EC	1.13596	0.000637737
chr17	76809002	76809503	EC	4.28942	0.000641218
chr17	964104	964605	EC	2.04911	0.000643237
chr19	44716425	44716926	EC	1.67918	0.000644314
chr2	172379681	172380182	EC	1.39142	0.000644314
chr21	44898661	44899162	EC	3.68133	0.000644782
chr6	35695053	35695554	EC	2.24737	0.000647491
chr5	141331036	141331537	EC	2.1832	0.000650799
chr9	38026170	38026671	EC	1.13963	0.000651846
chr7	76977657	76978158	EC	1.30388	0.000652573
chr17	30147637	30148138	EC	1.13633	0.000656869
chr3	65949371	65949872	EC	1.03142	0.000658093
chr19	36630683	36631184	EC	1.17485	0.000658723
chr19	43934403	43934904	EC	4.90293	0.00065926
chr3	194980732	194981233	EC	1.0256	0.000660456
chr19	49865445	49865946	EC	2.03683	0.000661028
chr5	133891604	133892105	EC	1.16981	0.000666114
chr15	65335075	65335576	EC	3.76574	0.000669085
chr8	26466912	26467413	EC	1.24673	0.000671889
chr3	184002472	184002973	EC	2.6337	0.000674545
chr6	35206330	35206831	EC	3.62881	0.00067498
chr18	3595737	3596238	EC	1.3749	0.000675618
chr1	235054795	235055296	EC	2.30255	0.000676193
chr16	56995545	56996046	EC	3.63393	0.000676928
chr17	9162657	9163158	EC	2.67776	0.000678881
chr4	38238711	38239212	EC	3.70178	0.000678881
chr5	1102407	1102908	EC	2.49894	0.000680172
chr4	107286604	107287105	EC	2.19229	0.000681393
chr1	7439436	7439937	EC	2.32309	0.000684858
chr20	10057340	10057841	EC	4.80629	0.000684921
chr5	110886727	110887228	EC	3.20161	0.000688644
chr7	143196963	143197464	EC	3.03949	0.000688644
chr19	45311997	45312498	EC	1.2528	0.000688716
chr11	119211300	119211801	EC	2.05888	0.000689105
chr1	184211687	184212188	EC	3.11266	0.00069063
chr1	156092582	156093083	EC	1.51001	0.000690888
chr16	56640257	56640758	EC	1.60713	0.00069229
chr2	62533863	62534364	EC	1.61571	0.000695043
chr19	48972772	48973273	EC	1.71291	0.000695251
chr2	110316009	110316510	EC	2.0786	0.000697274
chr16	79472251	79472752	EC	3.73869	0.000699267
chr2	169630150	169630651	EC	3.17864	0.00070004
chr4	124171962	124172463	EC	3.01996	0.00070004
chr9	19123911	19124412	EC	2.86072	0.000700712
chr1	225942929	225943430	EC	1.38695	0.000702223
chr16	75322678	75323179	EC	3.35058	0.000702223
chr22	37956813	37957314	EC	2.9156	0.000704433
chr18	22677638	22678139	EC	2.56144	0.000706022
chr3	93692508	93693009	EC	1.01645	0.000706116
chr1	94091080	94091581	EC	3.02289	0.00070673
chr18	55394987	55395488	EC	2.79494	0.00070673
chr4	124542428	124542929	EC	3.9736	0.00070673
chr8	101821750	101822251	EC	1.2679	0.000708778
chr17	78165994	78166495	EC	3.33105	0.000710821
chr15	74488509	74489010	EC	1.4071	0.000713603
chr11	111589102	111589603	EC	2.02352	0.000715321
chr8	134516436	134516937	EC	2.22187	0.000715321
chr14	56257503	56258004	EC	3.16579	0.000716351
chr1	19831385	19831886	EC	1.59273	0.000717945
chr1	94761338	94761839	EC	2.38714	0.000717978
chr6	167150069	167150570	EC	2.64886	0.000717978
chr10	35929407	35929908	EC	2.22891	0.000718991
chr11	96039997	96040498	EC	1.32141	0.000719336
chr10	116508754	116509255	EC	3.62794	0.000719783
chr8	26115495	26115996	EC	2.76179	0.000721466
chr10	50402180	50402681	EC	2.08491	0.000721898
chr16	66391304	66391805	EC	2.41389	0.000722689
chr11	74871504	74872005	EC	2.43622	0.000723743
chr15	23207627	23208128	EC	1.95404	0.000726111
chr2	240820862	240821363	EC	1.56271	0.000727275
chr9	130665789	130666290	EC	1.12742	0.000727275
chr2	54434913	54435414	EC	3.33042	0.000728858
chr17	40559998	40560499	EC	1.38173	0.000729283
chr5	110408758	110409259	EC	2.39785	0.000729992
chr3	4908415	4908916	EC	2.2913	0.00073097
chr1	22270775	22271276	EC	2.62694	0.000732625
chr5	171873272	171873773	EC	3.20322	0.000732625
chr12	10336935	10337436	EC	1.53576	0.000733207
chr12	26939820	26940321	EC	2.04605	0.000734338
chr4	140578761	140579262	EC	2.05938	0.000734338
chr2	136993498	136993999	EC	1.09396	0.000737093
chr16	57025593	57026094	EC	2.58111	0.000737859
chr3	71515585	71516086	EC	2.42206	0.000738044
chr1	167617642	167618143	EC	2.07287	0.000738766
chr11	13738833	13739334	EC	2.5024	0.000738766
chr1	32706824	32707325	EC	1.10893	0.000738849
chr16	85160382	85160883	EC	2.699	0.000739206
chr19	3618425	3618926	EC	1.39967	0.000739206
chr10	101539518	101540019	EC	2.70075	0.000742896
chr14	70133534	70134035	EC	3.20029	0.000743608
chr10	127748794	127749295	EC	1.92546	0.000744183
chr11	72948717	72949218	EC	1.1458	0.000744183
chr16	11352532	11353033	EC	1.82936	0.000744348
chr5	149852454	149852955	EC	1.88542	0.000744348
chr10	130653136	130653637	EC	2.16067	0.000744973
chr12	2263096	2263597	EC	2.19492	0.000744973
chr3	124635639	124636140	EC	2.11793	0.000746244
chr11	932502	933003	EC	2.65668	0.000747776
chr5	125758821	125759322	EC	1.0059	0.000748477
chr7	115993660	115994161	EC	2.19549	0.000748822
chr1	47700892	47701393	EC	1.8788	0.000751334
chr20	18205520	18206021	EC	3.37909	0.000751791
chr6	53167546	53168047	EC	2.75107	0.000751791
chr7	1163356	1163857	EC	3.26282	0.000751791
chr20	1862150	1862651	EC	2.18701	0.000753054
chr12	8123131	8123632	EC	1.1221	0.00075412
chr11	110648464	110648965	EC	2.53273	0.000755542
chr16	29280598	29281099	EC	2.369	0.000755542
chr9	139606537	139607038	EC	1.90913	0.000755542
chr5	118659906	118660407	EC	1.74417	0.000756522
chr11	101982088	101982589	EC	1.45288	0.000756761
chrX	43562327	43562828	EC	2.47264	0.000757288
chr17	38171478	38171979	EC	2.71106	0.000760165
chr3	50203418	50203919	EC	1.92266	0.000760389
chr13	51804737	51805238	EC	3.59621	0.000761884
chr15	68835425	68835926	EC	2.2718	0.000763545
chr2	232049664	232050165	EC	5.09929	0.000763545
chr15	59642225	59642726	EC	1.05974	0.000765613
chr9	97554961	97555462	EC	1.0839	0.00076674
chr16	19816054	19816555	EC	1.43239	0.000767204
chr2	206515029	206515530	EC	5.0825	0.000770043
chr9	14350877	14351378	EC	1.04251	0.000770848
chr20	50063170	50063671	EC	2.2414	0.000770855
chr6	11439156	11439657	EC	1.33139	0.000771023
chr3	99654321	99654822	EC	2.87026	0.000772077
chr12	65069480	65069981	EC	1.53049	0.000776583
chr2	9879473	9879974	EC	2.07208	0.000776583
chr22	19484651	19485152	EC	4.0806	0.000776598
chr20	3761905	3762406	EC	2.17491	0.000776987
chr10	51039284	51039785	EC	2.29536	0.000777722
chr17	48681690	48682191	EC	2.58366	0.000779241
chr6	157738085	157738586	EC	1.67325	0.000780673
chr14	75777267	75777768	EC	1.15075	0.000780723
chr16	77322008	77322509	EC	3.79474	0.000780723
chr2	165641877	165642378	EC	1.6746	0.000780723
chr2	97452584	97453085	EC	2.12121	0.000781278
chr7	4734285	4734786	EC	1.11913	0.0007832
chr20	43238559	43239060	EC	1.03216	0.000786431
chr10	46975636	46976137	EC	1.03807	0.000786472
chr14	22982010	22982511	EC	3.6988	0.000787653
chr6	34677107	34677608	EC	4.0001	0.000787653
chr13	30253443	30253944	EC	1.196	0.000787824
chr3	184086397	184086898	EC	3.32935	0.000794083
chr19	57683397	57683898	EC	1.85523	0.000794573
chr4	54568705	54569206	EC	1.09427	0.000796052
chr6	17830879	17831380	EC	3.90364	0.000796052
chr22	50732300	50732801	EC	1.54501	0.000796292
chr19	14260357	14260858	EC	1.01772	0.00079851
chr21	33744083	33744584	EC	1.3623	0.000799046
chr10	80723383	80723884	EC	2.45139	0.0008001
chr10	94602768	94603269	EC	1.46786	0.000801239
chr13	40690137	40690638	EC	2.1901	0.000801239
chr15	67122619	67123120	EC	1.2694	0.000801239
chr15	89559714	89560215	EC	1.9252	0.000801239
chr17	2343260	2343761	EC	1.59452	0.000801239
chr3	49382512	49383013	EC	1.38054	0.000801239
chr20	22672228	22672729	EC	1.28847	0.000802471
chr2	207998543	207999044	EC	1.60319	0.000804263
chr21	40032429	40032930	EC	1.99922	0.000805121
chr18	19749207	19749708	EC	1.45977	0.000809825
chr10	116311030	116311531	EC	1.69191	0.00081041
chr22	46393168	46393669	EC	1.09863	0.000811772
chr9	96901829	96902330	EC	1.34732	0.00081817
chr15	99663820	99664321	EC	1.04273	0.000820951
chr12	52305849	52306350	EC	1.72961	0.00082336
chr19	4870049	4870550	EC	1.02082	0.000824513
chr10	71076073	71076574	EC	1.25242	0.000833435
chr8	23618881	23619382	EC	1.9095	0.000835057
chr1	68140250	68140751	EC	1.89249	0.000835107
chr8	11314589	11315090	EC	1.91812	0.000846722
chr13	44811358	44811859	EC	1.85738	0.000860718
chr5	72251027	72251528	EC	1.03616	0.000872593
chr3	52039407	52039908	EC	2.0934	0.000878125
chr9	116766452	116766953	EC	1.95435	0.000878953
chr11	74038069	74038570	EC	5.03767	0.000880649
chr12	58283355	58283856	EC	1.22115	0.000880649
chr2	33567199	33567700	EC	4.44387	0.000880649
chr8	91024767	91025268	EC	4.81837	0.000880649
chr16	49788500	49789001	EC	1.55442	0.0008845
chr12	13252142	13252643	EC	1.40383	0.000886584
chr8	49292978	49293479	EC	1.07427	0.000890977
chr17	2907448	2907949	EC	1.20454	0.000893782
chr11	19734056	19734557	EC	1.06599	0.000894504
chr1	65363662	65364163	EC	1.25341	0.000900783
chr16	57569721	57570222	EC	1.18529	0.000905323
chr15	101716789	101717290	EC	1.08537	0.000907826
chr5	141704363	141704864	EC	1.02075	0.000913057
chr12	4380977	4381478	EC	1.2041	0.000922719
chr14	85442336	85442837	EC	4.06113	0.000924983
chr20	17855908	17856409	EC	1.19219	0.000927676
chr5	116017357	116017858	EC	4.63242	0.000928092
chr17	55945313	55945814	EC	1.71836	0.000928269
chr11	67141547	67142048	EC	1.12973	0.000931679
chr6	32076966	32077467	EC	2.76282	0.000932675
chr15	52783727	52784228	EC	3.54099	0.000936619
chr20	53683636	53684137	EC	3.45798	0.000936619
chr1	60209346	60209847	EC	1.15654	0.000937344
chr11	111412361	111412862	EC	2.11021	0.000937344
chr1	11850859	11851360	EC	1.59175	0.000937874
chr19	3606632	3607133	EC	1.63709	0.000938797
chr19	11196056	11196557	EC	1.9981	0.000941627
chr2	102136757	102137258	EC	3.46752	0.000941627
chr2	106627845	106628346	EC	3.64971	0.000941627
chr6	22062901	22063402	EC	2.15145	0.000942345
chr2	208414758	208415259	EC	3.62861	0.000944357
chrX	2621973	2622474	EC	2.08198	0.000945104
chr17	1396527	1397028	EC	2.49899	0.000945791
chr6	15474005	15474506	EC	1.49974	0.000946771
chr7	131242747	131243248	EC	3.55324	0.000946771
chr3	43327718	43328219	EC	1.15133	0.00094711
chrX	149716057	149716558	EC	1.43454	0.000951494
chr19	1150908	1151409	EC	2.03979	0.000951574
chr14	52492074	52492575	EC	3.03442	0.000954485
chr19	41305390	41305891	EC	2.21867	0.000956703
chr22	32021593	32022094	EC	2.87568	0.000956925
chr5	81648120	81648621	EC	2.91074	0.000957722
chr1	215740395	215740896	EC	1.33628	0.000959372
chr5	10485305	10485806	EC	2.84393	0.000962262
chr17	43201313	43201814	EC	1.74721	0.000967698
chr6	151325481	151325982	EC	1.44645	0.000968007
chr10	89912546	89913047	EC	2.71965	0.000968129
chr13	114584834	114585335	EC	2.93244	0.000974342
chr1	22231265	22231766	EC	1.51909	0.000977632
chr14	103522745	103523246	EC	1.60599	0.000977632
chr20	38024003	38024504	EC	2.72036	0.000979335
chr10	63590415	63590916	EC	1.94658	0.000981949
chr11	93262030	93262531	EC	2.66879	0.000981949
chr3	134569483	134569984	EC	2.43003	0.000981949
chr4	24986420	24986921	EC	2.74255	0.000981949
chr2	48338686	48339187	EC	1.48779	0.000982013
chr1	23810951	23811452	EC	1.32002	0.000983322
chr11	87063734	87064235	EC	1.53817	0.000984355
chr14	39190963	39191464	EC	1.78218	0.000984682
chr12	46824109	46824610	EC	1.32195	0.000989579
chr8	134418727	134419228	EC	2.68929	0.000991797
chr12	11903196	11903697	EC	1.36616	0.00099371
chr1	9457926	9458427	EC	1.59506	0.000995988
chr13	24645502	24646003	EC	1.40376	0.0010027
chr1	204096638	204097139	EC	2.63146	0.00101871
chr5	167696275	167696776	EC	1.57404	0.00101908
chr9	139239562	139240063	EC	1.55114	0.00101924
chr1	235057203	235057704	EC	2.8103	0.00102155
chr17	75370309	75370810	EC	1.05929	0.00102225
chr9	73216269	73216770	EC	2.38499	0.00102287
chr2	237735433	237735934	EC	4.15506	0.00102362
chr14	24802759	24803260	EC	1.4081	0.0010242
chr7	107641575	107642076	EC	2.45377	0.00102611
chr16	27246241	27246742	EC	1.06514	0.00102749
chr8	22922519	22923020	EC	1.73226	0.0010281
chr8	98881012	98881513	EC	2.41226	0.0010281
chr8	27474308	27474809	EC	1.99329	0.00104331
chr10	129789351	129789852	EC	1.76894	0.00104372
chr1	201327688	201328189	EC	1.11234	0.00104376
chr2	173827503	173828004	EC	1.66353	0.00104643
chr2	99036394	99036895	EC	2.59784	0.00104817
chr10	15242672	15243173	EC	2.88324	0.00104958
chr13	40176411	40176912	EC	1.93425	0.00105239
chr13	44706779	44707280	EC	1.51505	0.00105266
chr5	150403180	150403681	EC	2.23208	0.00105474
chr13	113406903	113407404	EC	3.02856	0.00105543
chr6	157207444	157207945	EC	3.64199	0.00105569
chr4	139902980	139903481	EC	1.46708	0.00105604
chr6	52386829	52387330	EC	2.95667	0.00105826
chr6	15551920	15552421	EC	3.89863	0.00106059
chr7	152432596	152433097	EC	3.20336	0.00106059
chr1	27126229	27126730	EC	2.39244	0.00106105
chr12	77456592	77457093	EC	2.53697	0.00106473
chr8	11812990	11813491	EC	2.59586	0.00106473
chrX	129231759	129232260	EC	2.26802	0.00106473
chr10	17038622	17039123	EC	3.22371	0.00106605
chr12	7281310	7281811	EC	2.52444	0.00106855
chr22	44759073	44759574	EC	1.20335	0.00107023
chr5	180076121	180076622	EC	2.09074	0.00107188
chr6	13404276	13404777	EC	3.01515	0.00107194
chr9	135988674	135989175	EC	1.6723	0.0010732
chr1	15697186	15697687	EC	2.84337	0.00107399
chr3	128342576	128343077	EC	3.20765	0.00107399
chr6	25085944	25086445	EC	2.43839	0.00107414
chr8	119016727	119017228	EC	3.17103	0.00107414
chr10	3306609	3307110	EC	3.80156	0.00108001
chr21	40460643	40461144	EC	2.11735	0.00108042
chr6	158957017	158957518	EC	1.85416	0.00108117
chr15	45932774	45933275	EC	2.08833	0.00108417
chr9	112789893	112790394	EC	1.9939	0.00108417
chr10	3441244	3441745	EC	2.08874	0.00108507
chr11	75179707	75180208	EC	3.50346	0.00108507
chr2	208790943	208791444	EC	2.48342	0.00108577
chr8	10493994	10494495	EC	3.27741	0.00108648
chr13	49159551	49160052	EC	3.20139	0.00108754
chr5	78067607	78068108	EC	2.61796	0.00108754
chr1	11731464	11731965	EC	2.69715	0.00108773
chr5	53026585	53027086	EC	3.9892	0.00108773
chr8	29877562	29878063	EC	2.8516	0.00108773
chr1	161168668	161169169	EC	1.01445	0.00108805
chr21	45622541	45623042	EC	1.60877	0.00108805
chr14	64319408	64319909	EC	1.06116	0.00108945
chr5	1139723	1140224	EC	1.51947	0.00109039
chr12	45628320	45628821	EC	2.1773	0.00109183
chr1	90011073	90011574	EC	3.31659	0.0010924
chr13	113394945	113395446	EC	2.66603	0.0010924
chr12	28283539	28284040	EC	1.06803	0.00109331
chr13	41163702	41164203	EC	2.10143	0.00109446
chr1	86046191	86046692	EC	1.13952	0.00109463
chr5	141736432	141736933	EC	1.32381	0.00109535
chr11	94880545	94881046	EC	3.245	0.00109711
chr5	176880140	176880641	EC	2.92331	0.00109752
chr15	57626463	57626964	EC	2.59518	0.00109789
chr5	146888506	146889007	EC	3.12348	0.00109973
chr10	126772717	126773218	EC	2.34977	0.00109984
chr12	8833624	8834125	EC	2.28792	0.00109984
chr18	46276037	46276538	EC	2.60949	0.00110234
chr3	187724562	187725063	EC	2.53866	0.00110275
chr20	44750590	44751091	EC	3.40247	0.00110491
chr1	154757608	154758109	EC	2.62123	0.00110775
chr10	77415694	77416195	EC	2.7383	0.00110775
chr11	71783290	71783791	EC	2.36662	0.00110775
chr16	3137235	3137736	EC	1.76199	0.00110775
chr19	49149692	49150193	EC	1.21945	0.0011091
chr17	4401889	4402390	EC	1.50669	0.00110925
chr9	138904176	138904677	EC	1.6826	0.00111212
chr2	218684788	218685289	EC	1.70271	0.00111342
chr2	26497113	26497614	EC	2.1936	0.00111463
chr14	64315558	64316059	EC	2.65504	0.00111954
chr9	90078753	90079254	EC	2.25095	0.0011217
chr6	140893161	140893662	EC	2.91613	0.00112867
chr20	39877912	39878413	EC	1.88142	0.00113025
chr3	64210877	64211378	EC	2.16301	0.0011331
chr20	19984293	19984794	EC	1.47466	0.00113468
chr2	192344093	192344594	EC	1.6723	0.00113523
chr12	121497737	121498238	EC	2.63555	0.00113708
chr18	56659678	56660179	EC	1.57029	0.00113879
chr10	126334982	126335483	EC	1.85881	0.00114671
chr3	56956343	56956844	EC	1.20115	0.00114936
chr13	107863284	107863785	EC	1.74395	0.0011513
chr12	52610865	52611366	EC	2.25416	0.00115446
chr1	208084185	208084686	EC	2.26926	0.00115721
chr7	27913603	27914104	EC	2.25763	0.00115918
chr12	66042807	66043308	EC	1.55976	0.00115956
chr21	39860755	39861256	EC	1.35765	0.00116173
chr3	124781651	124782152	EC	1.37391	0.00116173
chr10	5992230	5992731	EC	2.48955	0.00116479
chr17	3848024	3848525	EC	1.31598	0.00116485
chr3	133748708	133749209	EC	2.32557	0.00116808
chr11	122362343	122362844	EC	1.71175	0.00117118
chr1	172903176	172903677	EC	1.42404	0.00117764
chr19	3409407	3409908	EC	1.78692	0.00117769
chr17	36904471	36904972	EC	1.65191	0.0011783
chr21	39680311	39680812	EC	1.67549	0.0011807
chr14	77238914	77239415	EC	1.69984	0.00118506
chr1	94135694	94136195	EC	5.02751	0.00118787
chrX	71314661	71315162	EC	1.82001	0.00118787
chr2	68224548	68225049	EC	4.84777	0.00119069
chr3	30383759	30384260	EC	1.51382	0.00119069
chr5	171864416	171864917	EC	2.07822	0.00119339
chr12	57022701	57023202	EC	1.78106	0.00119579
chr14	61832335	61832836	EC	4.32598	0.00119739
chr4	55874711	55875212	EC	2.14154	0.00119849
chrX	39873864	39874365	EC	1.45121	0.0012003
chr16	69412547	69413048	EC	4.27898	0.00120076
chr3	114791338	114791839	EC	3.64844	0.00120413
chr20	51697797	51698298	EC	1.23426	0.00120777
chr1	156472555	156473056	EC	1.41259	0.0012097
chr6	13395521	13396022	EC	2.7329	0.00120971
chr7	6347351	6347852	EC	4.29824	0.00121039
chr8	74782315	74782816	EC	4.37452	0.00121039
chr5	133863128	133863629	EC	1.27365	0.00121225
chr8	42147784	42148285	EC	1.3873	0.00121648
chr10	24498884	24499385	EC	2.00641	0.00121746
chr12	42877850	42878351	EC	1.01781	0.00122642
chr5	127180168	127180669	EC	3.62453	0.00123227
chr11	114050164	114050665	EC	1.07808	0.00123841
chr6	166117484	166117985	EC	2.60801	0.00123841
chr12	24198709	24199210	EC	1.85329	0.00124097
chr19	6577680	6578181	EC	1.03802	0.00124275
chr4	135122855	135123356	EC	2.44009	0.00124275
chr8	23075567	23076068	EC	1.89231	0.00124738
chr1	10051027	10051528	EC	1.01373	0.00127062
chr11	117817558	117818059	EC	1.25163	0.00127617
chr9	4763140	4763641	EC	1.45571	0.00128389
chr6	121758467	121758968	EC	2.24009	0.00130455
chr3	172195045	172195546	EC	1.41937	0.00131192
chr3	44277324	44277825	EC	2.24799	0.00131944
chr15	99602152	99602653	EC	1.20263	0.00132785
chr2	232538058	232538559	EC	1.9799	0.0013293
chr1	154474658	154475159	EC	1.61612	0.00132939
chr3	128583210	128583711	EC	2.46128	0.00132987
chr12	95567532	95568033	EC	2.43183	0.00132996
chr17	74481584	74482085	EC	1.54276	0.00134646
chr7	55141516	55142017	EC	1.28801	0.00135464
chr9	128411589	128412090	EC	2.37032	0.0013566
chr17	73823565	73824066	EC	1.25782	0.00136338
chr11	6628098	6628599	EC	1.30981	0.00136424
chr11	67219540	67220041	EC	1.81336	0.00136582
chr12	65672176	65672677	EC	1.01733	0.00136785
chr10	101680596	101681097	EC	4.92696	0.00136801
chr10	127738320	127738821	EC	1.43002	0.00136801
chr12	76327689	76328190	EC	4.45088	0.00136801
chr12	89479162	89479663	EC	4.96423	0.00136801
chr14	64320399	64320900	EC	2.43158	0.00136801
chr19	49652461	49652962	EC	1.22863	0.00136801
chr2	128433099	128433600	EC	1.53359	0.00136801
chr3	125259522	125260023	EC	5.4632	0.00136801
chr3	195589900	195590401	EC	1.92029	0.00136801
chr4	48803698	48804199	EC	4.51098	0.00136801
chr4	53969715	53970216	EC	5.40913	0.00136801
chr4	99649573	99650074	EC	4.89911	0.00136801
chr8	10009687	10010188	EC	1.91769	0.00136801
chr8	141074309	141074810	EC	5.99179	0.00136801
chrX	102862635	102863136	EC	2.32082	0.00136801
chr11	57545866	57546367	EC	1.4147	0.00137528
chr3	57014730	57015231	EC	2.40927	0.00137544
chr16	88849697	88850198	EC	2.35768	0.00138568
chr1	223406855	223407356	EC	1.37336	0.00138947
chrX	39873092	39873593	EC	1.32093	0.00138947
chr20	46012711	46013212	EC	1.27208	0.00139288
chr2	43108807	43109308	EC	4.21792	0.00139558
chr1	51769363	51769864	EC	1.46109	0.0013957
chr10	80983066	80983567	EC	1.40306	0.00140099
chr15	56034545	56035046	EC	2.16149	0.00141616
chr6	11044272	11044773	EC	1.99939	0.00142089
chr1	91965916	91966417	EC	1.90459	0.00142246
chr10	105667994	105668495	EC	1.29637	0.00142246
chr17	40672045	40672546	EC	1.70026	0.00142246
chr19	41831035	41831536	EC	1.16639	0.00142246
chr21	46265541	46266042	EC	2.12086	0.00143053
chr11	76340546	76341047	EC	1.34267	0.0014361
chr5	77944458	77944959	EC	1.38151	0.00144717
chr1	236041654	236042155	EC	2.36066	0.00145028
chr14	69404479	69404980	EC	1.91309	0.00145064
chr16	4389844	4390345	EC	3.46932	0.00145318
chr5	71847725	71848226	EC	3.78649	0.00145318
chr22	37177958	37178459	EC	2.0384	0.00145393
chr2	218808622	218809123	EC	1.38534	0.00145453
chr2	218846041	218846542	EC	2.8413	0.00145453
chr7	81128706	81129207	EC	2.83115	0.00145595
chr8	27567049	27567550	EC	3.44028	0.00145685
chr1	100125200	100125701	EC	1.63617	0.00145686
chr9	79433174	79433675	EC	1.28223	0.00145686
chr7	134828937	134829438	EC	3.76574	0.00146098
chr3	27575293	27575794	EC	1.4387	0.00146238
chr12	76374879	76375380	EC	3.43647	0.00146467
chr22	37670559	37671060	EC	1.12307	0.00146467
chr10	15417075	15417576	EC	2.61346	0.00147313
chr22	32026966	32027467	EC	1.68535	0.00147344
chr1	171810268	171810769	EC	1.10829	0.00147393
chr16	10598225	10598726	EC	3.54428	0.00148584
chr16	19009983	19010484	EC	1.79655	0.00148584
chr3	32268307	32268808	EC	3.27287	0.00148584
chr4	41602185	41602686	EC	1.62562	0.00148584
chr8	40180789	40181290	EC	3.65656	0.00148584
chr15	58751774	58752275	EC	2.93474	0.00148753
chr5	55479295	55479796	EC	2.07219	0.00149083
chr1	101701054	101701555	EC	1.62232	0.00150445
chr22	23582969	23583470	EC	4.68545	0.00151181
chr19	39127437	39127938	EC	1.38268	0.00151657
chr8	49342672	49343173	EC	1.94974	0.00152076
chr5	176727173	176727674	EC	1.03748	0.00152115
chr6	7726007	7726508	EC	1.22005	0.00152322
chr16	67047762	67048263	EC	1.45797	0.0015234
chr3	126630196	126630697	EC	1.02877	0.00152563
chr2	204548663	204549164	EC	1.55608	0.00152938
chr18	19915716	19916217	EC	1.78454	0.00153308
chr20	48388729	48389230	EC	1.10394	0.00153375
chr9	37984712	37985213	EC	2.33257	0.00153459
chr19	17790847	17791348	EC	1.83565	0.00153563
chr5	96079030	96079531	EC	2.3941	0.00154056
chr5	112386687	112387188	EC	1.68716	0.00154056
chr22	37942666	37943167	EC	1.63185	0.00154571
chr3	128207777	128208278	EC	1.98858	0.0015513
chr19	38878713	38879214	EC	1.13745	0.00155159
chr11	119187667	119188168	EC	1.49453	0.00155164
chr17	72740677	72741178	EC	1.19267	0.00155164
chr6	151645216	151645717	EC	1.48777	0.00155164
chr15	99270751	99271252	EC	1.76102	0.00155438
chr1	12664298	12664799	EC	1.4348	0.00155734
chr13	80850475	80850976	EC	1.66724	0.00156283
chr5	60573205	60573706	EC	3.11531	0.00156378
chr1	150480264	150480765	EC	1.33707	0.00156837
chr17	36600293	36600794	EC	1.7347	0.00156837
chr7	22260547	22261048	EC	3.42336	0.00156837
chr9	116417016	116417517	EC	1.86027	0.00156837
chr6	6596595	6597096	EC	3.56988	0.0015723
chr2	113384893	113385394	EC	1.59484	0.00157266
chr12	48151720	48152221	EC	2.89224	0.00157347
chr9	124113417	124113918	EC	1.47834	0.00157376
chr1	31313705	31314206	EC	1.73677	0.00157408
chr9	136410683	136411184	EC	3.35582	0.00157792
chr16	85319620	85320121	EC	1.25408	0.0015815
chr16	27338095	27338596	EC	1.07021	0.00158218
chr1	100193993	100194494	EC	3.39499	0.00158574
chr6	4775588	4776089	EC	1.03571	0.00159114
chr3	15689017	15689518	EC	1.60642	0.00159142
chr17	81103108	81103609	EC	1.62804	0.00159167
chr3	122801168	122801669	EC	3.19537	0.00159271
chr1	111948763	111949264	EC	1.48744	0.00160256
chr14	100607089	100607590	EC	2.45897	0.00160256
chr14	71309697	71310198	EC	2.66588	0.00160611
chr7	6199767	6200268	EC	3.34936	0.00160611
chr9	34450861	34451362	EC	2.2785	0.00160611
chr19	48222177	48222678	EC	2.65632	0.00160679
chr6	11393132	11393633	EC	2.03443	0.00160679
chr10	106085759	106086260	EC	2.00745	0.00160984
chr14	85996029	85996530	EC	2.49406	0.00160984
chr14	24887549	24888050	EC	1.16628	0.00162323
chr18	53089552	53090053	EC	1.82864	0.00162345
chr22	37921332	37921833	EC	1.50082	0.00162439
chr21	28215178	28215679	EC	1.8836	0.00162464
chr2	177594441	177594942	EC	2.62658	0.00162673
chr1	184357507	184358008	EC	1.92188	0.00162967
chr5	178322596	178323097	EC	1.77765	0.00162967
chr3	183265903	183266404	EC	2.00991	0.00163005
chrX	48449742	48450243	EC	2.8258	0.00163005
chr6	41748214	41748715	EC	1.27705	0.00163233
chr16	57338959	57339460	EC	2.38427	0.00163367
chr18	49417096	49417597	EC	1.12803	0.00163703
chr12	96487943	96488444	EC	1.69653	0.00163753
chr7	129503834	129504335	EC	1.97261	0.00163897
chr7	105793638	105794139	EC	2.95721	0.00164041
chr5	150447606	150448107	EC	2.51189	0.00164201
chr10	73506283	73506784	EC	1.86672	0.00164275
chr14	100259380	100259881	EC	1.23345	0.00164413
chr1	40402355	40402856	EC	1.26102	0.00165263
chr16	85607422	85607923	EC	1.15299	0.00165482
chr11	57543397	57543898	EC	1.73619	0.00166001
chr3	38063644	38064145	EC	3.39065	0.00166412
chr7	5588841	5589342	EC	2.89629	0.00166412
chr7	27138450	27138951	EC	3.03308	0.00166468
chr9	80531300	80531801	EC	2.72565	0.00166468
chr12	9268817	9269318	EC	2.83505	0.00166673
chr2	74667437	74667938	EC	1.41905	0.00166794
chr5	39525828	39526329	EC	2.00674	0.00166805
chr13	33858098	33858599	EC	2.73738	0.00167146
chr14	99740900	99741401	EC	1.19892	0.00167466
chr12	1734460	1734961	EC	1.76117	0.00167799
chr3	15341684	15342185	EC	1.55511	0.00168019
chr9	130532107	130532608	EC	2.35222	0.00168072
chr1	229367065	229367566	EC	2.31052	0.00168218
chr3	159514478	159514979	EC	1.50732	0.00168218
chr2	238490302	238490803	EC	1.19004	0.00168485
chr1	205253789	205254290	EC	1.50132	0.00168714
chr12	52439497	52439998	EC	1.33196	0.00169225
chr11	829314	829815	EC	2.0849	0.00169538
chr2	218848169	218848670	EC	2.09224	0.00169538
chr16	4349052	4349553	EC	2.10742	0.00169554
chr9	77703061	77703562	EC	1.23301	0.00169771
chr10	126705304	126705805	EC	2.38092	0.00169897
chr2	232492783	232493284	EC	1.26223	0.00169897
chr3	127831169	127831670	EC	1.4204	0.00169991
chr9	127059768	127060269	EC	1.80719	0.00169991
chr2	11970270	11970771	EC	1.14957	0.0017011
chr4	78842794	78843295	EC	1.15681	0.0017011
chr11	61449675	61450176	EC	1.62573	0.00171019
chr6	12490898	12491399	EC	1.22192	0.00171019
chr7	29217774	29218275	EC	1.49034	0.00171598
chr1	26421325	26421826	EC	2.1557	0.00171877
chr10	73093338	73093839	EC	1.81608	0.00172036
chr1	16175604	16176105	EC	1.60089	0.00172076
chr7	37393723	37394224	EC	1.7547	0.00172213
chr1	41848290	41848791	EC	1.20809	0.00172287
chr19	41831612	41832113	EC	1.85717	0.00172502
chr3	136638566	136639067	EC	1.65462	0.00172679
chr3	50226654	50227155	EC	1.30262	0.00174409
chr15	31296380	31296881	EC	1.18091	0.0017461
chr3	4744790	4745291	EC	1.60488	0.00175013
chr10	71238813	71239314	EC	2.46779	0.00175865
chr18	59273879	59274380	EC	1.69998	0.00175865
chr13	32828178	32828679	EC	1.89522	0.00176235
chr10	70984945	70985446	EC	2.0013	0.00176317
chr11	72345497	72345998	EC	1.0382	0.00176473
chr18	53144613	53145114	EC	2.13347	0.00177015
chr2	1746716	1747217	EC	1.08823	0.00177021
chr2	161136223	161136724	EC	1.39444	0.00177218
chr3	52529730	52530231	EC	1.42931	0.00177357
chr6	33544827	33545328	EC	1.40029	0.0017787
chr2	175692014	175692515	EC	1.38322	0.00179682
chr6	152702218	152702719	EC	1.157	0.00180646
chr22	46480771	46481272	EC	1.63647	0.00182264
chr3	15688380	15688881	EC	1.87711	0.00182802
chr22	31198740	31199241	EC	1.13483	0.00183188
chr7	130920341	130920842	EC	1.27356	0.00183188
chr16	17491374	17491875	EC	2.47571	0.00183536
chr1	6557307	6557808	EC	1.28648	0.00184778
chr18	7272456	7272957	EC	2.24971	0.00184778
chr9	122780338	122780839	EC	7.12247	0.00184778
chr9	5488596	5489097	EC	4.65649	0.00185277
chr9	116344060	116344561	EC	1.57238	0.00185543
chr6	121756458	121756959	EC	1.05767	0.00185685
chr12	27485559	27486060	EC	1.25112	0.00185741
chr3	194823308	194823809	EC	1.92694	0.00186134
chr1	1475779	1476280	EC	1.19845	0.00186297
chr9	112878403	112878904	EC	3.96404	0.00186297
chr10	3306098	3306599	EC	1.77724	0.00187145
chr14	69931500	69932001	EC	4.36271	0.00187362
chr5	147796398	147796899	EC	5.59547	0.00187362
chr1	226296603	226297104	EC	1.94203	0.00187416
chr11	104788701	104789202	EC	2.32248	0.0018787
chr3	58184071	58184572	EC	3.4522	0.00190033
chr4	8091513	8092014	EC	4.13218	0.00190033
chr3	168936114	168936615	EC	2.9769	0.00190528
chr7	55086392	55086893	EC	1.07757	0.00190691
chr5	150601050	150601551	EC	5.02901	0.00191117
chr17	57518067	57518568	EC	1.04479	0.0019121
chr19	2167259	2167760	EC	1.65656	0.00191737
chr6	114200599	114201100	EC	2.25645	0.00192439
chr7	68084496	68084997	EC	2.10075	0.00192439
chr16	87996883	87997384	EC	1.11653	0.00193308
chr5	67584093	67584594	EC	1.22989	0.00193335
chr2	97539383	97539884	EC	3.16432	0.00195088
chr20	50063886	50064387	EC	2.56456	0.00195136
chr8	93114862	93115363	EC	1.68763	0.00195136
chr3	129337792	129338293	EC	3.69121	0.00195757
chr3	149376378	149376879	EC	1.0711	0.00196537
chr12	125179379	125179880	EC	1.26686	0.00196714
chr22	36726645	36727146	EC	2.0092	0.0019922
chr1	94158774	94159275	EC	1.74136	0.00199836
chr9	33186465	33186966	EC	2.55679	0.00202139
chr3	50284016	50284517	EC	1.27519	0.00202235
chr2	238641524	238642025	EC	1.30858	0.00202696
chr3	182929119	182929620	EC	1.64343	0.00202765
chr2	65647867	65648368	EC	1.90722	0.00203076
chr13	47169661	47170162	EC	1.89805	0.00204127
chr3	28958083	28958584	EC	2.17864	0.00204467
chr1	22106660	22107161	EC	3.10295	0.00204475
chrX	37208277	37208778	EC	1.13852	0.00206608
chr12	108706534	108707035	EC	2.77863	0.00207138
chr20	36772048	36772549	EC	1.30837	0.00207138
chr7	419596	420097	EC	2.22814	0.00208676
chr10	30073218	30073719	EC	1.67223	0.00208988
chr5	139076336	139076837	EC	1.61187	0.00209084
chr22	39896905	39897406	EC	3.47304	0.00209222
chr7	87229981	87230482	EC	1.70071	0.00209981
chr1	22265951	22266452	EC	1.18646	0.00210449
chr12	106736600	106737101	EC	1.70591	0.00210956
chr17	62233497	62233998	EC	1.65691	0.0021139
chr1	68316182	68316683	EC	1.76621	0.0021266
chr1	171624558	171625059	EC	1.2974	0.0021348
chr1	205782610	205783111	EC	2.32455	0.00213521
chr10	31077208	31077709	EC	4.96229	0.00213521
chr15	67043883	67044384	EC	3.13673	0.00213521
chr16	67250784	67251285	EC	1.98136	0.00213521
chr16	81551940	81552441	EC	4.89166	0.00213521
chr3	29365675	29366176	EC	1.09477	0.00213521
chr3	52313669	52314170	EC	4.78234	0.00213521
chr9	109641200	109641701	EC	1.39328	0.00213521
chr9	138023416	138023917	EC	6.25417	0.00213521
chr20	48619668	48620169	EC	1.88183	0.00214667
chr15	37393732	37394233	EC	1.9853	0.0021514
chr15	74283496	74283997	EC	2.34894	0.00215357
chr10	34061905	34062406	EC	1.49755	0.00215827
chr12	52262748	52263249	EC	1.36215	0.00215827
chr16	22218250	22218751	EC	1.2862	0.00215845
chr19	14134276	14134777	EC	1.83691	0.00216296
chr9	139435592	139436093	EC	4.08156	0.0021638
chr7	46643355	46643856	EC	2.1614	0.00216685
chr16	89992414	89992915	EC	1.28682	0.00217506
chr18	3104205	3104706	EC	4.15375	0.00217798
chr19	58533227	58533728	EC	3.68692	0.00218448
chr3	71160859	71161360	EC	3.94727	0.00218498
chr1	12206649	12207150	EC	1.60743	0.00218861
chr14	53369518	53370019	EC	4.06415	0.00219777
chr15	92617933	92618434	EC	1.51522	0.00220273
chr16	69222636	69223137	EC	3.70369	0.00220306
chr17	40835619	40836120	EC	1.83675	0.00220822
chr1	182583759	182584260	EC	1.24831	0.00220971
chr2	204978963	204979464	EC	4.49912	0.00220971
chr1	210406968	210407469	EC	1.80793	0.0022124
chr12	125073452	125073953	EC	1.14522	0.00221451
chr3	96532614	96533115	EC	3.79627	0.00222253
chr6	711224	711725	EC	1.40947	0.00222419
chr2	1609751	1610252	EC	4.58204	0.0022287
chr18	46317209	46317710	EC	2.00751	0.00223242
chr11	119522762	119523263	EC	3.40773	0.0022349
chr11	133850978	133851479	EC	3.33526	0.0022349
chr19	6515950	6516451	EC	1.10881	0.00223941
chr2	38079332	38079833	EC	2.67799	0.00224049
chr4	109452651	109453152	EC	3.16865	0.00224049
chr6	134840526	134841027	EC	3.22021	0.00224049
chr8	1685391	1685892	EC	3.54083	0.00224714
chrX	149677200	149677701	EC	1.23615	0.00225157
chr6	157274624	157275125	EC	2.62321	0.00225624
chr4	74982701	74983202	EC	1.06805	0.00226655
chr4	177712661	177713162	EC	2.49901	0.00226655
chr1	92178446	92178947	EC	3.04684	0.00226842
chr10	63753676	63754177	EC	3.44419	0.00227243
chr15	30127475	30127976	EC	2.62426	0.00227243
chr2	152145905	152146406	EC	1.24146	0.00227243
chr2	28884451	28884952	EC	2.78388	0.00227422
chr3	168863853	168864354	EC	1.33698	0.00227422
chr20	25677268	25677769	EC	1.01766	0.0022756
chr8	26466118	26466619	EC	1.46939	0.00227627
chr9	139539990	139540491	EC	3.59314	0.00227727
chrX	74742772	74743273	EC	1.33318	0.00227727
chr7	4764849	4765350	EC	1.15967	0.00227741
chr5	149234908	149235409	EC	1.94916	0.00228213
chr7	131983368	131983869	EC	2.972	0.00228213
chr9	110310536	110311037	EC	2.4431	0.00228252
chr2	134894636	134895137	EC	1.04998	0.00228639
chr11	22414023	22414524	EC	1.52381	0.00228784
chr12	71112820	71113321	EC	2.39114	0.00228784
chr6	157881828	157882329	EC	2.36395	0.00228784
chr1	94801374	94801875	EC	2.0437	0.00229551
chr6	168307520	168308021	EC	1.59755	0.00229551
chr9	131320722	131321223	EC	1.36734	0.00229551
chr1	232513010	232513511	EC	2.45851	0.00230045
chr8	134315372	134315873	EC	1.82401	0.00230392
chr10	17467843	17468344	EC	2.90855	0.00231099
chr5	145385949	145386450	EC	1.91152	0.00231465
chrX	46771592	46772093	EC	1.40161	0.00231554
chr4	57917187	57917688	EC	2.12646	0.00231769
chr2	6921075	6921576	EC	2.52697	0.0023273
chr2	71830512	71831013	EC	2.2896	0.0023273
chr2	217081957	217082458	EC	2.00031	0.00233637
chr1	234980097	234980598	EC	3.09903	0.00234999
chr17	17398124	17398625	EC	3.71998	0.00235138
chr8	121747112	121747613	EC	1.38367	0.00235219
chr11	47376653	47377154	EC	2.86299	0.00235224
chr14	62087121	62087622	EC	4.51722	0.00235648
chrX	40869340	40869841	EC	1.31811	0.00237042
chr11	124630047	124630548	EC	2.90214	0.00237264
chr14	104357034	104357535	EC	2.53454	0.00237305
chr17	75202586	75203087	EC	2.53969	0.00237892
chr2	86151592	86152093	EC	2.49568	0.00239317
chr3	39207509	39208010	EC	2.42922	0.00239482
chr8	37654108	37654609	EC	1.10822	0.00240569
chr22	17886237	17886738	EC	2.66003	0.00240689
chr2	102667261	102667762	EC	3.04069	0.00241314
chr6	9646434	9646935	EC	2.89406	0.00241344
chr1	157106754	157107255	EC	4.17422	0.00241389
chr19	1935775	1936276	EC	2.31273	0.00241391
chr1	234858889	234859390	EC	1.12612	0.00241857
chr2	231035210	231035711	EC	3.7396	0.00241936
chr20	37434609	37435110	EC	4.26242	0.00241936
chr17	75382190	75382691	EC	1.27457	0.00242525
chr11	123327761	123328262	EC	1.80647	0.00242539
chr13	41138332	41138833	EC	2.78024	0.00242573
chr8	22538521	22539022	EC	2.30266	0.00242573
chr4	78021383	78021884	EC	3.62813	0.00242744
chr21	16250056	16250557	EC	2.3476	0.00242865
chr3	192576488	192576989	EC	2.75858	0.00243234
chr5	34598147	34598648	EC	2.04394	0.00243393
chr5	148822023	148822524	EC	1.25434	0.00243702
chr19	1873463	1873964	EC	2.62811	0.00243808
chr8	101398400	101398901	EC	3.39874	0.00243808
chr14	69281145	69281646	EC	1.7238	0.00243827
chr16	3505871	3506372	EC	1.37942	0.00244418
chr1	157938206	157938707	EC	2.95183	0.00244761
chr2	20804635	20805136	EC	2.32573	0.00244761
chr1	113246959	113247460	EC	1.92406	0.00245534
chr5	6732711	6733212	EC	2.05207	0.00245534
chr12	49523896	49524397	EC	1.80097	0.00245973
chr7	26489336	26489837	EC	3.48209	0.00246295
chr18	74398580	74399081	EC	1.96711	0.00246455
chr21	44867213	44867714	EC	1.68466	0.00246455
chr18	2516120	2516621	EC	1.59143	0.00246913
chr18	46228897	46229398	EC	3.91867	0.00247057
chr21	46378492	46378993	EC	2.25745	0.00247414
chr7	37544334	37544835	EC	1.49436	0.00247414
chr1	39593261	39593762	EC	1.88968	0.00247425
chr12	52585916	52586417	EC	1.52752	0.00247583
chr8	144105396	144105897	EC	1.41554	0.00247762
chr12	19897491	19897992	EC	1.40268	0.00248001
chr19	23299482	23299983	EC	2.7049	0.0024803
chr13	110914864	110915365	EC	2.29348	0.00248042
chr1	68176075	68176576	EC	2.94004	0.00248063
chr11	128560215	128560716	EC	2.86164	0.00248063
chr1	153762794	153763295	EC	1.34761	0.00248284
chr3	152313839	152314340	EC	1.5332	0.00248516
chr18	9117253	9117754	EC	2.27914	0.0024852
chr17	62772910	62773411	EC	1.10844	0.00248578
chr8	26168037	26168538	EC	1.49355	0.00248816
chr2	20644193	20644694	EC	1.38901	0.00248842
chr8	26471851	26472352	EC	2.2379	0.00248961
chr17	1970790	1971291	EC	2.52462	0.00249457
chr7	2449255	2449756	EC	1.30178	0.00249457
chr10	20211200	20211701	EC	1.36764	0.0024962
chr13	29041092	29041593	EC	2.66747	0.00249728
chr13	33859730	33860231	EC	1.54405	0.00249756
chr11	86511290	86511791	EC	1.68078	0.00249944
chr4	17168477	17168978	EC	2.3347	0.00250032
chr1	180990976	180991477	EC	1.15857	0.00250405
chr7	73295587	73296088	EC	2.52249	0.00250654
chr14	64081641	64082142	EC	2.32648	0.00250667
chr2	173726833	173727334	EC	1.56801	0.00250667
chr1	156187646	156188147	EC	1.7665	0.00250999
chr6	167373471	167373972	EC	4.24866	0.00251244
chr8	49352719	49353220	EC	2.07675	0.00251244
chr16	79341036	79341537	EC	1.21358	0.00252055
chr10	3466589	3467090	EC	2.2541	0.0025254
chr9	124461322	124461823	EC	1.42423	0.0025254
chr16	74734874	74735375	EC	1.63084	0.00252693
chr19	22234980	22235481	EC	1.87046	0.00253447
chr3	149272315	149272816	EC	2.44533	0.00253819
chr18	56578917	56579418	EC	4.01201	0.00254694
chr5	77821770	77822271	EC	2.24802	0.00254972
chr3	129033551	129034052	EC	1.25651	0.00255034
chr8	514717	515218	EC	2.83264	0.00255704
chr9	97662929	97663430	EC	1.37306	0.00256002
chr8	8802939	8803440	EC	1.84318	0.00256305
chr4	134070112	134070613	EC	1.67816	0.00257406
chr11	6340313	6340814	EC	1.36541	0.00257439
chr11	46575146	46575647	EC	2.39568	0.0025758
chr3	168707172	168707673	EC	1.62382	0.00258323
chr2	109802165	109802666	EC	1.61309	0.00258712
chr14	96601627	96602128	EC	1.45496	0.00258907
chr6	34212270	34212771	EC	1.73647	0.00258907
chr14	91709824	91710325	EC	1.30686	0.00258938
chr13	41082086	41082587	EC	2.67159	0.00259654
chr6	44160243	44160744	EC	1.22099	0.00261273
chr1	156866326	156866827	EC	1.45593	0.00262474
chr5	139625885	139626386	EC	1.49505	0.00264796
chr7	75988915	75989416	EC	1.74628	0.00264813
chr2	109744365	109744866	EC	1.78394	0.00265153
chr2	232537545	232538046	EC	1.31039	0.00265784
chr17	17803934	17804435	EC	1.20117	0.00266015
chr7	128530680	128531181	EC	1.7064	0.00266196
chr3	11408516	11409017	EC	1.18726	0.00266297
chr3	196377695	196378196	EC	2.04097	0.00266574
chr6	44457931	44458432	EC	1.92381	0.00268434
chr19	2462933	2463434	EC	1.69424	0.00270073
chr7	45243642	45244143	EC	1.48581	0.00270197
chr15	75335873	75336374	EC	1.41521	0.0027308
chr19	6060851	6061352	EC	1.25288	0.00274594
chr5	139421371	139421872	EC	1.91826	0.00275225
chr4	186392262	186392763	EC	1.2005	0.00276721
chr1	17944535	17945036	EC	1.25214	0.00277196
chr4	185369922	185370423	EC	1.3687	0.00278588
chr6	111923126	111923627	EC	1.81138	0.00279073
chr8	81904108	81904609	EC	2.14131	0.00279499
chr2	128453173	128453674	EC	3.01473	0.00280575
chr14	95949444	95949945	EC	2.04709	0.00281824
chrX	17878797	17879298	EC	1.45665	0.00283055
chr9	13279443	13279944	EC	1.24912	0.00283793
chr3	184166569	184167070	EC	1.93847	0.00287179
chr17	39967774	39968275	EC	1.24463	0.0028802
chr12	6383685	6384186	EC	1.28104	0.00288057
chr6	46958406	46958907	EC	1.62241	0.00288355
chr11	130815723	130816224	EC	4.00686	0.00289162
chr13	21608634	21609135	EC	4.16632	0.00289162
chr17	76259156	76259657	EC	1.01483	0.00289162
chr5	40841256	40841757	EC	1.13331	0.00290526
chr11	47237675	47238176	EC	1.10474	0.00290911
chr2	235344394	235344895	EC	4.64724	0.00291698
chr4	58290599	58291100	EC	3.78774	0.00291698
chr17	40896228	40896729	EC	1.51113	0.00293947
chr15	48894877	48895378	EC	3.68418	0.00293973
chr3	65319617	65320118	EC	3.23045	0.00293973
chr3	129345471	129345972	EC	1.0252	0.00293973
chr7	135664674	135665175	EC	1.94871	0.0029477
chr1	200452564	200453065	EC	1.75682	0.00295643
chr5	17037562	17038063	EC	3.59748	0.00296139
chr5	133463262	133463763	EC	2.58438	0.00296557
chr10	94590559	94591060	EC	1.3325	0.00296659
chr16	57299887	57300388	EC	2.53665	0.00296659
chr5	52083467	52083968	EC	1.09444	0.00296659
chr19	17501750	17502251	EC	1.22695	0.00296958
chr1	42128359	42128860	EC	1.23734	0.00297119
chr22	31046448	31046949	EC	2.32024	0.00297336
chr3	52080462	52080963	EC	1.03333	0.00297336
chr11	132934268	132934769	EC	1.06294	0.00297348
chr17	40284096	40284597	EC	2.61382	0.00297348
chr22	37593060	37593561	EC	2.23555	0.00300255
chr6	17865905	17866406	EC	2.2165	0.00300709
chr19	13954273	13954774	EC	2.09151	0.00301195
chr9	19409379	19409880	EC	1.15086	0.00301615
chr1	234667282	234667783	EC	1.48436	0.00302911
chr2	48756981	48757482	EC	1.0585	0.00303049
chr20	51588514	51589015	EC	1.9857	0.00303685
chr6	151646411	151646912	EC	2.15518	0.00303993
chr2	64587102	64587603	EC	1.40363	0.00304808
chr17	76349707	76350208	EC	1.58121	0.00307238
chr11	33713635	33714136	EC	1.06328	0.00307501
chr14	102188447	102188948	EC	1.58472	0.00308695
chr10	4868110	4868611	EC	1.36	0.00310155
chr20	6748121	6748622	EC	1.17188	0.00312385
chr8	134310023	134310524	EC	1.32367	0.00312657
chrX	39872494	39872995	EC	1.0383	0.00313081
chr9	92276802	92277303	EC	1.3308	0.00315851
chr17	47307950	47308451	EC	1.86148	0.00318064
chr6	32632594	32633095	EC	1.98242	0.0031929
chr10	116164034	116164535	EC	1.61178	0.00319501
chr4	140737097	140737598	EC	1.73063	0.00320953
chr17	17861313	17861814	EC	2.35311	0.00321208
chr19	49340245	49340746	EC	1.27999	0.0032237
chr8	10447572	10448073	EC	2.51887	0.00322798
chr9	33081099	33081600	EC	1.60902	0.00323816
chr2	28817150	28817651	EC	2.10099	0.00325037
chr16	2076597	2077098	EC	1.33278	0.00325242
chr1	159892926	159893427	EC	1.09753	0.00325425
chr10	17028714	17029215	EC	2.05407	0.00325855
chr7	139333597	139334098	EC	2.00496	0.00325855
chr16	73087196	73087697	EC	1.24742	0.00329959
chr2	224808284	224808785	EC	1.8636	0.00329959
chr6	111910534	111911035	EC	1.91834	0.00329959
chr19	36427049	36427550	EC	2.31941	0.00330026
chr10	35103459	35103960	EC	1.14981	0.00331092
chr1	41487184	41487685	EC	4.49933	0.00331745
chr1	208324194	208324695	EC	4.73065	0.00331745
chr14	100196222	100196723	EC	1.47352	0.00331745
chr15	86131219	86131720	EC	1.07888	0.00331745
chr19	41827560	41828061	EC	1.30098	0.00331745
chr2	1743045	1743546	EC	5.1544	0.00331745
chr2	110439217	110439718	EC	4.89352	0.00331745
chr4	129438765	129439266	EC	2.07306	0.00331745
chr6	155492310	155492811	EC	1.0915	0.00331745
chr7	143579743	143580244	EC	1.66313	0.00331745
chr8	10587220	10587721	EC	2.03019	0.00331745
chr10	64520013	64520514	EC	1.2319	0.00333651
chr4	7971723	7972224	EC	3.34787	0.00334699
chr10	114831120	114831621	EC	3.86736	0.0033553
chr12	288647	289148	EC	3.50114	0.0033553
chr6	126166100	126166601	EC	3.58567	0.0033553
chr8	122653514	122654015	EC	2.8437	0.00338954
chr5	52300943	52301444	EC	4.47636	0.00339278
chr11	46004462	46004963	EC	2.30207	0.0034028
chr10	130833537	130834038	EC	2.94444	0.00340939
chr6	43467007	43467508	EC	2.98888	0.00340939
chr5	160532530	160533031	EC	3.19115	0.00341787
chr7	73721098	73721599	EC	3.42528	0.00342256
chr1	19248065	19248566	EC	2.60804	0.00343575
chr17	75160609	75161110	EC	1.61976	0.00343629
chr11	118478448	118478949	EC	1.03128	0.00343665
chr16	4902126	4902627	EC	3.10628	0.00344401
chr6	36596613	36597114	EC	1.59004	0.00344401
chr1	19835100	19835601	EC	1.5406	0.00345695
chr20	48384839	48385340	EC	1.19543	0.00346199
chr22	41722882	41723383	EC	3.40588	0.00346203
chr6	2876471	2876972	EC	1.02555	0.00347081
chr11	128216660	128217161	EC	2.89005	0.00347151
chr15	30114868	30115369	EC	1.57497	0.00347317
chr8	122796585	122797086	EC	1.9645	0.00347943
chr15	68660859	68661360	EC	3.09894	0.00348184
chr1	32713690	32714191	EC	1.38764	0.00348189
chr5	115909410	115909911	EC	1.74063	0.0034888
chr6	112051897	112052398	EC	2.01029	0.0034888
chr4	153027294	153027795	EC	2.39248	0.00349097
chr1	121260933	121261434	EC	1.63459	0.0034972
chr2	26225747	26226248	EC	1.51855	0.00351885
chr12	48129316	48129817	EC	3.90812	0.00351976
chr10	88718013	88718514	EC	1.62988	0.00352366
chr13	37869127	37869628	EC	2.04342	0.00352366
chr8	110656801	110657302	EC	1.01649	0.00353359
chr4	128791838	128792339	EC	3.07951	0.00354933
chr1	117635641	117636142	EC	1.69534	0.00355837
chr1	155100059	155100560	EC	1.35103	0.0035637
chr3	47050695	47051196	EC	1.46431	0.00356804
chr20	56273272	56273773	EC	1.5295	0.00356807
chr16	66399478	66399979	EC	1.72045	0.00357183
chr2	97532158	97532659	EC	2.38866	0.00357183
chr6	5866953	5867454	EC	1.56105	0.00357183
chr12	6470953	6471454	EC	1.39589	0.00359042
chr13	49672184	49672685	EC	1.76903	0.00359964
chr20	52532281	52532782	EC	1.505	0.00359964
chr22	38283713	38284214	EC	2.36329	0.00359964
chr1	29507762	29508263	EC	1.46849	0.00360268
chr13	41013091	41013592	EC	3.32222	0.00360834
chr2	20768235	20768736	EC	2.86229	0.00360834
chr12	119695834	119696335	EC	3.04614	0.00361734
chr7	157378079	157378580	EC	2.65595	0.00362071
chr18	64349933	64350434	EC	2.99648	0.00362547
chr5	57541133	57541634	EC	2.87079	0.00362547
chr7	27187330	27187831	EC	1.32246	0.00362547
chr11	60809599	60810100	EC	2.33374	0.00362757
chr6	151695150	151695651	EC	1.71033	0.00362793
chr20	48329359	48329860	EC	1.09725	0.00363182
chr14	71372028	71372529	EC	3.08048	0.00363627
chr8	104311224	104311725	EC	1.51602	0.00364173
chr3	130419444	130419945	EC	2.612	0.00364365
chr1	93251177	93251678	EC	2.47368	0.00365057
chr15	80986354	80986855	EC	2.69917	0.00365057
chr2	42595868	42596369	EC	2.27172	0.00365057
chr8	128822329	128822830	EC	3.45145	0.00365057
chr14	78107348	78107849	EC	1.29778	0.00365392
chr18	2905885	2906386	EC	1.76456	0.00366668
chr16	22980900	22981401	EC	3.26096	0.00366849
chr3	16591714	16592215	EC	2.24948	0.00366849
chrX	40031552	40032053	EC	1.15102	0.00366858
chr10	80785142	80785643	EC	1.76309	0.00367672
chr17	72966522	72967023	EC	2.98584	0.00367672
chr20	17549646	17550147	EC	1.12642	0.00368021
chr2	7150468	7150969	EC	1.22051	0.00368379
chr22	25959635	25960136	EC	1.0978	0.00368379
chr4	781137	781638	EC	2.16593	0.0036862
chr11	114033985	114034486	EC	1.99077	0.00369035
chr6	37598025	37598526	EC	1.09706	0.00369132
chr14	91735586	91736087	EC	1.56451	0.00369144
chr7	98972876	98973377	EC	1.05652	0.00369517
chr8	143820751	143821252	EC	1.55416	0.00369659
chr10	71209484	71209985	EC	2.31589	0.0036972
chrX	64894156	64894657	EC	2.00495	0.00369839
chr20	35491992	35492493	EC	1.24597	0.00370626
chr12	125204742	125205243	EC	1.22959	0.00370879
chr20	49044200	49044701	EC	2.09244	0.00370879
chr14	53416903	53417404	EC	2.46295	0.00371305
chr12	95467192	95467693	EC	1.52463	0.00371736
chr20	61448199	61448700	EC	2.65371	0.00371736
chr1	12540678	12541179	EC	1.00307	0.00372734
chr2	230717235	230717736	EC	2.47015	0.00373103
chr1	41847781	41848282	EC	1.10396	0.00373163
chr7	141373837	141374338	EC	1.87425	0.00373454
chr6	113953486	113953987	EC	1.48472	0.00373503
chr2	204399963	204400464	EC	1.21892	0.00373562
chr1	223935998	223936499	EC	2.23053	0.0037384
chr20	22698026	22698527	EC	2.591	0.0037384
chr5	34683005	34683506	EC	2.50537	0.00374433
chr3	131262648	131263149	EC	2.2714	0.00374699
chr19	47598254	47598755	EC	1.06727	0.00374929
chr5	172314714	172315215	EC	1.71044	0.0037556
chr18	55469239	55469740	EC	1.33953	0.0037576
chr8	30357766	30358267	EC	1.43198	0.0037576
chr6	49533501	49534002	EC	1.73536	0.00376392
chr12	716599	717100	EC	1.70098	0.00376393
chr17	47773551	47774052	EC	1.05722	0.00376483
chr19	50030869	50031370	EC	1.24378	0.00377925
chr2	14774408	14774909	EC	1.09975	0.00377925
chr1	96836306	96836807	EC	2.0198	0.00378362
chr5	111674236	111674737	EC	1.72458	0.00378367
chr19	45351321	45351822	EC	1.68765	0.00378894
chr10	23027403	23027904	EC	2.33724	0.00379305
chr9	16526403	16526904	EC	1.64221	0.00379305
chr18	20184622	20185123	EC	1.06127	0.00379559
chr11	62201363	62201864	EC	2.23903	0.00381348
chr7	105449599	105450100	EC	1.72735	0.00381411
chrX	153247050	153247551	EC	1.02655	0.00381411
chr3	138892227	138892728	EC	1.70526	0.00382147
chr17	6689927	6690428	EC	1.30374	0.00382223
chr3	44626098	44626599	EC	1.59401	0.00382621
chr17	29886952	29887453	EC	1.56174	0.00384258
chr2	198343255	198343756	EC	1.30908	0.00384607
chr19	4567454	4567955	EC	2.5288	0.003848
chr10	80697653	80698154	EC	1.02227	0.00385069
chr10	104535624	104536125	EC	2.00381	0.00385877
chr9	110512014	110512515	EC	1.63414	0.00386705
chr2	217497698	217498199	EC	1.3928	0.00387483
chr9	137232541	137233042	EC	1.27628	0.00388575
chr5	95949703	95950204	EC	1.03594	0.00388828
chr14	54833370	54833871	EC	1.70884	0.00389261
chr17	75178256	75178757	EC	1.39815	0.00389261
chr19	11253844	11254345	EC	1.12682	0.00389261
chr15	99982662	99983163	EC	1.4419	0.00391947
chr19	13907484	13907985	EC	1.36082	0.0039201
chr14	55150981	55151482	EC	2.60653	0.00393521
chr6	1609765	1610266	EC	2.02214	0.0039384
chr11	65042404	65042905	EC	2.37948	0.00394558
chr6	132271530	132272031	EC	1.82416	0.00394558
chr11	75097138	75097639	EC	1.41778	0.00395861
chr1	203607969	203608470	EC	2.80029	0.00398624
chr3	189755759	189756260	EC	1.66353	0.00398624
chr11	64513336	64513837	EC	1.38957	0.00399684
chr3	126645466	126645967	EC	1.33615	0.0040162
chr10	6013155	6013656	EC	2.90909	0.00402142
chr19	56058596	56059097	EC	1.43088	0.00406704
chr19	16389981	16390482	EC	1.46006	0.00409303
chr1	213123631	213124132	EC	1.16932	0.00410676
chr19	3062583	3063084	EC	1.96758	0.00410676
chr19	45348997	45349498	EC	1.0351	0.00411626
chr6	90059970	90060471	EC	1.62611	0.00412277
chr7	2681026	2681527	EC	1.17439	0.00414825
chr5	77814223	77814724	EC	2.01974	0.00414844
chr13	74861756	74862257	EC	1.28268	0.00416249
chr19	8488628	8489129	EC	1.81827	0.00416249
chr5	149237016	149237517	EC	1.70043	0.00417193
chr6	8083472	8083973	EC	1.15939	0.00417832
chr16	49518286	49518787	EC	1.76269	0.00417861
chr3	43800719	43801220	EC	1.9999	0.00418664
chr2	208008511	208009012	EC	1.73353	0.00418741
chr9	86754141	86754642	EC	1.41856	0.00420272
chr8	23389885	23390386	EC	2.82666	0.00423781
chr1	81771561	81772062	EC	1.78474	0.00423967
chr6	4135238	4135739	EC	1.76297	0.00424902
chr1	173839378	173839879	EC	2.30961	0.00425674
chr6	152957036	152957537	EC	2.05935	0.00428227
chr10	73715778	73716279	EC	2.80583	0.00428477
chr8	61822012	61822513	EC	1.41019	0.00429963
chr13	111199220	111199721	EC	1.10871	0.00430343
chr11	43963917	43964418	EC	1.64222	0.00430838
chr15	83876587	83877088	EC	1.43283	0.00431142
chr3	64670472	64670973	EC	1.33306	0.00432197
chr1	25131990	25132491	EC	3.15455	0.00432634
chr12	31743797	31744298	EC	1.4058	0.00433501
chr14	93344335	93344836	EC	2.34345	0.00433774
chr3	32463605	32464106	EC	1.13118	0.00439369
chr5	80256816	80257317	EC	1.59091	0.00440021
chr12	7167658	7168159	EC	1.79636	0.00443553
chr3	177307731	177308232	EC	1.21279	0.00446086
chr7	10162354	10162855	EC	4.08891	0.00446687
chr9	85882060	85882561	EC	5.0325	0.00446687
chr12	113416019	113416520	EC	1.41092	0.00447034
chr6	127467867	127468368	EC	4.13656	0.00447904
chr3	151984313	151984814	EC	1.43197	0.00448582
chr19	31840296	31840797	EC	1.39001	0.00449926
chr3	114343600	114344101	EC	1.39684	0.00450349
chr5	94474147	94474648	EC	3.74517	0.00450349
chr10	116539464	116539965	EC	1.86704	0.00450642
chr9	99182651	99183152	EC	1.27933	0.00451137
chr10	80905846	80906347	EC	2.64868	0.00451978
chr17	36609638	36610139	EC	1.43112	0.00452886
chr12	111868504	111869005	EC	1.29523	0.00453827
chr7	143089064	143089565	EC	1.51031	0.00454648
chr1	53589293	53589794	EC	1.67028	0.00454915
chr12	58802246	58802747	EC	3.35673	0.00454993
chr11	10602041	10602542	EC	3.04834	0.00456305
chr2	235599826	235600327	EC	2.78667	0.00457371
chr7	55620268	55620769	EC	1.04915	0.0045845
chr10	50396265	50396766	EC	1.8236	0.00459117
chr11	3147725	3148226	EC	1.4857	0.00459117
chr2	54902684	54903185	EC	1.52323	0.00459117
chr1	24125839	24126340	EC	1.00759	0.00459262
chr10	98416564	98417065	EC	1.38449	0.00459262
chr11	35184706	35185207	EC	1.16064	0.00459262
chr11	73003588	73004089	EC	2.1096	0.00459262
chr3	99791453	99791954	EC	1.01835	0.00459262
chr9	35510948	35511449	EC	1.54609	0.00459262
chr10	129705033	129705534	EC	1.31351	0.00461417
chr14	35810728	35811229	EC	1.32534	0.00461984
chr13	29318349	29318850	EC	1.58535	0.00462944
chr7	1095517	1096018	EC	2.3406	0.00463163
chr3	114811263	114811764	EC	1.77472	0.00464688
chr1	226864774	226865275	EC	1.77469	0.00465595
chr12	52317138	52317639	EC	1.06905	0.00466411
chr19	44278514	44279015	EC	1.22261	0.00467462
chr20	9048182	9048683	EC	2.44323	0.00468225
chr5	10595821	10596322	EC	1.04387	0.00468363
chr1	25051058	25051559	EC	1.57325	0.00469548
chr2	10545542	10546043	EC	1.15999	0.00469621
chr8	134230004	134230505	EC	1.25665	0.00470745
chr9	134547801	134548302	EC	1.74916	0.00471533
chr6	74405334	74405835	EC	1.23014	0.00472051
chr1	165367129	165367630	EC	1.89816	0.00472536
chr14	95606761	95607262	EC	1.27684	0.00472536
chr19	18526151	18526652	EC	1.31158	0.00473986
chr19	36359159	36359660	EC	1.01251	0.00475096
chr12	112204461	112204962	EC	1.07483	0.00476929
chr17	28053874	28054375	EC	2.00214	0.00477916
chr12	70381583	70382084	EC	2.27944	0.0047836
chr8	49833786	49834287	EC	1.13717	0.00479329
chr3	112012826	112013327	EC	2.85031	0.00480693
chr19	37288047	37288548	EC	1.62942	0.00481249
chr1	10856602	10857103	EC	1.66379	0.00483754
chr10	17496305	17496806	EC	1.88743	0.00484148
chr19	48752818	48753319	EC	1.14252	0.00485607
chr9	125164511	125165012	EC	2.96959	0.00485607
chr10	72238204	72238705	EC	1.83101	0.00486658
chr12	89783755	89784256	EC	1.65573	0.00486658
chr11	19101172	19101673	EC	1.99547	0.0048879
chr9	136399512	136400013	EC	1.66681	0.0048879
chr12	70759767	70760268	EC	1.23757	0.00489673
chr10	33270642	33271143	EC	2.63813	0.00492432
chr8	22977695	22978196	EC	1.96191	0.00494639
chr20	23125883	23126384	EC	1.21484	0.00496533
chr10	65472343	65472844	EC	1.89299	0.0049709
chr20	46205276	46205777	EC	1.68038	0.00506649
chr12	27031486	27031987	EC	1.61456	0.00506885
chr2	62448208	62448709	EC	2.01441	0.00506885
chrX	40132551	40133052	EC	3.59956	0.00506885
chr4	128543792	128544293	EC	1.75126	0.00507719
chr1	223963688	223964189	EC	1.84864	0.00508809
chr8	126369806	126370307	EC	2.59592	0.00508809
chr1	3407733	3408234	EC	1.2379	0.00509805
chr2	45970859	45971360	EC	1.78519	0.00511402
chr8	30295629	30296130	EC	1.45728	0.00515009
chr1	54820487	54820988	EC	5.55239	0.00515366
chr1	68215627	68216128	EC	1.26968	0.00515366
chr13	80510714	80511215	EC	1.03868	0.00515366
chr15	52013689	52014190	EC	3.44622	0.00515366
chr5	11149154	11149655	EC	3.48013	0.00515366
chr7	131241305	131241806	EC	1.67104	0.00515366
chr8	61816386	61816887	EC	1.78	0.00515513
chr22	44443587	44444088	EC	3.18433	0.00516719
chr17	66050519	66051020	EC	1.19951	0.00517495
chr1	182083232	182083733	EC	1.56218	0.00517971
chr20	17826621	17827122	EC	3.44706	0.00517984
chr12	49487909	49488410	EC	1.86524	0.00520291
chr5	97645513	97646014	EC	2.61997	0.00520291
chr1	200149842	200150343	EC	1.77584	0.0052048
chr17	43098070	43098571	EC	3.14088	0.00521324
chr3	189776737	189777238	EC	2.82405	0.00521324
chr2	234318184	234318685	EC	2.38349	0.00522109
chr14	55981468	55981969	EC	2.82929	0.00522479
chr16	59245025	59245526	EC	2.89139	0.00522479
chr17	73088878	73089379	EC	2.23488	0.00523655
chr14	55094078	55094579	EC	1.88008	0.00523729
chr21	47394968	47395469	EC	2.20018	0.00523978
chr18	46359249	46359750	EC	1.46794	0.00524081
chr1	111050555	111051056	EC	1.04398	0.00524995
chr6	31092970	31093471	EC	1.00531	0.00525019
chr2	202084828	202085329	EC	1.99817	0.00525287
chr5	141082358	141082859	EC	1.46456	0.0052621
chr1	182143270	182143771	EC	2.39263	0.00526213
chr16	68323460	68323961	EC	3.07859	0.00526213
chr1	114895877	114896378	EC	1.88981	0.00527191
chr21	29655809	29656310	EC	2.80303	0.00527341
chr2	127841214	127841715	EC	1.72362	0.005275
chr12	29731017	29731518	EC	1.45278	0.00528056
chr3	13696713	13697214	EC	2.4298	0.00528056
chr6	150463880	150464381	EC	1.1046	0.00528056
chr15	67368591	67369092	EC	3.06277	0.00528705
chr19	38489761	38490262	EC	2.44137	0.00528705
chr5	38400506	38401007	EC	2.73295	0.00528705
chr5	41264165	41264666	EC	2.4035	0.00528705
chr12	46917518	46918019	EC	2.04195	0.00529857
chr7	129649541	129650042	EC	2.19211	0.00531091
chr1	199998076	199998577	EC	1.3052	0.00531888
chr7	8301562	8302063	EC	1.2601	0.00531888
chr17	68361234	68361735	EC	1.36455	0.00532328
chr6	151562275	151562776	EC	1.81551	0.00532328
chr15	70388938	70389439	EC	1.76025	0.00532541
chr20	35485037	35485538	EC	3.43226	0.00532901
chr15	63074345	63074846	EC	2.29914	0.00533219
chr1	90158253	90158754	EC	1.38768	0.00534196
chr7	116377282	116377783	EC	2.24564	0.00534196
chr1	67906860	67907361	EC	3.68825	0.00534235
chr14	104808350	104808851	EC	3.38023	0.00534235
chr6	4254048	4254549	EC	1.04356	0.00534235
chr14	91783596	91784097	EC	1.72494	0.00535944
chr6	30510054	30510555	EC	3.58918	0.00536295
chr9	132836964	132837465	EC	3.52197	0.00537458
chr6	111924174	111924675	EC	2.17017	0.00537539
chr22	46997949	46998450	EC	1.29449	0.00537545
chr19	36660214	36660715	EC	3.19059	0.00538011
chr8	22539938	22540439	EC	1.73656	0.00539881
chr18	11689263	11689764	EC	1.00057	0.00539916
chr13	44875114	44875615	EC	1.10549	0.00541336
chr3	64336639	64337140	EC	3.53431	0.00541561
chr12	58004915	58005416	EC	1.31176	0.00542434
chr9	110818297	110818798	EC	2.97586	0.00542622
chr10	97087067	97087568	EC	1.40475	0.00542631
chr8	33412285	33412786	EC	1.54068	0.00543648
chr6	133111562	133112063	EC	2.6571	0.00543959
chr19	2507059	2507560	EC	1.98005	0.00544459
chr15	100289656	100290157	EC	3.44484	0.00545142
chr2	101679690	101680191	EC	4.19703	0.00545142
chr6	151561108	151561609	EC	1.61125	0.00545142
chr1	32707925	32708426	EC	1.25274	0.00545309
chr7	1781632	1782133	EC	2.47772	0.0054644
chr18	21269154	21269655	EC	2.2815	0.00547678
chr3	66022831	66023332	EC	2.77313	0.00547678
chr10	123887391	123887892	EC	2.17418	0.00548308
chr9	27194387	27194888	EC	2.8686	0.00548988
chr10	8096340	8096841	EC	1.76782	0.00549369
chr22	26982403	26982904	EC	1.15755	0.00550512
chr3	153319120	153319621	EC	2.59742	0.00551379
chrX	14045642	14046143	EC	2.61345	0.00551379
chr9	126449564	126450065	EC	2.00237	0.0055178
chr15	56285589	56286090	EC	1.33771	0.00552658
chr1	8484611	8485112	EC	1.27715	0.00554285
chr1	117031918	117032419	EC	2.99003	0.00554499
chr13	113623321	113623822	EC	1.55776	0.00554704
chr3	65155914	65156415	EC	2.59089	0.00555186
chr5	156988939	156989440	EC	2.21339	0.00555186
chr19	15217852	15218353	EC	1.4465	0.00555786
chr4	153400502	153401003	EC	1.72775	0.00556632
chr9	84144760	84145261	EC	1.76294	0.00557136
chr11	3182390	3182891	EC	2.21053	0.00557684
chr10	70821109	70821610	EC	1.02274	0.00558098
chr1	153724965	153725466	EC	2.13641	0.005585
chr1	207455346	207455847	EC	2.07539	0.00559949
chr3	14874372	14874873	EC	3.17035	0.00560275
chr10	95326100	95326601	EC	1.33311	0.00561319
chr14	35625189	35625690	EC	2.37563	0.00561319
chr16	58351277	58351778	EC	1.67502	0.00561319
chr21	15918423	15918924	EC	1.35079	0.00561319
chr2	30573882	30574383	EC	1.10013	0.00561485
chr11	73046440	73046941	EC	1.63498	0.0056173
chr8	142427680	142428181	EC	2.28513	0.00562135
chr22	50710034	50710535	EC	1.29614	0.00562234
chr14	100775573	100776074	EC	2.52659	0.00562325
chr18	46392704	46393205	EC	2.20772	0.00562325
chr19	14223665	14224166	EC	1.81719	0.00562325
chr2	8818782	8819283	EC	1.02946	0.00562325
chr9	139407137	139407638	EC	2.01986	0.00562468
chr2	120995011	120995512	EC	1.85263	0.00563
chr6	158489821	158490322	EC	1.01626	0.00563546
chr1	10168301	10168802	EC	2.22115	0.00563824
chr14	77508451	77508952	EC	1.20212	0.00564962
chr17	28618871	28619372	EC	1.04621	0.00564962
chr15	30217965	30218466	EC	1.65329	0.00565245
chr3	171871035	171871536	EC	1.04049	0.00565599
chr11	46363732	46364233	EC	1.73983	0.00566548
chr15	47765945	47766446	EC	1.7184	0.00567556
chr2	206553395	206553896	EC	1.57872	0.00567556
chr2	235602997	235603498	EC	1.54071	0.005699
chr18	22809024	22809525	EC	2.02401	0.00571044
chr17	27918607	27919108	EC	1.0825	0.00575315
chr16	23143186	23143687	EC	1.65796	0.00575481
chr2	28303703	28304204	EC	1.85905	0.00575481
chr19	13278721	13279222	EC	1.38557	0.00578124
chr14	105434484	105434985	EC	2.67314	0.00581707
chr1	100110686	100111187	EC	1.072	0.00583619
chr1	169013526	169014027	EC	1.03205	0.00584122
chr17	2082756	2083257	EC	1.00511	0.00585231
chr5	52283486	52283987	EC	1.25799	0.00587275
chr9	132250087	132250588	EC	1.30711	0.00588933
chr7	114775719	114776220	EC	1.50987	0.00591165
chr15	57842760	57843261	EC	2.20965	0.00592439
chr2	64631759	64632260	EC	1.39173	0.00592481
chr18	55710668	55711169	EC	1.08113	0.00593238
chr7	11871231	11871732	EC	1.38365	0.00593272
chr9	131905175	131905676	EC	1.80313	0.00593977
chr9	131465116	131465617	EC	1.36137	0.00597894
chr11	61657898	61658399	EC	2.03256	0.00598381
chr9	112820583	112821084	EC	1.83296	0.00598489
chr15	75933119	75933620	EC	1.23605	0.00600657
chr8	81805873	81806374	EC	1.58245	0.00601025
chr10	18916516	18917017	EC	1.57455	0.00601032
chr11	828812	829313	EC	1.18936	0.00605935
chr18	845036	845537	EC	1.27314	0.00606537
chr2	47572030	47572531	EC	1.21525	0.00607697
chr2	54831841	54832342	EC	1.9895	0.00609351
chr13	24627464	24627965	EC	2.96461	0.00612222
chr6	86113278	86113779	EC	1.63768	0.00613639
chr10	21618846	21619347	EC	1.2385	0.00613645
chr11	63580616	63581117	EC	1.10597	0.00614889
chr11	65328082	65328583	EC	2.01574	0.00614971
chr6	35687441	35687942	EC	1.45866	0.00618946
chr10	72995059	72995560	EC	1.92805	0.00619385
chr22	36845878	36846379	EC	1.40369	0.00622689
chr22	37881102	37881603	EC	2.69098	0.00624026
chr1	47998699	47999200	EC	2.70129	0.00625045
chr12	48205156	48205657	EC	2.21177	0.00625045
chr13	34184729	34185230	EC	2.75033	0.00625163
chr1	101730152	101730653	EC	2.63042	0.00627973
chr8	128864072	128864573	EC	1.98384	0.00629164
chr17	76407572	76408073	EC	2.8127	0.00630397
chr6	31702363	31702864	EC	1.51155	0.00631044
chr5	15008536	15009037	EC	1.14662	0.00631755
chr3	43812138	43812639	EC	1.13381	0.00638293
chr17	45382707	45383208	EC	1.43681	0.00640381
chr3	141582232	141582733	EC	1.85812	0.00642689
chr1	150531366	150531867	EC	1.12077	0.00642751
chr20	30148593	30149094	EC	1.78732	0.00643401
chr21	44201360	44201861	EC	1.21377	0.00646814
chr2	46406176	46406677	EC	1.42789	0.00647554
chr2	109196084	109196585	EC	1.97459	0.00648212
chr8	28204913	28205414	EC	1.56248	0.0064948
chr12	77718404	77718905	EC	2.10551	0.0065038
chr10	126390031	126390532	EC	1.47025	0.00650723
chr3	51990360	51990861	EC	1.64033	0.00652563
chr19	54483378	54483879	EC	1.40744	0.00654049
chr12	109233635	109234136	EC	2.23279	0.00655241
chr5	141260370	141260871	EC	2.35899	0.0065533
chr15	63189127	63189628	EC	1.70066	0.00656759
chr1	117664189	117664690	EC	1.14978	0.00657291
chr6	157726651	157727152	EC	2.43486	0.00663697
chr1	8181364	8181865	EC	1.88218	0.00665563
chr9	127042556	127043057	EC	1.62372	0.00665956
chr8	38384885	38385386	EC	1.64932	0.00670064
chr1	27191424	27191925	EC	1.1917	0.00670863
chr15	91103595	91104096	EC	1.1222	0.00670863
chr1	232442146	232442647	EC	2.00093	0.00671338
chr2	47195018	47195519	EC	1.51263	0.00672039
chrX	62974904	62975405	EC	1.39928	0.00672968
chr15	74216528	74217029	EC	1.09266	0.00676954
chr11	94659687	94660188	EC	1.15007	0.00678355
chr2	235588665	235589166	EC	2.30115	0.00678961
chr17	76861761	76862262	EC	1.99401	0.00682626
chr8	57906257	57906758	EC	1.03027	0.00686092
chr20	61273461	61273962	EC	1.33426	0.00688527
chr8	29609854	29610355	EC	1.44073	0.0068864
chr13	31019919	31020420	EC	2.06706	0.006913
chr12	68799836	68800337	EC	1.00342	0.00691648
chr12	133136370	133136871	EC	1.97356	0.00692021
chr3	12799933	12800434	EC	1.71063	0.00692021
chr17	45390991	45391492	EC	5.13956	0.00693435
chr8	42390100	42390601	EC	4.17806	0.00693435
chr3	52478897	52479398	EC	1.26676	0.00693455
chr6	147972113	147972614	EC	5.25533	0.0069519
chr12	130570979	130571480	EC	3.52307	0.00696851
chr6	29855068	29855569	EC	1.49577	0.00696851
chr6	150390115	150390616	EC	1.00596	0.00696851
chr2	46574918	46575419	EC	3.97882	0.00698615
chr21	39760574	39761075	EC	3.54044	0.0069994
chr3	5019051	5019552	EC	1.76075	0.00700806
chr14	74036355	74036856	EC	1.51993	0.00701525
chr1	180823429	180823930	EC	3.20987	0.00701566
chr3	66101496	66101997	EC	1.67587	0.00701953
chr6	152421210	152421711	EC	1.16179	0.00702743
chr9	99616584	99617085	EC	1.01161	0.00703497
chr5	154196492	154196993	EC	3.09054	0.00704879
chr22	27074891	27075392	EC	1.6597	0.00705276
chr6	144065983	144066484	EC	1.14207	0.00705276
chr7	55638584	55639085	EC	1.53747	0.0070637
chr18	52763462	52763963	EC	2.55695	0.00707123
chr4	10065242	10065743	EC	1.09691	0.00707123
chr4	11368897	11369398	EC	1.60412	0.00707123
chr6	170231686	170232187	EC	2.5008	0.00707123
chr3	195619386	195619887	EC	1.23518	0.00707484
chr22	30678489	30678990	EC	2.03737	0.00707536
chr7	117413664	117414165	EC	1.79769	0.00707536
chr3	194281897	194282398	EC	3.40998	0.00707616
chr8	124173166	124173667	EC	1.32015	0.00709878
chr6	150262826	150263327	EC	1.15947	0.00711906
chr8	26434509	26435010	EC	1.06507	0.00716445
chr15	70667388	70667889	EC	2.74813	0.00716519
chr21	45559636	45560137	EC	1.27334	0.00718775
chr19	16394525	16395026	EC	1.10621	0.00720123
chr15	40373854	40374355	EC	1.51652	0.00722093
chr8	61935999	61936500	EC	1.19071	0.00722099
chr16	81528776	81529277	EC	1.99726	0.00722374
chr19	4327210	4327711	EC	2.65379	0.00722615
chr2	180127699	180128200	EC	2.99056	0.00727247
chr1	47696908	47697409	EC	1.94422	0.00730399
chr1	226878365	226878866	EC	1.12071	0.00732284
chr19	8219614	8220115	EC	2.23994	0.00735865
chr4	1550507	1551008	EC	1.7518	0.00737347
chr12	45662997	45663498	EC	1.98201	0.00737439
chr2	177418294	177418795	EC	1.34801	0.00740793
chr16	49789029	49789530	EC	2.65131	0.00742246
chr15	67383523	67384024	EC	1.16965	0.00742896
chr2	145353756	145354257	EC	2.14063	0.00743022
chr22	43143890	43144391	EC	2.41997	0.00743022
chr12	27614909	27615410	EC	1.63277	0.00744834
chr5	139016932	139017433	EC	1.53931	0.00748047
chr3	56528655	56529156	EC	1.76098	0.00748498
chr3	123413146	123413647	EC	1.30329	0.00748498
chr7	151384557	151385058	EC	1.04076	0.00749037
chr2	153288730	153289231	EC	2.3818	0.00749094
chr9	137288671	137289172	EC	2.79407	0.00749818
chr20	62489622	62490123	EC	1.88236	0.00750191
chr17	60729673	60730174	EC	1.55781	0.00751082
chr12	48205777	48206278	EC	1.6898	0.0075202
chr17	38257323	38257824	EC	1.27973	0.0075452
chrX	38421544	38422045	EC	2.2153	0.00756316
chr1	24616438	24616939	EC	1.69203	0.00756382
chr1	27883726	27884227	EC	1.02092	0.00756927
chr5	66611005	66611506	EC	3.16899	0.00757329
chr3	11612442	11612943	EC	2.47654	0.00757424
chr8	119208109	119208610	EC	1.53003	0.00758067
chr10	129743641	129744142	EC	1.53589	0.00759227
chr7	150451412	150451913	EC	3.00468	0.00760771
chr14	103541181	103541682	EC	1.29058	0.00762575
chr1	235122658	235123159	EC	1.08881	0.00762761
chr15	74274967	74275468	EC	1.16128	0.00762804
chr17	76337610	76338111	EC	1.24025	0.00763009
chr1	36653645	36654146	EC	1.32833	0.00764679
chr17	15553075	15553576	EC	1.81257	0.00765817
chr1	19764289	19764790	EC	1.1493	0.00770261
chr7	2683096	2683597	EC	4.45039	0.00774967
chr2	175869197	175869698	EC	2.43382	0.00775518
chr7	810757	811258	EC	1.52483	0.00777086
chr4	129492822	129493323	EC	3.06748	0.00777572
chr5	133903672	133904173	EC	1.7693	0.00778243
chr2	188406353	188406854	EC	2.76497	0.00780677
chr10	6095706	6096207	EC	2.18565	0.00782303
chr7	5461555	5462056	EC	3.92589	0.00782995
chr14	24867451	24867952	EC	2.65078	0.00783848
chr9	14096125	14096626	EC	1.28768	0.00785751
chr6	108753965	108754466	EC	3.46096	0.00785938
chr12	3123711	3124212	EC	2.63403	0.0078654
chr12	119620934	119621435	EC	1.7535	0.00787387
chr8	142401770	142402271	EC	1.73051	0.00787676
chrX	78622610	78623111	EC	1.81641	0.00791243
chr4	2862604	2863105	EC	1.44351	0.00792853
chr1	85786461	85786962	EC	3.3979	0.00795204
chr11	57796519	57797020	EC	3.29409	0.00795204
chr13	35322045	35322546	EC	2.55008	0.00795204
chr13	48687210	48687711	EC	2.6224	0.00795204
chr14	73082193	73082694	EC	2.1506	0.00795204
chr14	104201680	104202181	EC	3.97694	0.00795204
chr15	72495655	72496156	EC	1.34053	0.00795204
chr16	19143145	19143646	EC	3.88097	0.00795204
chr16	81729075	81729576	EC	3.3993	0.00795204
chr17	7122946	7123447	EC	1.52365	0.00795204
chr19	461633	462134	EC	1.96925	0.00795204
chr19	4145692	4146193	EC	1.4855	0.00795204
chr19	4812986	4813487	EC	1.08936	0.00795204
chr22	28174643	28175144	EC	4.3868	0.00795204
chr3	21793146	21793647	EC	4.63712	0.00795204
chr3	46504700	46505201	EC	3.85599	0.00795204
chr3	124883929	124884430	EC	1.16999	0.00795204
chr4	57861269	57861770	EC	4.43715	0.00795204
chr5	58592747	58593248	EC	1.95624	0.00795204
chr5	126405923	126406424	EC	4.97815	0.00795204
chr6	28323553	28324054	EC	1.28203	0.00795204
chr6	34832813	34833314	EC	2.82497	0.00795204
chr8	82451743	82452244	EC	4.5531	0.00795204
chr20	10982297	10982798	EC	3.24146	0.00795208
chr17	38501158	38501659	EC	1.38296	0.0079561
chr1	60171401	60171902	EC	3.54939	0.00796426
chr3	46732196	46732697	EC	2.0614	0.00796426
chr3	135222680	135223181	EC	2.45474	0.00796426
chr9	101740433	101740934	EC	2.49999	0.00796426
chr2	177005137	177005638	EC	1.47064	0.00799001
chr9	137977802	137978303	EC	1.6022	0.00799971
chr1	231762984	231763485	EC	1.69862	0.00801107
chr9	126088847	126089348	EC	1.61778	0.0080184
chr11	122687378	122687879	EC	2.63304	0.00802918
chr3	20098597	20099098	EC	1.70782	0.00803714
chr7	30880581	30881082	EC	3.74625	0.00803714
chr2	43062963	43063464	EC	1.09858	0.00804622
chr12	7244299	7244800	EC	1.38776	0.00805359
chr2	71694448	71694949	EC	2.24707	0.00805379
chr1	228336921	228337422	EC	2.48712	0.00805823
chr19	49863451	49863952	EC	2.38518	0.00807108
chr5	156948871	156949372	EC	1.86832	0.00807108
chr6	164386692	164387193	EC	2.11602	0.00807108
chr1	59374815	59375316	EC	1.15745	0.00807421
chr10	7311260	7311761	EC	1.4978	0.00808141
chrX	2628165	2628666	EC	1.70691	0.00808644
chr17	8042098	8042599	EC	1.26301	0.00809939
chr12	6254685	6255186	EC	1.5597	0.00810612
chr17	75806590	75807091	EC	2.78537	0.00811706
chr3	149142655	149143156	EC	2.40799	0.00813601
chr4	95373675	95374176	EC	1.63665	0.00813782
chr1	28230998	28231499	EC	1.73454	0.00813924
chr10	6060417	6060918	EC	2.46742	0.00813924
chr14	50802712	50803213	EC	2.63975	0.00813924
chr2	36683463	36683964	EC	3.08359	0.00813924
chr4	122077006	122077507	EC	2.71056	0.00813924
chr3	184971624	184972125	EC	1.03799	0.00814585
chr10	14001894	14002395	EC	3.06249	0.00815765
chr20	45988472	45988973	EC	2.98056	0.00816218
chr10	31531954	31532455	EC	1.93763	0.0081725
chr1	66862173	66862674	EC	1.73638	0.00817577
chr12	29311358	29311859	EC	2.36667	0.00817577
chr15	75354325	75354826	EC	1.87694	0.00817577
chr14	38680008	38680509	EC	2.59395	0.00818838
chr2	46163368	46163869	EC	1.27912	0.00819244
chr4	109967707	109968208	EC	2.9151	0.0082092
chr4	186614985	186615486	EC	3.5278	0.0082092
chr15	89710443	89710944	EC	2.07344	0.00821245
chr22	21104747	21105248	EC	2.86559	0.00821245
chr1	221565599	221566100	EC	4.62904	0.00822737
chr3	147534517	147535018	EC	2.37028	0.00824774
chr3	195623911	195624412	EC	2.7406	0.00824774
chr9	34437262	34437763	EC	1.32754	0.00824868
chr4	122472987	122473488	EC	2.00246	0.0082687
chr19	34808073	34808574	EC	1.65596	0.00827646
chr12	31030310	31030811	EC	1.11772	0.00828754
chr4	166794487	166794988	EC	2.00194	0.00828754
chr7	158613741	158614242	EC	1.7847	0.00828754
chr3	128275426	128275927	EC	2.25424	0.00830805
chr16	1052722	1053223	EC	1.32455	0.00830959
chr3	3219558	3220059	EC	1.51822	0.00832315
chr3	119012820	119013321	EC	1.18295	0.00832315
chr1	246859716	246860217	EC	1.40911	0.0083308
chr11	76463743	76464244	EC	1.67766	0.0083308
chr16	57567498	57567999	EC	2.08815	0.00833426
chr4	99849170	99849671	EC	2.00686	0.00833484
chr12	123627641	123628142	EC	1.9457	0.00833494
chr3	64251614	64252115	EC	2.91456	0.00833993
chr4	87999282	87999783	EC	2.46014	0.00833993
chr1	107599047	107599548	EC	1.53374	0.00835948
chr8	94971569	94972070	EC	2.04107	0.00835948
chr9	139564590	139565091	EC	1.75525	0.00835948
chr19	46799927	46800428	EC	2.063	0.00838963
chr14	37666888	37667389	EC	1.04005	0.00839923
chr2	109294772	109295273	EC	1.06694	0.00840812
chr14	58549124	58549625	EC	1.83294	0.00840921
chr13	21289012	21289513	EC	1.7064	0.00842937
chr3	149335935	149336436	EC	3.0937	0.00844031
chr9	80366603	80367104	EC	2.23831	0.00844031
chr4	186455793	186456294	EC	1.96426	0.00846113
chr18	20131725	20132226	EC	1.23854	0.00846707
chr3	32279438	32279939	EC	1.55929	0.00848804
chr15	23115064	23115565	EC	1.36484	0.00849876
chr6	135989228	135989729	EC	1.467	0.00853031
chr17	43306895	43307396	EC	1.44707	0.00855075
chr2	238525209	238525710	EC	2.23451	0.00859739
chr7	83878152	83878653	EC	1.82939	0.00862212
chr15	74677375	74677876	EC	1.20888	0.0086436
chr9	35771003	35771504	EC	1.10003	0.00868897
chr8	49231210	49231711	EC	1.65242	0.00869384
chr10	114780571	114781072	EC	1.25752	0.00874747
chr15	40339114	40339615	EC	2.53588	0.00876188
chr11	128598865	128599366	EC	2.15024	0.00876963
chr19	1016673	1017174	EC	1.66738	0.00877579
chr9	134298397	134298898	EC	1.41162	0.00877887
chr3	46402820	46403321	EC	1.96365	0.00879784
chr12	123319721	123320222	EC	1.85882	0.00880781
chr22	37956166	37956667	EC	1.77277	0.00885917
chr1	208305458	208305959	EC	1.45474	0.00892786
chr3	98449075	98449576	EC	1.70567	0.00893982
chr5	138720727	138721228	EC	1.12185	0.00896639
chrX	103356895	103357396	EC	1.34126	0.00897299
chr19	34288668	34289169	EC	1.45422	0.00897518
chr2	112813722	112814223	EC	1.21313	0.00898046
chr1	150592399	150592900	EC	1.55445	0.00901048
chr9	131486998	131487499	EC	1.39107	0.00904356
chr6	153304610	153305111	EC	1.20877	0.00909095
chr14	91724551	91725052	EC	1.30813	0.00910647
chr2	97197874	97198375	EC	1.14293	0.00914318
chr1	224634920	224635421	EC	1.05974	0.00915066
chr7	76961143	76961644	EC	1.54906	0.00920534
chr17	42872290	42872791	EC	1.82412	0.0092057
chr4	11507050	11507551	EC	2.31271	0.00920902
chr5	180247193	180247694	EC	1.16625	0.00924915
chr6	33394436	33394937	EC	1.47061	0.00924985
chr6	27125678	27126179	EC	2.79185	0.00928827
chr9	131679433	131679934	EC	2.37259	0.00932815
chr12	52268962	52269463	EC	3.02724	0.00934022
chr3	16553289	16553790	EC	1.19542	0.00936419
chr1	68297829	68298330	EC	1.44465	0.00952922
chr12	10869290	10869791	EC	1.4434	0.00954523
chr1	166136159	166136660	EC	1.19115	0.00956156
chr5	67538431	67538932	EC	2.14572	0.00956329
chr2	46050760	46051261	EC	1.46981	0.00957994
chr1	236227322	236227823	EC	2.09303	0.00958527
chr1	170532067	170532568	EC	1.38491	0.00962159
chr9	95716358	95716859	EC	2.34473	0.00967161
chr5	122371530	122372031	EC	1.20167	0.00969845
chr1	41343299	41343800	EC	1.7444	0.00977501
chr5	76034831	76035332	EC	1.79335	0.0097824
chr11	118784033	118784534	EC	2.56473	0.00978337
chr2	70297887	70298388	EC	1.46807	0.00979102
chr16	67686573	67687074	EC	1.6524	0.00982968
chr3	127416196	127416697	EC	1.24346	0.00985648
chr9	139940896	139941397	EC	1.45951	0.00986411
chr17	74536832	74537333	EC	1.24156	0.00993636
chr16	78539571	78540072	Fibroblasts	4.37498	2.34818e-21
chr5	178692451	178692952	Fibroblasts	4.94696	2.34818e-21
chr11	75265334	75265835	Fibroblasts	3.0355	6.07222e-21
chr18	77348781	77349282	Fibroblasts	5.15369	8.37696e-21
chr5	137806217	137806718	Fibroblasts	4.03043	1.00686e-20
chr20	4816166	4816667	Fibroblasts	5.23942	1.05024e-19
chr2	160059226	160059727	Fibroblasts	6.38685	1.91084e-19
chr19	10336992	10337493	Fibroblasts	4.12568	2.32116e-19
chr9	83412938	83413439	Fibroblasts	5.9527	2.69756e-19
chr13	111049087	111049588	Fibroblasts	5.08166	7.13465e-19
chr13	31444422	31444923	Fibroblasts	3.26433	7.32914e-19
chr5	151078523	151079024	Fibroblasts	4.78678	1.64962e-18
chr12	22428595	22429096	Fibroblasts	4.40151	1.96614e-18
chr7	94023832	94024333	Fibroblasts	2.77293	6.43842e-18
chr12	8298627	8299128	Fibroblasts	3.89984	1.85015e-17
chr15	65361540	65362041	Fibroblasts	4.45801	2.07971e-17
chr5	137804982	137805483	Fibroblasts	2.96288	8.45371e-17
chr5	172222299	172222800	Fibroblasts	3.03825	2.25777e-16
chr9	97906511	97907012	Fibroblasts	3.79794	2.54564e-16
chr11	68780551	68781052	Fibroblasts	4.95904	8.48925e-16
chr20	17816883	17817384	Fibroblasts	4.95956	8.48925e-16
chr4	16545799	16546300	Fibroblasts	5.37005	1.17547e-15
chr20	48921770	48922271	Fibroblasts	5.0865	1.30044e-15
chr15	101564165	101564666	Fibroblasts	6.40924	1.36338e-15
chr2	67488007	67488508	Fibroblasts	6.21313	1.46556e-15
chr2	239860188	239860689	Fibroblasts	5.86109	1.46556e-15
chr6	19837206	19837707	Fibroblasts	2.26918	4.64722e-15
chr11	85397034	85397535	Fibroblasts	3.15989	5.54525e-15
chr18	3622138	3622639	Fibroblasts	5.79892	8.75328e-15
chr2	218701061	218701562	Fibroblasts	3.12156	1.13977e-14
chr1	33526313	33526814	Fibroblasts	3.59182	1.35173e-14
chr19	10348636	10349137	Fibroblasts	3.59865	1.35173e-14
chr21	47512280	47512781	Fibroblasts	4.77961	1.53471e-14
chr16	84866050	84866551	Fibroblasts	5.12275	1.60151e-14
chr11	125133327	125133828	Fibroblasts	3.87927	1.68431e-14
chr10	77731332	77731833	Fibroblasts	7.27747	2.09959e-14
chr19	5926589	5927090	Fibroblasts	5.7435	2.09959e-14
chr1	171110735	171111236	Fibroblasts	4.59434	2.18264e-14
chr21	47469133	47469634	Fibroblasts	3.84213	2.49576e-14
chr8	49502554	49503055	Fibroblasts	4.72891	2.6239e-14
chr13	24275789	24276290	Fibroblasts	6.18118	2.69093e-14
chr5	149535226	149535727	Fibroblasts	2.46865	2.85268e-14
chr5	178741083	178741584	Fibroblasts	3.88042	2.97785e-14
chr10	34391065	34391566	Fibroblasts	6.75643	4.0499e-14
chr17	75419578	75420079	Fibroblasts	3.46956	4.0499e-14
chr21	35560111	35560612	Fibroblasts	6.39488	4.0499e-14
chr16	65155943	65156444	Fibroblasts	3.35614	4.61643e-14
chr3	43042639	43043140	Fibroblasts	2.71014	4.74716e-14
chr14	103673275	103673776	Fibroblasts	4.6402	4.88739e-14
chr8	13329136	13329637	Fibroblasts	3.72331	5.1014e-14
chr1	12600201	12600702	Fibroblasts	2.78867	5.25476e-14
chr9	137494556	137495057	Fibroblasts	6.30584	6.31565e-14
chr10	101548396	101548897	Fibroblasts	6.3048	7.0635e-14
chr10	105436582	105437083	Fibroblasts	4.48977	7.0635e-14
chr5	151066331	151066832	Fibroblasts	2.9637	7.22845e-14
chr3	123492616	123493117	Fibroblasts	5.00744	7.55713e-14
chr9	118706488	118706989	Fibroblasts	3.27493	7.80533e-14
chr15	101207838	101208339	Fibroblasts	6.62135	8.6727e-14
chr22	33045395	33045896	Fibroblasts	3.58613	8.92691e-14
chr19	52229141	52229642	Fibroblasts	4.69828	1.00469e-13
chr3	32682704	32683205	Fibroblasts	7.7698	1.01639e-13
chr2	237551258	237551759	Fibroblasts	3.56886	1.07555e-13
chr5	151076061	151076562	Fibroblasts	4.14347	1.13281e-13
chr14	69010810	69011311	Fibroblasts	3.73552	1.17216e-13
chr1	53589293	53589794	Fibroblasts	1.4752	1.22038e-13
chr4	124753396	124753897	Fibroblasts	3.20526	1.23444e-13
chr19	10056031	10056532	Fibroblasts	3.11872	1.25211e-13
chr10	134277594	134278095	Fibroblasts	5.47666	1.83151e-13
chr5	179757846	179758347	Fibroblasts	5.2754	2.33793e-13
chr14	99502213	99502714	Fibroblasts	3.07708	2.35146e-13
chr15	92237342	92237843	Fibroblasts	3.95096	2.49861e-13
chr1	172113746	172114247	Fibroblasts	4.11868	3.56266e-13
chr16	46683547	46684048	Fibroblasts	6.53322	4.39685e-13
chr5	137805692	137806193	Fibroblasts	2.78969	4.39685e-13
chr9	127888281	127888782	Fibroblasts	2.91891	4.42993e-13
chr4	8508335	8508836	Fibroblasts	2.93445	4.6735e-13
chr2	236547845	236548346	Fibroblasts	3.61994	4.81274e-13
chr16	27732907	27733408	Fibroblasts	4.1977	6.2442e-13
chr10	105532229	105532730	Fibroblasts	2.76066	7.17965e-13
chr10	15780253	15780754	Fibroblasts	6.02583	8.00778e-13
chr8	98446323	98446824	Fibroblasts	3.68226	8.63511e-13
chr7	39749268	39749769	Fibroblasts	4.23477	8.77445e-13
chr2	43133962	43134463	Fibroblasts	4.22078	9.10479e-13
chr1	208220681	208221182	Fibroblasts	4.27451	9.66787e-13
chr6	135147907	135148408	Fibroblasts	4.88447	1.21312e-12
chr1	3229584	3230085	Fibroblasts	2.25197	1.45888e-12
chr3	45593014	45593515	Fibroblasts	3.22787	1.45888e-12
chr16	4313566	4314067	Fibroblasts	4.16385	1.53695e-12
chr8	49467328	49467829	Fibroblasts	5.1247	1.68149e-12
chr19	30178449	30178950	Fibroblasts	4.36165	1.84268e-12
chr4	77905920	77906421	Fibroblasts	2.83799	1.9593e-12
chr10	81864217	81864718	Fibroblasts	3.04634	2.16e-12
chr17	19373987	19374488	Fibroblasts	4.40278	2.47334e-12
chr2	86012455	86012956	Fibroblasts	3.06895	2.47334e-12
chr7	17691457	17691958	Fibroblasts	5.72768	2.6318e-12
chr9	129783846	129784347	Fibroblasts	3.62502	2.86625e-12
chr3	48171802	48172303	Fibroblasts	3.07668	2.86851e-12
chr11	26969045	26969546	Fibroblasts	2.25666	3.05482e-12
chr5	137806897	137807398	Fibroblasts	3.45793	3.28161e-12
chr2	174696034	174696535	Fibroblasts	4.184	3.28197e-12
chr2	177355914	177356415	Fibroblasts	3.99907	3.6171e-12
chr16	88953360	88953861	Fibroblasts	4.3621	3.68694e-12
chr22	43084336	43084837	Fibroblasts	2.05274	3.76485e-12
chr7	47432007	47432508	Fibroblasts	3.49557	3.931e-12
chr2	85964565	85965066	Fibroblasts	4.18969	5.39423e-12
chr3	13584697	13585198	Fibroblasts	4.57218	5.66684e-12
chr3	128741007	128741508	Fibroblasts	4.55702	6.34889e-12
chr11	61370468	61370969	Fibroblasts	3.48632	7.16556e-12
chr10	80704662	80705163	Fibroblasts	5.79085	7.27132e-12
chr22	45856102	45856603	Fibroblasts	4.44223	7.27132e-12
chr1	62072214	62072715	Fibroblasts	4.49652	7.64708e-12
chr1	114524823	114525324	Fibroblasts	3.95156	7.83626e-12
chr11	76784261	76784762	Fibroblasts	3.01821	8.46248e-12
chr15	73194957	73195458	Fibroblasts	2.58993	8.72314e-12
chr15	61450132	61450633	Fibroblasts	3.76614	9.03161e-12
chr2	121669527	121670028	Fibroblasts	4.28752	9.30946e-12
chr8	22250016	22250517	Fibroblasts	2.52089	9.34961e-12
chr13	49882130	49882631	Fibroblasts	2.6249	9.87787e-12
chr2	72035213	72035714	Fibroblasts	3.8991	1.00492e-11
chr2	235732407	235732908	Fibroblasts	2.4503	1.02827e-11
chr19	10337559	10338060	Fibroblasts	3.23097	1.08239e-11
chr2	27301172	27301673	Fibroblasts	2.74416	1.26763e-11
chr5	131550989	131551490	Fibroblasts	3.92881	1.30034e-11
chr15	94896314	94896815	Fibroblasts	3.80964	1.33218e-11
chr19	850411	850912	Fibroblasts	3.03026	1.33218e-11
chr6	41472676	41473177	Fibroblasts	3.93304	1.63569e-11
chr2	109934736	109935237	Fibroblasts	3.6137	1.64179e-11
chr16	66284506	66285007	Fibroblasts	5.57823	1.80769e-11
chr16	85236229	85236730	Fibroblasts	2.80448	1.86049e-11
chr11	27013417	27013918	Fibroblasts	4.8713	2.0729e-11
chr3	72956204	72956705	Fibroblasts	4.78867	2.0729e-11
chr8	49494225	49494726	Fibroblasts	5.55269	2.0729e-11
chr9	116417016	116417517	Fibroblasts	4.62213	2.16636e-11
chr1	203247722	203248223	Fibroblasts	2.5755	2.70361e-11
chr2	218868648	218869149	Fibroblasts	2.79511	2.77811e-11
chr8	94416366	94416867	Fibroblasts	6.44707	2.8789e-11
chr14	93006787	93007288	Fibroblasts	2.42701	2.90848e-11
chr19	43942663	43943164	Fibroblasts	5.47568	2.93519e-11
chr9	73216269	73216770	Fibroblasts	2.83736	2.98169e-11
chr11	12222465	12222966	Fibroblasts	2.72847	3.28122e-11
chr8	131663238	131663739	Fibroblasts	3.81753	3.43898e-11
chr11	86151255	86151756	Fibroblasts	7.4663	3.52678e-11
chr1	154418628	154419129	Fibroblasts	2.52864	3.61291e-11
chr7	73309384	73309885	Fibroblasts	2.89014	4.04628e-11
chr1	30995441	30995942	Fibroblasts	3.62924	4.27112e-11
chr7	116964190	116964691	Fibroblasts	4.21368	4.28005e-11
chr22	45094668	45095169	Fibroblasts	5.51944	4.48281e-11
chr4	152090339	152090840	Fibroblasts	5.8611	4.58387e-11
chr11	57089594	57090095	Fibroblasts	2.96283	4.68228e-11
chr11	10409112	10409613	Fibroblasts	3.91285	4.71288e-11
chr17	59476899	59477400	Fibroblasts	3.51754	4.75483e-11
chr6	129204027	129204528	Fibroblasts	2.73	4.93517e-11
chr21	47398061	47398562	Fibroblasts	2.26545	5.20362e-11
chr15	70488041	70488542	Fibroblasts	2.89912	6.04337e-11
chr17	71773024	71773525	Fibroblasts	2.93909	6.06097e-11
chr5	14440521	14441022	Fibroblasts	4.24037	6.69578e-11
chr17	4502263	4502764	Fibroblasts	4.40749	6.9529e-11
chr6	169653673	169654174	Fibroblasts	4.37776	7.03084e-11
chr10	64324182	64324683	Fibroblasts	4.14723	7.3976e-11
chr1	186171541	186172042	Fibroblasts	2.82994	7.61718e-11
chr11	78551169	78551670	Fibroblasts	3.9092	7.78884e-11
chr21	36584790	36585291	Fibroblasts	6.25021	9.57259e-11
chr1	60460270	60460771	Fibroblasts	1.11696	9.6763e-11
chr17	46671209	46671710	Fibroblasts	3.63475	9.6763e-11
chr19	41151596	41152097	Fibroblasts	3.39109	9.6763e-11
chr3	72204509	72205010	Fibroblasts	2.85089	9.6763e-11
chr13	113776855	113777356	Fibroblasts	4.61123	1.05511e-10
chr7	150038658	150039159	Fibroblasts	2.3486	1.05511e-10
chr7	157483528	157484029	Fibroblasts	5.77064	1.10847e-10
chr3	184286668	184287169	Fibroblasts	2.41534	1.119e-10
chr9	124040723	124041224	Fibroblasts	2.84724	1.119e-10
chr17	76932037	76932538	Fibroblasts	3.46713	1.14633e-10
chr19	11275529	11276030	Fibroblasts	3.69426	1.15309e-10
chr2	43186520	43187021	Fibroblasts	3.18551	1.22003e-10
chr9	137536574	137537075	Fibroblasts	3.81633	1.23471e-10
chr15	91223756	91224257	Fibroblasts	3.23288	1.28672e-10
chr9	84457426	84457927	Fibroblasts	2.7708	1.29052e-10
chr17	17780770	17781271	Fibroblasts	3.17405	1.30822e-10
chr2	201331566	201332067	Fibroblasts	3.81793	1.39345e-10
chr12	48131042	48131543	Fibroblasts	2.65962	1.47833e-10
chr4	126235747	126236248	Fibroblasts	2.01643	1.67161e-10
chr12	48205777	48206278	Fibroblasts	4.14663	1.83737e-10
chr4	96470037	96470538	Fibroblasts	3.3779	2.03063e-10
chr1	181472411	181472912	Fibroblasts	6.27973	2.04608e-10
chr2	47039570	47040071	Fibroblasts	4.06422	2.04608e-10
chr1	23721075	23721576	Fibroblasts	3.04846	2.14629e-10
chr16	73019209	73019710	Fibroblasts	4.89884	2.17254e-10
chr3	112530132	112530633	Fibroblasts	2.28285	2.21151e-10
chr20	50179292	50179793	Fibroblasts	2.92812	2.25096e-10
chr7	47662803	47663304	Fibroblasts	2.8853	2.35555e-10
chr19	869344	869845	Fibroblasts	3.76104	2.3627e-10
chr12	102329941	102330442	Fibroblasts	2.08795	2.55745e-10
chr2	239756569	239757070	Fibroblasts	3.80079	2.59566e-10
chr7	50570073	50570574	Fibroblasts	2.10762	2.7675e-10
chr2	238578264	238578765	Fibroblasts	4.10229	2.81691e-10
chr5	76086425	76086926	Fibroblasts	2.61785	3.11059e-10
chr10	34367679	34368180	Fibroblasts	3.04131	3.15304e-10
chr17	10031191	10031692	Fibroblasts	2.94094	3.19499e-10
chr2	33333682	33334183	Fibroblasts	4.9937	3.21202e-10
chr18	56664942	56665443	Fibroblasts	5.97457	3.22752e-10
chr16	11126663	11127164	Fibroblasts	4.79615	3.28948e-10
chr11	123073070	123073571	Fibroblasts	4.40572	3.64705e-10
chr5	1125103	1125604	Fibroblasts	6.86089	3.84959e-10
chr1	156098391	156098892	Fibroblasts	2.56246	3.89186e-10
chr3	124499751	124500252	Fibroblasts	3.27122	3.89186e-10
chr5	122493527	122494028	Fibroblasts	3.16023	3.96141e-10
chr16	4420655	4421156	Fibroblasts	3.18234	4.03427e-10
chr22	30604769	30605270	Fibroblasts	3.80634	4.10403e-10
chr1	212643391	212643892	Fibroblasts	3.10922	4.14718e-10
chr11	62456866	62457367	Fibroblasts	5.59704	4.17581e-10
chr16	70725709	70726210	Fibroblasts	3.20758	4.1764e-10
chr17	911431	911932	Fibroblasts	4.81221	4.55358e-10
chr1	68024949	68025450	Fibroblasts	3.27959	4.59783e-10
chr12	119616271	119616772	Fibroblasts	2.32861	4.62518e-10
chr11	45110788	45111289	Fibroblasts	4.43572	4.68606e-10
chr12	66285728	66286229	Fibroblasts	2.62454	4.72072e-10
chr17	48642298	48642799	Fibroblasts	4.266	4.82862e-10
chr7	25889188	25889689	Fibroblasts	3.18727	4.91281e-10
chr9	137533279	137533780	Fibroblasts	2.07182	5.07409e-10
chr11	74431932	74432433	Fibroblasts	2.46331	5.10005e-10
chr19	2185998	2186499	Fibroblasts	2.48003	5.24238e-10
chr18	11149394	11149895	Fibroblasts	3.60245	5.68359e-10
chr11	44051795	44052296	Fibroblasts	3.50026	5.79633e-10
chr17	71766677	71767178	Fibroblasts	3.40984	6.04644e-10
chr4	38754553	38755054	Fibroblasts	2.70026	6.23266e-10
chr13	83229280	83229781	Fibroblasts	3.881	6.26808e-10
chr1	229829876	229830377	Fibroblasts	2.71696	6.34677e-10
chr1	225955244	225955745	Fibroblasts	2.53692	6.40638e-10
chr12	94212691	94213192	Fibroblasts	4.01471	6.58799e-10
chr10	80564921	80565422	Fibroblasts	2.92006	6.71992e-10
chr10	90711366	90711867	Fibroblasts	2.96608	6.88865e-10
chr1	157980597	157981098	Fibroblasts	2.96143	7.21797e-10
chr12	7167658	7168159	Fibroblasts	2.27121	7.21797e-10
chr17	4133438	4133939	Fibroblasts	3.61693	7.22901e-10
chr13	111659059	111659560	Fibroblasts	2.16419	7.29139e-10
chr12	50262792	50263293	Fibroblasts	1.93273	7.33795e-10
chr4	24796869	24797370	Fibroblasts	2.44481	7.33884e-10
chr15	26075879	26076380	Fibroblasts	3.80737	7.35945e-10
chr1	163038894	163039395	Fibroblasts	6.06414	8.2627e-10
chr8	38308160	38308661	Fibroblasts	2.42813	8.64174e-10
chr20	36738235	36738736	Fibroblasts	3.24227	8.72612e-10
chr11	61136988	61137489	Fibroblasts	2.44882	9.05541e-10
chr1	227009014	227009515	Fibroblasts	1.81624	1.05365e-09
chr22	42772570	42773071	Fibroblasts	3.82749	1.05365e-09
chr7	73447796	73448297	Fibroblasts	4.22105	1.09687e-09
chr1	95155561	95156062	Fibroblasts	5.14293	1.11171e-09
chr9	35510948	35511449	Fibroblasts	2.66874	1.15233e-09
chr17	12887186	12887687	Fibroblasts	2.90084	1.2264e-09
chr9	16521979	16522480	Fibroblasts	4.05168	1.26077e-09
chr2	128273593	128274094	Fibroblasts	1.7233	1.27277e-09
chr6	150849677	150850178	Fibroblasts	3.69137	1.27571e-09
chr16	67977939	67978440	Fibroblasts	4.36669	1.30868e-09
chr4	4992898	4993399	Fibroblasts	3.23693	1.33281e-09
chr2	85660753	85661254	Fibroblasts	3.25231	1.40919e-09
chr7	143089064	143089565	Fibroblasts	3.29188	1.526e-09
chr5	149559694	149560195	Fibroblasts	3.42821	1.53936e-09
chr9	84227960	84228461	Fibroblasts	4.2041	1.53936e-09
chr22	29619971	29620472	Fibroblasts	6.66229	1.56963e-09
chr9	133722822	133723323	Fibroblasts	2.45377	1.56963e-09
chr17	38698712	38699213	Fibroblasts	2.49579	1.57292e-09
chr14	23317992	23318493	Fibroblasts	2.89756	1.65446e-09
chr1	32180607	32181108	Fibroblasts	2.60188	1.76131e-09
chr8	122685079	122685580	Fibroblasts	3.76365	1.78037e-09
chr12	76118629	76119130	Fibroblasts	4.4275	1.92757e-09
chr9	129884876	129885377	Fibroblasts	2.23925	1.94655e-09
chr22	18639865	18640366	Fibroblasts	3.88546	1.9666e-09
chr2	18158447	18158948	Fibroblasts	2.94623	2.07391e-09
chr1	158969461	158969962	Fibroblasts	2.186	2.12657e-09
chr3	129314986	129315487	Fibroblasts	3.1951	2.12798e-09
chr8	103766290	103766791	Fibroblasts	2.11902	2.17338e-09
chr3	64671382	64671883	Fibroblasts	1.3766	2.25092e-09
chr5	168727954	168728455	Fibroblasts	3.52691	2.30109e-09
chr11	130478870	130479371	Fibroblasts	1.94595	2.30887e-09
chr19	10928256	10928757	Fibroblasts	2.52417	2.37203e-09
chr3	72941217	72941718	Fibroblasts	3.64832	2.41302e-09
chr13	101959622	101960123	Fibroblasts	7.46648	2.48101e-09
chr6	169475135	169475636	Fibroblasts	6.53424	2.48101e-09
chr20	10829614	10830115	Fibroblasts	1.96171	2.50777e-09
chr3	112493891	112494392	Fibroblasts	3.25847	2.52897e-09
chr1	228074718	228075219	Fibroblasts	3.29442	2.54309e-09
chr6	52382308	52382809	Fibroblasts	2.17487	2.64249e-09
chr2	45236548	45237049	Fibroblasts	1.59423	2.64463e-09
chr19	48222177	48222678	Fibroblasts	2.29735	2.71772e-09
chr11	36477223	36477724	Fibroblasts	1.82951	2.76841e-09
chr18	47252481	47252982	Fibroblasts	4.19931	2.84194e-09
chr2	218723196	218723697	Fibroblasts	3.1772	2.84194e-09
chr17	19290833	19291334	Fibroblasts	4.32533	2.85324e-09
chr11	76364807	76365308	Fibroblasts	3.59338	3.0671e-09
chr15	100016574	100017075	Fibroblasts	2.85923	3.06856e-09
chr6	158424461	158424962	Fibroblasts	2.21579	3.06856e-09
chr11	126229431	126229932	Fibroblasts	4.33408	3.141e-09
chr8	103741661	103742162	Fibroblasts	2.82752	3.15016e-09
chr17	42676740	42677241	Fibroblasts	1.68018	3.19924e-09
chr19	39862973	39863474	Fibroblasts	3.65621	3.28393e-09
chr7	37250531	37251032	Fibroblasts	3.15238	3.28738e-09
chr8	130253189	130253690	Fibroblasts	3.58553	3.29141e-09
chr11	76463743	76464244	Fibroblasts	2.66858	3.30173e-09
chr22	45944926	45945427	Fibroblasts	2.44541	3.31509e-09
chr1	161168668	161169169	Fibroblasts	3.05912	3.46733e-09
chr1	203320108	203320609	Fibroblasts	3.65352	3.50598e-09
chr8	122845349	122845850	Fibroblasts	4.81221	3.50598e-09
chr2	223858891	223859392	Fibroblasts	4.2506	3.59394e-09
chr1	113055771	113056272	Fibroblasts	3.40422	3.61194e-09
chr2	1821212	1821713	Fibroblasts	2.20691	3.61194e-09
chr8	144120097	144120598	Fibroblasts	2.36668	3.62182e-09
chr3	110790264	110790765	Fibroblasts	1.75003	3.6405e-09
chr6	134210056	134210557	Fibroblasts	4.52582	3.64418e-09
chr11	118476193	118476694	Fibroblasts	3.7941	3.75898e-09
chr9	98534562	98535063	Fibroblasts	3.1806	3.78966e-09
chr1	165345633	165346134	Fibroblasts	2.12837	3.92426e-09
chr5	963837	964338	Fibroblasts	3.95527	3.97037e-09
chr8	103757565	103758066	Fibroblasts	2.94206	4.07572e-09
chr8	99013929	99014430	Fibroblasts	4.00265	4.09456e-09
chr5	171845200	171845701	Fibroblasts	2.36185	4.11443e-09
chr1	20878728	20879229	Fibroblasts	4.66475	4.4183e-09
chr1	36786684	36787185	Fibroblasts	2.85604	4.45699e-09
chr2	95709065	95709566	Fibroblasts	2.79469	4.62902e-09
chr7	1938701	1939202	Fibroblasts	5.12656	4.62902e-09
chr1	32169354	32169855	Fibroblasts	2.89619	4.74734e-09
chr1	206576691	206577192	Fibroblasts	3.3129	4.74899e-09
chr10	105499101	105499602	Fibroblasts	3.11345	4.77981e-09
chr10	116134049	116134550	Fibroblasts	5.02832	5.06577e-09
chr11	77979962	77980463	Fibroblasts	6.45686	5.06577e-09
chr5	151064503	151065004	Fibroblasts	2.43251	5.14996e-09
chr15	63334495	63334996	Fibroblasts	2.90033	5.19129e-09
chr9	137394593	137395094	Fibroblasts	2.84731	5.21982e-09
chr16	81222886	81223387	Fibroblasts	2.8682	5.43554e-09
chr1	16029973	16030474	Fibroblasts	2.98229	5.4799e-09
chr2	189840359	189840860	Fibroblasts	4.63287	5.4799e-09
chr15	85455434	85455935	Fibroblasts	1.85238	5.57792e-09
chr19	17190783	17191284	Fibroblasts	2.23404	5.61922e-09
chr22	38134994	38135495	Fibroblasts	4.40929	5.64359e-09
chr4	153273657	153274158	Fibroblasts	2.56286	5.84823e-09
chr4	156447661	156448162	Fibroblasts	5.40243	5.84823e-09
chr8	19028422	19028923	Fibroblasts	4.07757	5.84956e-09
chr1	109373039	109373540	Fibroblasts	2.457	6.07359e-09
chr5	122492439	122492940	Fibroblasts	4.35397	6.35672e-09
chr16	16244008	16244509	Fibroblasts	6.60088	6.36612e-09
chr5	92957022	92957523	Fibroblasts	2.14615	6.58943e-09
chr22	41444763	41445264	Fibroblasts	3.70688	6.89019e-09
chr22	33018341	33018842	Fibroblasts	2.65359	7.35978e-09
chr3	14399905	14400406	Fibroblasts	4.20948	7.50714e-09
chr20	56629682	56630183	Fibroblasts	3.13985	7.59976e-09
chr12	56113879	56114380	Fibroblasts	3.98111	7.61886e-09
chr15	68676769	68677270	Fibroblasts	4.26183	7.72068e-09
chr3	72541389	72541890	Fibroblasts	3.61698	7.72068e-09
chr19	8590434	8590935	Fibroblasts	1.38274	7.88885e-09
chr14	100211745	100212246	Fibroblasts	2.95199	7.92289e-09
chr4	122632615	122633116	Fibroblasts	2.76476	8.04155e-09
chr8	21614314	21614815	Fibroblasts	3.10964	8.0706e-09
chr12	104074166	104074667	Fibroblasts	6.19969	8.14963e-09
chr9	137384027	137384528	Fibroblasts	5.09726	8.16101e-09
chr9	132077879	132078380	Fibroblasts	4.76403	8.17616e-09
chr12	2374052	2374553	Fibroblasts	5.58914	8.46237e-09
chr5	149678618	149679119	Fibroblasts	3.38842	8.5057e-09
chr12	47771286	47771787	Fibroblasts	3.37124	9.10765e-09
chr5	66990046	66990547	Fibroblasts	3.32588	9.17134e-09
chr3	72940185	72940686	Fibroblasts	2.64203	9.21898e-09
chr22	18917011	18917512	Fibroblasts	2.21317	9.32368e-09
chr14	69014882	69015383	Fibroblasts	2.50602	9.33151e-09
chr4	8474573	8475074	Fibroblasts	3.69477	9.4662e-09
chr17	33455468	33455969	Fibroblasts	6.4271	9.6317e-09
chr19	13202083	13202584	Fibroblasts	3.16361	9.94795e-09
chr6	32081698	32082199	Fibroblasts	2.87391	1.01584e-08
chr20	36736884	36737385	Fibroblasts	5.99258	1.02343e-08
chr2	43551609	43552110	Fibroblasts	4.59136	1.02422e-08
chr3	50302013	50302514	Fibroblasts	2.69509	1.05713e-08
chr1	97331290	97331791	Fibroblasts	2.43873	1.07793e-08
chr18	7038516	7039017	Fibroblasts	2.34046	1.07793e-08
chr2	129136676	129137177	Fibroblasts	1.81654	1.10736e-08
chr3	64312941	64313442	Fibroblasts	4.26279	1.12567e-08
chr19	11649344	11649845	Fibroblasts	3.70393	1.16713e-08
chr20	36737611	36738112	Fibroblasts	3.38615	1.17979e-08
chr10	369770	370271	Fibroblasts	1.7874	1.22558e-08
chr20	55684038	55684539	Fibroblasts	3.76771	1.2547e-08
chr2	43071987	43072488	Fibroblasts	3.65062	1.25509e-08
chr6	158090590	158091091	Fibroblasts	3.34082	1.28619e-08
chr9	16795060	16795561	Fibroblasts	3.16553	1.29356e-08
chr20	39497148	39497649	Fibroblasts	6.36248	1.29776e-08
chr2	23840264	23840765	Fibroblasts	3.02203	1.34257e-08
chr12	53490090	53490591	Fibroblasts	3.14747	1.35285e-08
chr5	148802254	148802755	Fibroblasts	3.45716	1.3553e-08
chr16	4993196	4993697	Fibroblasts	2.73272	1.36774e-08
chr2	54629354	54629855	Fibroblasts	3.22975	1.40861e-08
chr11	126284918	126285419	Fibroblasts	3.22197	1.43399e-08
chr9	98515943	98516444	Fibroblasts	3.92626	1.47037e-08
chr5	174893856	174894357	Fibroblasts	3.24134	1.47992e-08
chr9	112887474	112887975	Fibroblasts	2.75164	1.48895e-08
chr20	17523698	17524199	Fibroblasts	3.06226	1.50505e-08
chr19	38700170	38700671	Fibroblasts	3.01098	1.53834e-08
chr22	23245012	23245513	Fibroblasts	7.30323	1.53834e-08
chr13	22476539	22477040	Fibroblasts	3.25457	1.59828e-08
chr10	134444387	134444888	Fibroblasts	2.72506	1.61178e-08
chr4	73762062	73762563	Fibroblasts	3.90044	1.63049e-08
chr10	44338835	44339336	Fibroblasts	2.8087	1.64137e-08
chr11	123065916	123066417	Fibroblasts	3.67468	1.66499e-08
chr3	71151414	71151915	Fibroblasts	2.43613	1.6687e-08
chr4	1203526	1204027	Fibroblasts	2.42684	1.70368e-08
chr11	130319793	130320294	Fibroblasts	2.5043	1.71074e-08
chr5	66563944	66564445	Fibroblasts	3.15764	1.73496e-08
chr14	96571021	96571522	Fibroblasts	2.65024	1.76859e-08
chr15	101227639	101228140	Fibroblasts	4.97728	1.77368e-08
chr4	19750576	19751077	Fibroblasts	5.4083	1.78183e-08
chr19	49133232	49133733	Fibroblasts	3.80356	1.79799e-08
chr3	188816723	188817224	Fibroblasts	3.62373	1.83811e-08
chr2	161777214	161777715	Fibroblasts	2.33785	1.85062e-08
chr1	19831385	19831886	Fibroblasts	1.84379	1.89635e-08
chr5	149523142	149523643	Fibroblasts	4.25228	1.90472e-08
chr14	23835291	23835792	Fibroblasts	1.76653	1.92661e-08
chr4	54722028	54722529	Fibroblasts	5.53326	1.96504e-08
chr15	48684524	48685025	Fibroblasts	3.03889	1.9831e-08
chr6	14477412	14477913	Fibroblasts	3.77803	2.01397e-08
chr11	8829035	8829536	Fibroblasts	3.74073	2.05212e-08
chr1	109729318	109729819	Fibroblasts	4.39551	2.05806e-08
chr6	19804740	19805241	Fibroblasts	1.60001	2.07182e-08
chr15	86186001	86186502	Fibroblasts	2.95055	2.12635e-08
chr9	22079994	22080495	Fibroblasts	3.29743	2.13319e-08
chr5	95005159	95005660	Fibroblasts	4.10929	2.16871e-08
chr6	157948467	157948968	Fibroblasts	3.62097	2.27394e-08
chr6	148834642	148835143	Fibroblasts	3.32298	2.29593e-08
chr21	44360189	44360690	Fibroblasts	2.63392	2.40881e-08
chr11	111782512	111783013	Fibroblasts	3.48999	2.40991e-08
chr15	50147954	50148455	Fibroblasts	1.61754	2.4117e-08
chr16	2047435	2047936	Fibroblasts	7.45196	2.4117e-08
chr2	100889359	100889860	Fibroblasts	6.67788	2.4117e-08
chr9	117159005	117159506	Fibroblasts	6.59406	2.4117e-08
chr1	44760261	44760762	Fibroblasts	3.82247	2.60281e-08
chr19	11314225	11314726	Fibroblasts	2.65955	2.73746e-08
chr2	206812719	206813220	Fibroblasts	3.10539	2.7456e-08
chr9	131007071	131007572	Fibroblasts	3.33123	2.7489e-08
chr17	40588344	40588845	Fibroblasts	2.7427	2.8281e-08
chr12	104443692	104444193	Fibroblasts	4.2184	2.93812e-08
chr3	45601821	45602322	Fibroblasts	3.88664	2.95934e-08
chr5	146863632	146864133	Fibroblasts	2.28304	3.03167e-08
chr17	79961557	79962058	Fibroblasts	3.40429	3.05228e-08
chr21	43032795	43033296	Fibroblasts	1.9478	3.05549e-08
chr3	114098946	114099447	Fibroblasts	3.3009	3.08111e-08
chr16	73249037	73249538	Fibroblasts	3.1183	3.15227e-08
chr2	42159597	42160098	Fibroblasts	2.20544	3.17085e-08
chr2	121670183	121670684	Fibroblasts	4.90363	3.24012e-08
chr1	245762695	245763196	Fibroblasts	2.47508	3.30881e-08
chr10	30743465	30743966	Fibroblasts	2.58421	3.33315e-08
chr9	129948396	129948897	Fibroblasts	2.55351	3.35212e-08
chr10	77530462	77530963	Fibroblasts	4.81711	3.3909e-08
chr5	122424548	122425049	Fibroblasts	3.33163	3.39096e-08
chr8	42053729	42054230	Fibroblasts	3.54132	3.39096e-08
chr20	25117256	25117757	Fibroblasts	2.56592	3.42097e-08
chr12	122310366	122310867	Fibroblasts	5.11215	3.56303e-08
chr1	15271938	15272439	Fibroblasts	3.60024	3.56614e-08
chr1	25062305	25062806	Fibroblasts	4.03727	3.58865e-08
chr17	2119063	2119564	Fibroblasts	3.44308	3.58865e-08
chr2	238122246	238122747	Fibroblasts	3.47597	3.58865e-08
chr22	24643410	24643911	Fibroblasts	1.99104	3.62908e-08
chr7	89840787	89841288	Fibroblasts	1.3116	3.66726e-08
chr13	36705338	36705839	Fibroblasts	2.58966	3.66936e-08
chr3	156806244	156806745	Fibroblasts	1.91152	3.66936e-08
chr1	53611896	53612397	Fibroblasts	3.16117	3.73717e-08
chr12	93293058	93293559	Fibroblasts	2.29526	3.75964e-08
chr19	13166042	13166543	Fibroblasts	2.63186	3.82976e-08
chr22	40908454	40908955	Fibroblasts	4.28094	3.83914e-08
chr19	30169390	30169891	Fibroblasts	6.59913	3.84884e-08
chr9	27124986	27125487	Fibroblasts	3.32942	3.99596e-08
chr7	79083054	79083555	Fibroblasts	2.2567	4.19173e-08
chr13	34218921	34219422	Fibroblasts	4.35625	4.23413e-08
chr10	73472991	73473492	Fibroblasts	2.34024	4.30686e-08
chr10	61142739	61143240	Fibroblasts	3.26061	4.40016e-08
chr2	217548539	217549040	Fibroblasts	4.16789	4.58158e-08
chr7	3794695	3795196	Fibroblasts	2.8174	4.58158e-08
chr1	225923385	225923886	Fibroblasts	3.31918	4.70794e-08
chr9	94712349	94712850	Fibroblasts	1.465	4.71309e-08
chr11	40315520	40316021	Fibroblasts	2.30212	4.82302e-08
chr2	20271584	20272085	Fibroblasts	3.2801	4.98901e-08
chr11	14443730	14444231	Fibroblasts	1.90318	5.11299e-08
chr22	31498421	31498922	Fibroblasts	3.23291	5.15275e-08
chr1	182583759	182584260	Fibroblasts	2.89547	5.16536e-08
chr5	124820768	124821269	Fibroblasts	2.16561	5.19815e-08
chr7	141385352	141385853	Fibroblasts	5.02825	5.19815e-08
chr11	14076002	14076503	Fibroblasts	6.46539	5.20476e-08
chr17	74684478	74684979	Fibroblasts	2.76623	5.20476e-08
chr13	21289012	21289513	Fibroblasts	2.65057	5.24064e-08
chr20	32625629	32626130	Fibroblasts	6.55199	5.2451e-08
chr12	102319105	102319606	Fibroblasts	3.66255	5.28343e-08
chr2	102643974	102644475	Fibroblasts	5.0219	5.43076e-08
chr5	40991424	40991925	Fibroblasts	2.74086	5.43816e-08
chr5	158878206	158878707	Fibroblasts	5.72862	5.44921e-08
chr5	41193780	41194281	Fibroblasts	2.21137	5.50789e-08
chr4	153894324	153894825	Fibroblasts	3.34038	5.62857e-08
chr3	73663582	73664083	Fibroblasts	4.72433	5.63283e-08
chr7	140340462	140340963	Fibroblasts	2.77882	5.6694e-08
chr6	3317895	3318396	Fibroblasts	5.23744	5.69179e-08
chr5	172160388	172160889	Fibroblasts	1.7828	5.70039e-08
chr18	65027282	65027783	Fibroblasts	2.60836	5.79021e-08
chr5	73546836	73547337	Fibroblasts	2.51734	5.95965e-08
chr16	55521292	55521793	Fibroblasts	3.17954	5.99988e-08
chr3	188696522	188697023	Fibroblasts	3.57726	6.06762e-08
chr8	38592091	38592592	Fibroblasts	1.7567	6.19509e-08
chr9	83263940	83264441	Fibroblasts	3.93961	6.30962e-08
chr11	114166770	114167271	Fibroblasts	2.7798	6.40239e-08
chr19	16404378	16404879	Fibroblasts	2.97402	6.46e-08
chr3	130328067	130328568	Fibroblasts	4.04602	6.48675e-08
chr6	169614778	169615279	Fibroblasts	2.61614	6.53829e-08
chr5	131007780	131008281	Fibroblasts	2.62642	6.60025e-08
chr12	109900180	109900681	Fibroblasts	2.26931	6.62539e-08
chr18	67067388	67067889	Fibroblasts	4.02934	6.62539e-08
chr2	237652811	237653312	Fibroblasts	3.77551	6.72531e-08
chr13	47908252	47908753	Fibroblasts	3.20995	6.97037e-08
chr17	16158858	16159359	Fibroblasts	4.08401	7.11002e-08
chr11	122376391	122376892	Fibroblasts	2.5624	7.14379e-08
chr20	30084705	30085206	Fibroblasts	1.89522	7.38026e-08
chr2	86450223	86450724	Fibroblasts	1.29143	7.51573e-08
chr2	121624786	121625287	Fibroblasts	2.61643	7.69476e-08
chr5	171986020	171986521	Fibroblasts	3.12689	7.74893e-08
chr1	209815081	209815582	Fibroblasts	3.35009	8.04734e-08
chr18	19902222	19902723	Fibroblasts	4.50581	8.35989e-08
chr6	119479591	119480092	Fibroblasts	3.19927	8.64984e-08
chr14	25580409	25580910	Fibroblasts	4.96713	8.87596e-08
chr9	112889487	112889988	Fibroblasts	2.22192	8.91572e-08
chr9	132464738	132465239	Fibroblasts	3.10171	9.12797e-08
chr19	36248183	36248684	Fibroblasts	2.55576	9.19739e-08
chr21	46714280	46714781	Fibroblasts	2.71604	9.56513e-08
chr19	52192105	52192606	Fibroblasts	1.86906	1.00577e-07
chr4	26050140	26050641	Fibroblasts	2.05073	1.01059e-07
chr3	73674277	73674778	Fibroblasts	4.31593	1.01545e-07
chr3	193534377	193534878	Fibroblasts	3.11898	1.01969e-07
chr3	194931313	194931814	Fibroblasts	4.29863	1.02258e-07
chr1	64127739	64128240	Fibroblasts	4.39592	1.0427e-07
chr8	26468990	26469491	Fibroblasts	3.19129	1.0857e-07
chr4	186488591	186489092	Fibroblasts	3.91938	1.09857e-07
chr8	95254263	95254764	Fibroblasts	2.47603	1.11138e-07
chr11	73034434	73034935	Fibroblasts	4.31115	1.14485e-07
chr12	115121747	115122248	Fibroblasts	1.70733	1.14493e-07
chr3	72935917	72936418	Fibroblasts	4.06773	1.14852e-07
chr2	102678650	102679151	Fibroblasts	4.22022	1.16474e-07
chr17	43170194	43170695	Fibroblasts	1.96505	1.17288e-07
chr2	235588665	235589166	Fibroblasts	2.54157	1.17288e-07
chr5	149518294	149518795	Fibroblasts	2.72618	1.17344e-07
chr3	48732191	48732692	Fibroblasts	3.39982	1.19788e-07
chr9	139220441	139220942	Fibroblasts	3.06614	1.22516e-07
chr3	112980162	112980663	Fibroblasts	3.69655	1.22938e-07
chr14	101830786	101831287	Fibroblasts	4.0619	1.23035e-07
chr7	101688416	101688917	Fibroblasts	3.56248	1.23035e-07
chr16	65210562	65211063	Fibroblasts	3.39009	1.23827e-07
chr15	42749918	42750419	Fibroblasts	1.32598	1.23854e-07
chr12	57542916	57543417	Fibroblasts	3.70336	1.24623e-07
chr5	131557527	131558028	Fibroblasts	4.87606	1.25382e-07
chr8	122274741	122275242	Fibroblasts	2.34156	1.30091e-07
chr16	86543821	86544322	Fibroblasts	2.50835	1.30232e-07
chr4	154419217	154419718	Fibroblasts	3.70807	1.33725e-07
chr3	52517541	52518042	Fibroblasts	5.80865	1.33986e-07
chr9	94533289	94533790	Fibroblasts	3.48691	1.36921e-07
chr11	125365922	125366423	Fibroblasts	1.97018	1.37056e-07
chr1	95249031	95249532	Fibroblasts	1.96708	1.40057e-07
chr1	201499815	201500316	Fibroblasts	2.04132	1.45234e-07
chr18	47255911	47256412	Fibroblasts	2.79257	1.45234e-07
chr11	117756448	117756949	Fibroblasts	2.22456	1.48038e-07
chr10	17044088	17044589	Fibroblasts	3.13578	1.5353e-07
chr6	152702218	152702719	Fibroblasts	2.26668	1.62274e-07
chr12	8012965	8013466	Fibroblasts	2.85342	1.62467e-07
chr15	75953319	75953820	Fibroblasts	1.6282	1.62817e-07
chr2	43191545	43192046	Fibroblasts	2.36074	1.66376e-07
chr13	40810240	40810741	Fibroblasts	3.77374	1.67171e-07
chr17	738530	739031	Fibroblasts	5.14561	1.6726e-07
chr10	126392262	126392763	Fibroblasts	2.19385	1.68119e-07
chr19	47128155	47128656	Fibroblasts	2.90109	1.68595e-07
chr19	36246390	36246891	Fibroblasts	2.26202	1.71267e-07
chr8	81490420	81490921	Fibroblasts	1.83766	1.71267e-07
chr8	30073328	30073829	Fibroblasts	2.57557	1.72369e-07
chr3	152964618	152965119	Fibroblasts	4.20311	1.74887e-07
chr8	23193383	23193884	Fibroblasts	1.75264	1.74887e-07
chr22	30721028	30721529	Fibroblasts	2.0542	1.7526e-07
chr1	14953778	14954279	Fibroblasts	5.1652	1.76572e-07
chr15	65551060	65551561	Fibroblasts	4.67595	1.79795e-07
chr1	203456451	203456952	Fibroblasts	2.30136	1.81017e-07
chr17	36898685	36899186	Fibroblasts	2.73184	1.82476e-07
chr10	22843614	22844115	Fibroblasts	1.3393	1.91094e-07
chr17	75388042	75388543	Fibroblasts	4.15519	1.91094e-07
chr1	235106398	235106899	Fibroblasts	2.33784	1.949e-07
chr13	96296768	96297269	Fibroblasts	1.41174	1.95897e-07
chr1	165451344	165451845	Fibroblasts	3.44814	1.9641e-07
chr4	73434748	73435249	Fibroblasts	2.16022	1.9641e-07
chr11	14004917	14005418	Fibroblasts	2.81528	1.98691e-07
chr1	203171422	203171923	Fibroblasts	2.42556	2.05355e-07
chr16	1580822	1581323	Fibroblasts	3.43417	2.06527e-07
chr7	140326247	140326748	Fibroblasts	3.50078	2.06534e-07
chr2	65889955	65890456	Fibroblasts	5.8428	2.12636e-07
chr7	30212701	30213202	Fibroblasts	2.94737	2.13444e-07
chr2	174889815	174890316	Fibroblasts	2.85266	2.15388e-07
chr2	8279463	8279964	Fibroblasts	3.37086	2.15565e-07
chr5	2093990	2094491	Fibroblasts	2.39788	2.17156e-07
chr12	114757210	114757711	Fibroblasts	2.46339	2.18981e-07
chr2	228582538	228583039	Fibroblasts	2.3497	2.18981e-07
chr17	79391025	79391526	Fibroblasts	1.89034	2.19307e-07
chr9	123656657	123657158	Fibroblasts	2.41804	2.23403e-07
chr1	80447834	80448335	Fibroblasts	3.27655	2.26179e-07
chr10	13998812	13999313	Fibroblasts	1.83892	2.26322e-07
chr2	206699493	206699994	Fibroblasts	2.93579	2.26629e-07
chr5	73584372	73584873	Fibroblasts	4.40281	2.42079e-07
chr7	140234561	140235062	Fibroblasts	6.18211	2.46097e-07
chr8	103740572	103741073	Fibroblasts	2.56697	2.50151e-07
chr2	234296167	234296668	Fibroblasts	2.73713	2.55411e-07
chr3	72987653	72988154	Fibroblasts	2.04384	2.56734e-07
chr1	15733571	15734072	Fibroblasts	3.93551	2.73572e-07
chr6	112544116	112544617	Fibroblasts	5.1492	2.73575e-07
chr12	76214370	76214871	Fibroblasts	2.66429	2.75019e-07
chr1	32170248	32170749	Fibroblasts	4.16656	2.758e-07
chr5	151120139	151120640	Fibroblasts	2.80478	2.77678e-07
chr15	67228822	67229323	Fibroblasts	5.04555	2.79387e-07
chr7	55393103	55393604	Fibroblasts	3.64829	2.79958e-07
chr11	118779897	118780398	Fibroblasts	3.55141	2.80926e-07
chr17	3563023	3563524	Fibroblasts	1.47866	2.8239e-07
chr7	143088467	143088968	Fibroblasts	3.5116	2.83002e-07
chr9	110393913	110394414	Fibroblasts	3.68232	2.83631e-07
chr5	171830088	171830589	Fibroblasts	3.20097	2.88193e-07
chr4	24732183	24732684	Fibroblasts	4.17359	2.88237e-07
chr7	100765090	100765591	Fibroblasts	1.62925	2.94188e-07
chr8	19919771	19920272	Fibroblasts	4.07831	2.94188e-07
chr11	43963917	43964418	Fibroblasts	1.43995	2.96876e-07
chr22	26062263	26062764	Fibroblasts	1.5349	2.9874e-07
chr17	47807442	47807943	Fibroblasts	3.3883	3.05211e-07
chr16	88839138	88839639	Fibroblasts	3.49785	3.06888e-07
chr7	4184400	4184901	Fibroblasts	3.76238	3.08641e-07
chr20	17822216	17822717	Fibroblasts	5.1462	3.13529e-07
chr5	131560774	131561275	Fibroblasts	3.46866	3.1545e-07
chr15	75335873	75336374	Fibroblasts	1.29809	3.20107e-07
chr19	16426889	16427390	Fibroblasts	3.08503	3.20107e-07
chr3	120217715	120218216	Fibroblasts	2.68009	3.30796e-07
chr14	103359694	103360195	Fibroblasts	6.49011	3.32808e-07
chr3	171843757	171844258	Fibroblasts	2.59553	3.36141e-07
chr21	37492685	37493186	Fibroblasts	4.77613	3.36359e-07
chr9	98271366	98271867	Fibroblasts	2.6718	3.37444e-07
chr6	44457931	44458432	Fibroblasts	3.12235	3.37958e-07
chr6	155816206	155816707	Fibroblasts	3.42792	3.40455e-07
chr7	4921943	4922444	Fibroblasts	2.2356	3.43213e-07
chr5	77843372	77843873	Fibroblasts	2.29268	3.44234e-07
chr12	93128816	93129317	Fibroblasts	3.19078	3.543e-07
chr6	158234825	158235326	Fibroblasts	2.60293	3.58174e-07
chr10	81248031	81248532	Fibroblasts	2.13414	3.60026e-07
chr19	18822247	18822748	Fibroblasts	3.87521	3.69524e-07
chr20	3667345	3667846	Fibroblasts	2.17632	3.76253e-07
chr13	48247116	48247617	Fibroblasts	1.17155	3.78845e-07
chr16	24712269	24712770	Fibroblasts	2.15313	3.81047e-07
chr11	9548833	9549334	Fibroblasts	2.86277	3.81293e-07
chr19	30177948	30178449	Fibroblasts	3.66113	3.87095e-07
chr1	8193712	8194213	Fibroblasts	5.94412	3.8825e-07
chr10	103881003	103881504	Fibroblasts	2.1769	3.8825e-07
chr19	41724557	41725058	Fibroblasts	1.80917	3.90274e-07
chr15	75986605	75987106	Fibroblasts	3.50124	3.9121e-07
chr15	39765301	39765802	Fibroblasts	2.8714	3.95676e-07
chr12	43090335	43090836	Fibroblasts	3.73272	4.04732e-07
chr8	122653514	122654015	Fibroblasts	4.12069	4.04732e-07
chr3	148508587	148509088	Fibroblasts	3.7489	4.05626e-07
chr12	58283355	58283856	Fibroblasts	2.20907	4.17808e-07
chr9	119117588	119118089	Fibroblasts	3.56524	4.22038e-07
chr6	52376976	52377477	Fibroblasts	3.02943	4.24742e-07
chr3	107675761	107676262	Fibroblasts	2.94962	4.29292e-07
chr15	85491577	85492078	Fibroblasts	4.20442	4.37606e-07
chr5	170921707	170922208	Fibroblasts	1.14472	4.39959e-07
chr7	73448359	73448860	Fibroblasts	2.47888	4.43318e-07
chr8	96984095	96984596	Fibroblasts	4.63754	4.44648e-07
chr1	91869822	91870323	Fibroblasts	1.77596	4.45145e-07
chr11	13360655	13361156	Fibroblasts	1.729	4.58304e-07
chr14	92721035	92721536	Fibroblasts	4.36588	4.58455e-07
chr7	107612558	107613059	Fibroblasts	3.04571	4.59417e-07
chr1	47998699	47999200	Fibroblasts	2.89296	4.75844e-07
chr17	20978679	20979180	Fibroblasts	2.18432	4.75952e-07
chr9	133321384	133321885	Fibroblasts	1.7141	4.75991e-07
chr16	88337698	88338199	Fibroblasts	3.37203	4.76145e-07
chr1	213098340	213098841	Fibroblasts	2.43331	4.78959e-07
chr14	75086332	75086833	Fibroblasts	2.94134	4.79745e-07
chr17	71321513	71322014	Fibroblasts	2.45235	4.84825e-07
chr1	153762794	153763295	Fibroblasts	3.22683	4.85053e-07
chr8	22638824	22639325	Fibroblasts	3.65975	4.87481e-07
chr10	134330644	134331145	Fibroblasts	1.99593	4.91411e-07
chr3	61546312	61546813	Fibroblasts	2.02631	4.93438e-07
chr1	31361250	31361751	Fibroblasts	3.24736	4.9431e-07
chr17	30810659	30811160	Fibroblasts	2.58838	4.98771e-07
chr12	116147904	116148405	Fibroblasts	3.23568	4.99064e-07
chr4	159042308	159042809	Fibroblasts	3.43707	5.12873e-07
chr1	203662251	203662752	Fibroblasts	2.97225	5.16691e-07
chr8	97505669	97506170	Fibroblasts	1.4218	5.21938e-07
chr1	96881504	96882005	Fibroblasts	2.2969	5.25843e-07
chr20	49360963	49361464	Fibroblasts	2.66196	5.35189e-07
chr9	2621219	2621720	Fibroblasts	2.69637	5.36715e-07
chr1	157989216	157989717	Fibroblasts	2.56544	5.37977e-07
chr1	228566081	228566582	Fibroblasts	2.91745	5.37977e-07
chr17	75598440	75598941	Fibroblasts	3.1577	5.37977e-07
chr7	93930247	93930748	Fibroblasts	2.9864	5.39687e-07
chr8	27474308	27474809	Fibroblasts	1.28155	5.39687e-07
chr15	83240485	83240986	Fibroblasts	2.81693	5.42477e-07
chr20	13781277	13781778	Fibroblasts	5.7349	5.42957e-07
chr5	137804356	137804857	Fibroblasts	4.83311	5.44568e-07
chr9	139950143	139950644	Fibroblasts	2.53821	5.44568e-07
chr15	60719391	60719892	Fibroblasts	3.90995	5.4584e-07
chr7	131830180	131830681	Fibroblasts	5.50703	5.47742e-07
chr15	39872967	39873468	Fibroblasts	2.39908	5.51841e-07
chr2	242101101	242101602	Fibroblasts	2.89994	5.56157e-07
chr14	23624382	23624883	Fibroblasts	2.68268	5.59821e-07
chr14	51777069	51777570	Fibroblasts	3.04871	5.74539e-07
chr1	151973955	151974456	Fibroblasts	2.2663	5.78453e-07
chr11	11417891	11418392	Fibroblasts	4.53802	5.88815e-07
chr1	115825372	115825873	Fibroblasts	2.35191	5.89882e-07
chr11	68776126	68776627	Fibroblasts	2.06527	5.96278e-07
chr15	74496432	74496933	Fibroblasts	4.41854	6.10756e-07
chr2	223313473	223313974	Fibroblasts	2.88289	6.10756e-07
chr20	43321560	43322061	Fibroblasts	1.81996	6.21259e-07
chr1	876942	877443	Fibroblasts	2.23097	6.2575e-07
chr19	16403869	16404370	Fibroblasts	3.1282	6.32993e-07
chr8	128864072	128864573	Fibroblasts	3.21665	6.41e-07
chr2	9778500	9779001	Fibroblasts	4.2479	6.47656e-07
chr8	26482798	26483299	Fibroblasts	4.59699	6.51077e-07
chr1	59527501	59528002	Fibroblasts	2.70332	6.5633e-07
chr14	55152828	55153329	Fibroblasts	2.53519	6.61291e-07
chr14	85999248	85999749	Fibroblasts	3.76979	6.67294e-07
chr1	95489134	95489635	Fibroblasts	4.95427	6.88244e-07
chr2	46398626	46399127	Fibroblasts	3.18576	6.97373e-07
chr18	35033784	35034285	Fibroblasts	3.83589	7.35588e-07
chr19	15362432	15362933	Fibroblasts	2.16485	7.35588e-07
chr2	47299091	47299592	Fibroblasts	1.4336	7.91621e-07
chr10	127818932	127819433	Fibroblasts	4.95925	7.9894e-07
chr16	55866856	55867357	Fibroblasts	2.72158	8.03375e-07
chr19	15890528	15891029	Fibroblasts	2.19425	8.11089e-07
chr11	12309414	12309915	Fibroblasts	2.94535	8.28155e-07
chr11	111506374	111506875	Fibroblasts	6.07595	8.28155e-07
chr2	28561160	28561661	Fibroblasts	2.9827	8.28155e-07
chr8	49104642	49105143	Fibroblasts	3.10296	8.28155e-07
chr2	109941356	109941857	Fibroblasts	2.15813	8.34666e-07
chr1	55909150	55909651	Fibroblasts	2.40587	8.37516e-07
chr3	115269150	115269651	Fibroblasts	6.21547	8.37516e-07
chr8	17477307	17477808	Fibroblasts	4.15006	8.37516e-07
chr2	55172911	55173412	Fibroblasts	3.25693	8.56811e-07
chr1	6698212	6698713	Fibroblasts	5.49706	8.6596e-07
chr17	5404111	5404612	Fibroblasts	1.7033	8.6596e-07
chr12	52403807	52404308	Fibroblasts	2.29646	8.83674e-07
chr14	42074368	42074869	Fibroblasts	4.9911	8.83674e-07
chr8	123938627	123939128	Fibroblasts	3.98522	8.86003e-07
chr11	62168162	62168663	Fibroblasts	2.82319	8.88112e-07
chr6	151561108	151561609	Fibroblasts	1.56585	8.92365e-07
chr1	112902833	112903334	Fibroblasts	2.36462	9.02789e-07
chr5	81692591	81693092	Fibroblasts	2.28904	9.25703e-07
chr5	134914472	134914973	Fibroblasts	1.13603	9.28869e-07
chr8	81639628	81640129	Fibroblasts	1.74311	9.29253e-07
chr1	61455827	61456328	Fibroblasts	2.26061	9.32832e-07
chr14	31732742	31733243	Fibroblasts	2.57213	9.45969e-07
chr4	57985194	57985695	Fibroblasts	2.4536	9.49179e-07
chr11	77880014	77880515	Fibroblasts	2.89498	9.60231e-07
chr17	59529235	59529736	Fibroblasts	1.63333	9.60231e-07
chr5	146933635	146934136	Fibroblasts	1.98274	9.60231e-07
chr12	28543682	28544183	Fibroblasts	6.4037	9.62245e-07
chr6	106051793	106052294	Fibroblasts	6.42682	9.62245e-07
chr1	52108299	52108800	Fibroblasts	2.14797	9.74768e-07
chrX	151139048	151139549	Fibroblasts	1.59005	9.78025e-07
chr9	132934382	132934883	Fibroblasts	1.98945	9.91303e-07
chr10	100104224	100104725	Fibroblasts	3.79721	1.01979e-06
chr5	54197154	54197655	Fibroblasts	4.17201	1.03284e-06
chr3	8596629	8597130	Fibroblasts	3.29512	1.04252e-06
chr19	45976986	45977487	Fibroblasts	1.65504	1.05441e-06
chr8	124006558	124007059	Fibroblasts	4.50297	1.08484e-06
chr2	217204540	217205041	Fibroblasts	3.43742	1.08866e-06
chr5	32505028	32505529	Fibroblasts	3.84029	1.09871e-06
chr1	32170761	32171262	Fibroblasts	2.94137	1.1164e-06
chr10	80691541	80692042	Fibroblasts	3.21796	1.1189e-06
chr4	16746550	16747051	Fibroblasts	4.26249	1.12814e-06
chr17	41669443	41669944	Fibroblasts	3.48331	1.12918e-06
chr17	49123994	49124495	Fibroblasts	3.50448	1.14227e-06
chr1	6027362	6027863	Fibroblasts	4.65804	1.15123e-06
chr12	6873297	6873798	Fibroblasts	1.0249	1.16395e-06
chr18	12279106	12279607	Fibroblasts	2.11389	1.16885e-06
chr6	112603301	112603802	Fibroblasts	3.0854	1.17969e-06
chr22	46515851	46516352	Fibroblasts	2.383	1.18868e-06
chr3	123921549	123922050	Fibroblasts	3.49474	1.19791e-06
chr2	27407953	27408454	Fibroblasts	2.73062	1.22857e-06
chr10	106089956	106090457	Fibroblasts	2.47045	1.25286e-06
chr22	33197321	33197822	Fibroblasts	1.50585	1.25403e-06
chr1	2253646	2254147	Fibroblasts	1.75435	1.27246e-06
chr4	19947566	19948067	Fibroblasts	4.99111	1.27325e-06
chr1	23100464	23100965	Fibroblasts	2.62836	1.2767e-06
chr19	45977836	45978337	Fibroblasts	2.19319	1.27776e-06
chr6	37212514	37213015	Fibroblasts	1.95109	1.28072e-06
chr3	112359676	112360177	Fibroblasts	1.31839	1.3002e-06
chr17	60703894	60704395	Fibroblasts	2.93683	1.31127e-06
chr5	141595370	141595871	Fibroblasts	1.65275	1.31335e-06
chr14	52535832	52536333	Fibroblasts	2.35122	1.32847e-06
chr1	184591308	184591809	Fibroblasts	2.59162	1.33858e-06
chr11	125215593	125216094	Fibroblasts	2.42178	1.33858e-06
chr8	17519093	17519594	Fibroblasts	1.5315	1.36411e-06
chr1	109358922	109359423	Fibroblasts	2.75541	1.37428e-06
chr6	6851261	6851762	Fibroblasts	3.09009	1.39361e-06
chr11	130392049	130392550	Fibroblasts	1.71043	1.39743e-06
chr12	52453956	52454457	Fibroblasts	2.01902	1.40149e-06
chr7	128473716	128474217	Fibroblasts	2.0784	1.40258e-06
chr9	89763513	89764014	Fibroblasts	4.55342	1.41404e-06
chr17	38642227	38642728	Fibroblasts	1.84612	1.46019e-06
chr14	96735328	96735829	Fibroblasts	1.78624	1.4715e-06
chr11	118760526	118761027	Fibroblasts	2.68738	1.47319e-06
chr16	53114493	53114994	Fibroblasts	2.14994	1.51343e-06
chr12	88636392	88636893	Fibroblasts	6.39741	1.51673e-06
chr7	82073154	82073655	Fibroblasts	2.01046	1.51673e-06
chr6	1001800	1002301	Fibroblasts	2.59177	1.5455e-06
chr6	44201772	44202273	Fibroblasts	4.34027	1.57119e-06
chr8	37457438	37457939	Fibroblasts	1.78594	1.57356e-06
chr10	116301070	116301571	Fibroblasts	2.13369	1.58288e-06
chr3	123339245	123339746	Fibroblasts	3.9675	1.58316e-06
chr3	149780144	149780645	Fibroblasts	3.25741	1.58316e-06
chr11	111288297	111288798	Fibroblasts	2.15957	1.58506e-06
chr9	91396681	91397182	Fibroblasts	3.87483	1.62863e-06
chr12	124982145	124982646	Fibroblasts	3.78216	1.64187e-06
chr17	75319056	75319557	Fibroblasts	2.2845	1.64524e-06
chr10	30440945	30441446	Fibroblasts	3.60089	1.6557e-06
chr14	23821858	23822359	Fibroblasts	2.90153	1.65619e-06
chr1	26218871	26219372	Fibroblasts	3.71167	1.67113e-06
chr1	230957887	230958388	Fibroblasts	4.91333	1.67165e-06
chr5	140888541	140889042	Fibroblasts	2.22069	1.67165e-06
chr5	178772248	178772749	Fibroblasts	2.63177	1.67165e-06
chr7	47553091	47553592	Fibroblasts	3.35963	1.67165e-06
chr6	90928685	90929186	Fibroblasts	2.1054	1.68379e-06
chr9	130727725	130728226	Fibroblasts	2.00756	1.68379e-06
chr4	123747590	123748091	Fibroblasts	3.86122	1.69456e-06
chr1	201106677	201107178	Fibroblasts	3.38293	1.70937e-06
chr12	15038583	15039084	Fibroblasts	2.38695	1.72138e-06
chr6	14476835	14477336	Fibroblasts	2.45662	1.72138e-06
chr4	16969259	16969760	Fibroblasts	4.85271	1.75471e-06
chr1	92216732	92217233	Fibroblasts	1.86069	1.76355e-06
chr8	123733891	123734392	Fibroblasts	2.88537	1.764e-06
chr18	10660453	10660954	Fibroblasts	3.55419	1.78807e-06
chr10	121012983	121013484	Fibroblasts	1.77272	1.79409e-06
chr2	63925834	63926335	Fibroblasts	2.87915	1.80652e-06
chr2	218298756	218299257	Fibroblasts	1.95337	1.81111e-06
chr7	75595869	75596370	Fibroblasts	2.64535	1.85174e-06
chr19	32275682	32276183	Fibroblasts	3.22092	1.87989e-06
chr10	105421310	105421811	Fibroblasts	2.3322	1.8862e-06
chr2	206723762	206724263	Fibroblasts	1.87519	1.90823e-06
chr2	218701630	218702131	Fibroblasts	2.89204	1.9156e-06
chr15	67175521	67176022	Fibroblasts	1.8204	2.02787e-06
chr16	87590455	87590956	Fibroblasts	2.78705	2.04153e-06
chr9	139871624	139872125	Fibroblasts	5.81196	2.04625e-06
chr2	224477624	224478125	Fibroblasts	2.22265	2.0857e-06
chr15	65713905	65714406	Fibroblasts	2.07274	2.10203e-06
chr17	19288154	19288655	Fibroblasts	1.5629	2.11456e-06
chr1	162633518	162634019	Fibroblasts	2.23561	2.11593e-06
chr16	49673527	49674028	Fibroblasts	1.53014	2.12033e-06
chr9	84173189	84173690	Fibroblasts	2.91207	2.1342e-06
chr1	178901334	178901835	Fibroblasts	4.32062	2.18038e-06
chr1	32181124	32181625	Fibroblasts	2.04391	2.25427e-06
chr4	8243863	8244364	Fibroblasts	1.81662	2.25895e-06
chr9	8857777	8858278	Fibroblasts	2.14177	2.25895e-06
chr8	128961868	128962369	Fibroblasts	2.58404	2.26466e-06
chr10	6060417	6060918	Fibroblasts	3.22627	2.26708e-06
chr1	164763485	164763986	Fibroblasts	2.26031	2.27399e-06
chr11	111603668	111604169	Fibroblasts	1.39497	2.29663e-06
chr3	13063862	13064363	Fibroblasts	2.74638	2.3193e-06
chr10	88729818	88730319	Fibroblasts	1.89967	2.36501e-06
chr13	24022041	24022542	Fibroblasts	6.8025	2.3708e-06
chr17	66681015	66681516	Fibroblasts	5.85699	2.3708e-06
chr19	46916665	46917166	Fibroblasts	1.99266	2.3708e-06
chr4	57931205	57931706	Fibroblasts	3.54019	2.37939e-06
chr14	75038616	75039117	Fibroblasts	1.98555	2.38169e-06
chr11	130318163	130318664	Fibroblasts	1.69386	2.38207e-06
chr9	136679387	136679888	Fibroblasts	3.15932	2.39439e-06
chr11	66084315	66084816	Fibroblasts	2.35708	2.42953e-06
chr12	77718404	77718905	Fibroblasts	3.08957	2.43347e-06
chr7	5673913	5674414	Fibroblasts	2.81334	2.43347e-06
chr2	568056	568557	Fibroblasts	1.98649	2.45405e-06
chr14	69783777	69784278	Fibroblasts	2.20847	2.45677e-06
chr18	34973896	34974397	Fibroblasts	2.16322	2.45994e-06
chr1	32166531	32167032	Fibroblasts	1.25198	2.49274e-06
chr2	152628058	152628559	Fibroblasts	4.28078	2.4962e-06
chr15	48009383	48009884	Fibroblasts	2.10851	2.53504e-06
chr3	14767429	14767930	Fibroblasts	2.85685	2.53509e-06
chr9	96901829	96902330	Fibroblasts	3.65054	2.55373e-06
chr5	154150877	154151378	Fibroblasts	3.11685	2.55811e-06
chr3	13060719	13061220	Fibroblasts	4.0249	2.55907e-06
chr4	186659041	186659542	Fibroblasts	3.44458	2.56072e-06
chr3	124510332	124510833	Fibroblasts	3.52641	2.623e-06
chr13	31455401	31455902	Fibroblasts	3.47289	2.64087e-06
chr11	94999822	95000323	Fibroblasts	3.24583	2.65014e-06
chr7	44127942	44128443	Fibroblasts	3.21112	2.67257e-06
chr1	203169105	203169606	Fibroblasts	2.67935	2.69492e-06
chr1	171111727	171112228	Fibroblasts	1.81697	2.70583e-06
chr17	73860410	73860911	Fibroblasts	2.13756	2.70583e-06
chr11	61684833	61685334	Fibroblasts	1.71181	2.71628e-06
chr12	119614094	119614595	Fibroblasts	1.53044	2.72609e-06
chr11	8740725	8741226	Fibroblasts	2.90629	2.73649e-06
chr16	65156728	65157229	Fibroblasts	2.71536	2.73649e-06
chr5	38809864	38810365	Fibroblasts	1.72476	2.75296e-06
chr17	40672045	40672546	Fibroblasts	2.12808	2.75579e-06
chr6	91078660	91079161	Fibroblasts	1.40141	2.78859e-06
chr1	162511540	162512041	Fibroblasts	1.46278	2.81768e-06
chr2	164592591	164593092	Fibroblasts	1.75053	2.81773e-06
chr15	61521272	61521773	Fibroblasts	2.35621	2.83754e-06
chr1	110419877	110420378	Fibroblasts	2.38839	2.84087e-06
chr16	4423950	4424451	Fibroblasts	1.95733	2.84087e-06
chr1	8403476	8403977	Fibroblasts	2.11164	2.84905e-06
chr1	203377581	203378082	Fibroblasts	2.60304	2.84929e-06
chr19	1360678	1361179	Fibroblasts	2.22726	2.86124e-06
chr2	9319011	9319512	Fibroblasts	1.63497	2.88243e-06
chr17	42185988	42186489	Fibroblasts	2.63061	2.89214e-06
chr3	102698948	102699449	Fibroblasts	2.829	2.91628e-06
chr7	105857490	105857991	Fibroblasts	2.15999	2.91728e-06
chr7	26726188	26726689	Fibroblasts	2.77535	2.92696e-06
chr12	96627824	96628325	Fibroblasts	1.20639	2.93109e-06
chr3	123603045	123603546	Fibroblasts	1.91509	2.93961e-06
chr11	117069688	117070189	Fibroblasts	2.90331	2.96636e-06
chr12	26392263	26392764	Fibroblasts	2.68361	2.97217e-06
chr3	147663642	147664143	Fibroblasts	2.64413	3.01783e-06
chr21	46890854	46891355	Fibroblasts	2.37997	3.04916e-06
chr9	78870989	78871490	Fibroblasts	2.8679	3.12761e-06
chr6	44145745	44146246	Fibroblasts	2.05951	3.13351e-06
chr9	110904953	110905454	Fibroblasts	2.26918	3.1393e-06
chr11	75346440	75346941	Fibroblasts	3.75659	3.15116e-06
chr13	43276827	43277328	Fibroblasts	6.29778	3.17088e-06
chr10	84741850	84742351	Fibroblasts	4.64588	3.20205e-06
chr10	31446415	31446916	Fibroblasts	2.14654	3.25059e-06
chr1	19248733	19249234	Fibroblasts	2.68326	3.25433e-06
chr12	71342678	71343179	Fibroblasts	3.43151	3.25433e-06
chr12	125140192	125140693	Fibroblasts	1.77353	3.29021e-06
chr8	105365452	105365953	Fibroblasts	5.05209	3.34726e-06
chr15	40384460	40384961	Fibroblasts	1.64457	3.42969e-06
chr10	104536731	104537232	Fibroblasts	2.3227	3.49502e-06
chr14	99740900	99741401	Fibroblasts	2.50406	3.55784e-06
chr2	161886937	161887438	Fibroblasts	2.50586	3.62662e-06
chr11	76493931	76494432	Fibroblasts	1.90198	3.638e-06
chr1	209877770	209878271	Fibroblasts	3.19243	3.651e-06
chr2	24944195	24944696	Fibroblasts	4.14785	3.68181e-06
chr6	41734865	41735366	Fibroblasts	1.65382	3.68442e-06
chr3	64673589	64674090	Fibroblasts	2.28815	3.70388e-06
chr14	21467090	21467591	Fibroblasts	3.4407	3.72086e-06
chr16	10921719	10922220	Fibroblasts	1.56239	3.72962e-06
chr11	2336287	2336788	Fibroblasts	2.09644	3.7341e-06
chr18	10010585	10011086	Fibroblasts	2.97467	3.80619e-06
chr19	39466168	39466669	Fibroblasts	2.50008	3.83411e-06
chr3	71591681	71592182	Fibroblasts	2.22166	3.84456e-06
chr19	45978348	45978849	Fibroblasts	2.00007	3.86738e-06
chr15	48937881	48938382	Fibroblasts	1.85161	3.87581e-06
chr5	82767195	82767696	Fibroblasts	2.51765	3.90587e-06
chr10	31146690	31147191	Fibroblasts	3.80785	3.92929e-06
chr5	115151849	115152350	Fibroblasts	3.42595	3.93642e-06
chr1	223260685	223261186	Fibroblasts	5.31668	3.94157e-06
chr7	81314196	81314697	Fibroblasts	2.89604	3.95328e-06
chr12	4809627	4810128	Fibroblasts	3.51266	3.98111e-06
chr11	75269107	75269608	Fibroblasts	2.2205	4.01075e-06
chr17	61915863	61916364	Fibroblasts	2.19706	4.01787e-06
chr6	32048879	32049380	Fibroblasts	2.93155	4.03139e-06
chr22	20905402	20905903	Fibroblasts	3.48686	4.03287e-06
chr5	81684616	81685117	Fibroblasts	3.20726	4.04617e-06
chr9	102115579	102116080	Fibroblasts	1.94243	4.05274e-06
chr18	2881463	2881964	Fibroblasts	2.4205	4.06485e-06
chr12	124895985	124896486	Fibroblasts	5.05993	4.06784e-06
chr22	43079671	43080172	Fibroblasts	4.86859	4.06784e-06
chr6	25359743	25360244	Fibroblasts	3.00467	4.08206e-06
chr16	84676648	84677149	Fibroblasts	2.89441	4.10604e-06
chr20	1881046	1881547	Fibroblasts	3.50989	4.11065e-06
chr11	126188418	126188919	Fibroblasts	1.59955	4.16386e-06
chr15	55880522	55881023	Fibroblasts	2.2518	4.22236e-06
chr13	41082086	41082587	Fibroblasts	2.38963	4.23679e-06
chr9	37943562	37944063	Fibroblasts	2.41529	4.23679e-06
chr19	12889777	12890278	Fibroblasts	2.47859	4.25617e-06
chr20	55787600	55788101	Fibroblasts	3.06424	4.37824e-06
chr3	124531588	124532089	Fibroblasts	2.11719	4.48181e-06
chr2	72162305	72162806	Fibroblasts	2.72064	4.51626e-06
chr4	106729755	106730256	Fibroblasts	3.93012	4.51626e-06
chr15	75913051	75913552	Fibroblasts	3.5037	4.58709e-06
chr8	123934018	123934519	Fibroblasts	4.75479	4.58709e-06
chr13	33700308	33700809	Fibroblasts	2.46738	4.59459e-06
chr1	109359641	109360142	Fibroblasts	2.3641	4.63093e-06
chr1	92191424	92191925	Fibroblasts	2.98289	4.65767e-06
chr19	5308902	5309403	Fibroblasts	1.35871	4.65767e-06
chr1	234857398	234857899	Fibroblasts	2.05968	4.66034e-06
chr17	73865741	73866242	Fibroblasts	2.78842	4.67561e-06
chr9	137534337	137534838	Fibroblasts	3.54411	4.7432e-06
chr10	105205755	105206256	Fibroblasts	2.36133	4.77651e-06
chr16	75144498	75144999	Fibroblasts	2.85137	4.81742e-06
chr1	168862464	168862965	Fibroblasts	1.73695	4.83791e-06
chr3	171024399	171024900	Fibroblasts	4.32567	4.83791e-06
chr17	10018324	10018825	Fibroblasts	1.7345	4.8472e-06
chr1	220656978	220657479	Fibroblasts	2.56806	4.97117e-06
chr16	67184662	67185163	Fibroblasts	2.57005	5.02656e-06
chr3	64581008	64581509	Fibroblasts	2.97159	5.0833e-06
chr1	17866726	17867227	Fibroblasts	2.65044	5.11726e-06
chr9	89562572	89563073	Fibroblasts	1.67545	5.16418e-06
chr17	63459266	63459767	Fibroblasts	2.59486	5.22023e-06
chr10	10866670	10867171	Fibroblasts	1.40632	5.23714e-06
chr10	6763281	6763782	Fibroblasts	3.40317	5.30714e-06
chr8	105423876	105424377	Fibroblasts	2.40049	5.32814e-06
chr2	178618627	178619128	Fibroblasts	2.30827	5.48116e-06
chr7	3322113	3322614	Fibroblasts	3.67421	5.49941e-06
chr1	220940959	220941460	Fibroblasts	4	5.5265e-06
chr1	184807700	184808201	Fibroblasts	2.50683	5.6197e-06
chr10	30238184	30238685	Fibroblasts	3.65562	5.66322e-06
chr22	37941925	37942426	Fibroblasts	2.05334	5.66667e-06
chr11	69278000	69278501	Fibroblasts	3.93391	5.69716e-06
chr7	134576014	134576515	Fibroblasts	1.36963	5.77984e-06
chr18	23229920	23230421	Fibroblasts	2.62515	5.80344e-06
chr5	61555673	61556174	Fibroblasts	6.86344	5.83317e-06
chr9	85103629	85104130	Fibroblasts	2.3109	5.83317e-06
chr17	29379086	29379587	Fibroblasts	2.90106	6.03386e-06
chr4	187647723	187648224	Fibroblasts	2.44693	6.07944e-06
chr1	156676511	156677012	Fibroblasts	2.61462	6.23334e-06
chr1	196577739	196578240	Fibroblasts	1.54843	6.23334e-06
chr12	52146245	52146746	Fibroblasts	3.37911	6.27398e-06
chr11	12101600	12102101	Fibroblasts	3.30413	6.33207e-06
chr17	77034458	77034959	Fibroblasts	3.3122	6.35617e-06
chr12	96820965	96821466	Fibroblasts	2.09808	6.37163e-06
chr2	168149254	168149755	Fibroblasts	1.63111	6.54093e-06
chr17	78807991	78808492	Fibroblasts	2.57455	6.54647e-06
chr6	122101389	122101890	Fibroblasts	4.766	6.55443e-06
chr14	59104319	59104820	Fibroblasts	1.8406	6.56965e-06
chr2	174070088	174070589	Fibroblasts	4.70419	6.57282e-06
chr16	88278856	88279357	Fibroblasts	1.7897	6.57676e-06
chr15	74343421	74343922	Fibroblasts	2.63258	6.70689e-06
chr7	128094399	128094900	Fibroblasts	2.77415	6.70689e-06
chr1	43901435	43901936	Fibroblasts	4.36828	6.74591e-06
chr3	146108623	146109124	Fibroblasts	3.35786	6.76829e-06
chr20	48207614	48208115	Fibroblasts	1.83549	6.80765e-06
chr22	18329277	18329778	Fibroblasts	2.752	6.81066e-06
chr8	125522326	125522827	Fibroblasts	1.96314	6.87917e-06
chr6	90928101	90928602	Fibroblasts	1.23335	6.90024e-06
chr17	9939974	9940475	Fibroblasts	3.06778	6.92188e-06
chr11	8799918	8800419	Fibroblasts	2.5681	6.94296e-06
chr17	38707462	38707963	Fibroblasts	2.15423	6.95421e-06
chr5	171882719	171883220	Fibroblasts	2.81072	6.9575e-06
chr9	6272081	6272582	Fibroblasts	2.15978	7.11004e-06
chr12	13129291	13129792	Fibroblasts	1.98441	7.20461e-06
chr17	80627840	80628341	Fibroblasts	2.15119	7.20461e-06
chr5	140904278	140904779	Fibroblasts	1.79531	7.2954e-06
chr14	94254878	94255379	Fibroblasts	1.49159	7.32684e-06
chr3	87040054	87040555	Fibroblasts	1.54922	7.34823e-06
chr9	137836250	137836751	Fibroblasts	4.43381	7.5217e-06
chr10	25190775	25191276	Fibroblasts	2.61846	7.54721e-06
chr12	31061634	31062135	Fibroblasts	2.08745	7.72179e-06
chr6	111925326	111925827	Fibroblasts	1.18874	7.81733e-06
chr19	35629717	35630218	Fibroblasts	2.72164	7.84121e-06
chr2	218766563	218767064	Fibroblasts	2.94489	7.8459e-06
chr5	159769580	159770081	Fibroblasts	6.59464	7.88634e-06
chr5	10329938	10330439	Fibroblasts	5.90576	7.97438e-06
chr2	241776016	241776517	Fibroblasts	2.90348	8.07156e-06
chr22	44704986	44705487	Fibroblasts	2.65729	8.08772e-06
chr3	114343600	114344101	Fibroblasts	2.64894	8.10532e-06
chr19	56989241	56989742	Fibroblasts	2.39914	8.1097e-06
chr5	148990860	148991361	Fibroblasts	4.61165	8.30094e-06
chr22	41062530	41063031	Fibroblasts	3.92102	8.4245e-06
chr11	133989957	133990458	Fibroblasts	4.53841	8.42558e-06
chr11	12108062	12108563	Fibroblasts	2.84278	8.44523e-06
chr6	159083928	159084429	Fibroblasts	3.79932	8.49383e-06
chr7	81113495	81113996	Fibroblasts	3.33744	8.53775e-06
chr10	53654842	53655343	Fibroblasts	3.34472	8.56107e-06
chr18	10376534	10377035	Fibroblasts	2.4454	8.62464e-06
chr10	65558832	65559333	Fibroblasts	1.97338	8.80606e-06
chr1	215810018	215810519	Fibroblasts	1.43395	8.83084e-06
chr5	77800518	77801019	Fibroblasts	1.81105	8.88673e-06
chr2	47041262	47041763	Fibroblasts	2.03701	8.92568e-06
chr17	47694263	47694764	Fibroblasts	3.38798	9.07414e-06
chr16	29955275	29955776	Fibroblasts	1.20436	9.17127e-06
chr5	55789994	55790495	Fibroblasts	2.89217	9.18737e-06
chr14	24835805	24836306	Fibroblasts	1.61083	9.19995e-06
chr10	116160853	116161354	Fibroblasts	2.79832	9.24504e-06
chr10	123838472	123838973	Fibroblasts	2.03721	9.25883e-06
chr2	10197521	10198022	Fibroblasts	2.67449	9.33776e-06
chr10	100120745	100121246	Fibroblasts	2.36616	9.40788e-06
chr3	16102251	16102752	Fibroblasts	3.49694	9.4521e-06
chr11	128376988	128377489	Fibroblasts	1.1257	9.50306e-06
chr10	34815602	34816103	Fibroblasts	2.52752	9.52556e-06
chr17	15166435	15166936	Fibroblasts	2.49934	9.61993e-06
chr7	27404037	27404538	Fibroblasts	2.86102	9.7568e-06
chr12	3490239	3490740	Fibroblasts	2.32648	9.78874e-06
chr14	27311090	27311591	Fibroblasts	2.63593	9.81905e-06
chr11	89075974	89076475	Fibroblasts	2.20394	9.85355e-06
chr16	30907558	30908059	Fibroblasts	1.44135	9.86605e-06
chr10	375284	375785	Fibroblasts	2.85723	9.88174e-06
chr17	47592701	47593202	Fibroblasts	1.61873	1.00389e-05
chr1	59522942	59523443	Fibroblasts	1.45018	1.00617e-05
chr2	85999404	85999905	Fibroblasts	1.30074	1.02115e-05
chr17	13447345	13447846	Fibroblasts	4.25289	1.03802e-05
chr17	79365714	79366215	Fibroblasts	4.35631	1.04499e-05
chr10	80919457	80919958	Fibroblasts	2.54769	1.05298e-05
chr3	112348322	112348823	Fibroblasts	1.7799	1.05926e-05
chr10	6995454	6995955	Fibroblasts	2.73176	1.0632e-05
chr5	155901272	155901773	Fibroblasts	4.17108	1.0637e-05
chr12	26472343	26472844	Fibroblasts	2.98429	1.06514e-05
chr2	102686487	102686988	Fibroblasts	1.71492	1.07297e-05
chr3	25469434	25469935	Fibroblasts	1.76295	1.08457e-05
chr8	94139919	94140420	Fibroblasts	3.85097	1.09051e-05
chr9	101629939	101630440	Fibroblasts	1.86673	1.09087e-05
chr1	56721565	56722066	Fibroblasts	2.51949	1.09786e-05
chr9	132427629	132428130	Fibroblasts	2.19135	1.09786e-05
chr14	99423480	99423981	Fibroblasts	2.02722	1.10319e-05
chr16	85355359	85355860	Fibroblasts	1.91608	1.10579e-05
chr6	169929994	169930495	Fibroblasts	3.3819	1.11494e-05
chr15	94472875	94473376	Fibroblasts	1.82725	1.11782e-05
chr6	22148236	22148737	Fibroblasts	2.64492	1.11782e-05
chr2	196424252	196424753	Fibroblasts	2.78265	1.12442e-05
chr3	16145028	16145529	Fibroblasts	2.17665	1.1441e-05
chr20	50063886	50064387	Fibroblasts	2.21031	1.16114e-05
chr10	21623905	21624406	Fibroblasts	3.36179	1.16368e-05
chrX	13391890	13392391	Fibroblasts	4.35716	1.21236e-05
chr2	220233478	220233979	Fibroblasts	2.1688	1.22915e-05
chr1	9515767	9516268	Fibroblasts	3.90474	1.23853e-05
chr12	12481698	12482199	Fibroblasts	5.74722	1.24587e-05
chr2	71841983	71842484	Fibroblasts	2.82963	1.2562e-05
chr8	89339574	89340075	Fibroblasts	1.32328	1.26067e-05
chr16	85268143	85268644	Fibroblasts	1.55725	1.26884e-05
chr3	126720979	126721480	Fibroblasts	1.10539	1.27338e-05
chr1	201425968	201426469	Fibroblasts	1.55972	1.28263e-05
chr6	169854462	169854963	Fibroblasts	3.11087	1.28797e-05
chr7	5731713	5732214	Fibroblasts	1.8465	1.28848e-05
chr8	23193900	23194401	Fibroblasts	2.72721	1.29474e-05
chr9	130740049	130740550	Fibroblasts	2.54886	1.2987e-05
chr5	153656551	153657052	Fibroblasts	2.02089	1.30449e-05
chr16	86542933	86543434	Fibroblasts	2.15335	1.31885e-05
chr1	39512800	39513301	Fibroblasts	4.13982	1.31892e-05
chr19	46803838	46804339	Fibroblasts	1.74351	1.32514e-05
chr9	90707806	90708307	Fibroblasts	4.09146	1.32815e-05
chr5	66975828	66976329	Fibroblasts	3.51978	1.32887e-05
chr1	228135460	228135961	Fibroblasts	2.57024	1.33095e-05
chr12	6178478	6178979	Fibroblasts	3.96861	1.33716e-05
chr15	78357659	78358160	Fibroblasts	2.01748	1.34331e-05
chr3	64524996	64525497	Fibroblasts	2.54507	1.34331e-05
chr5	149492050	149492551	Fibroblasts	3.14032	1.36172e-05
chr6	170364889	170365390	Fibroblasts	1.88327	1.36172e-05
chr13	33859730	33860231	Fibroblasts	2.35177	1.36199e-05
chr11	6659116	6659617	Fibroblasts	3.69158	1.4033e-05
chr10	22375526	22376027	Fibroblasts	6.66428	1.41984e-05
chr11	73968942	73969443	Fibroblasts	6.64584	1.41984e-05
chr13	31396784	31397285	Fibroblasts	6.66227	1.41984e-05
chr3	71099706	71100207	Fibroblasts	3.29785	1.41984e-05
chr4	100246069	100246570	Fibroblasts	5.80279	1.41984e-05
chr22	27608418	27608919	Fibroblasts	3.85175	1.42213e-05
chr15	47765945	47766446	Fibroblasts	1.26607	1.4249e-05
chr19	45976461	45976962	Fibroblasts	1.62939	1.42504e-05
chr4	143012722	143013223	Fibroblasts	3.45224	1.42802e-05
chr1	45308737	45309238	Fibroblasts	1.84607	1.44176e-05
chr10	73769206	73769707	Fibroblasts	1.62495	1.45978e-05
chr6	90807751	90808252	Fibroblasts	1.2649	1.4665e-05
chr10	134085850	134086351	Fibroblasts	2.7158	1.46841e-05
chr17	54111696	54112197	Fibroblasts	3.72629	1.46841e-05
chr19	19106546	19107047	Fibroblasts	2.63833	1.47812e-05
chr5	169979711	169980212	Fibroblasts	2.1372	1.47812e-05
chr11	76474569	76475070	Fibroblasts	2.81235	1.49448e-05
chr4	129308146	129308647	Fibroblasts	2.15628	1.50513e-05
chr2	38742903	38743404	Fibroblasts	1.54898	1.5091e-05
chr5	158202269	158202770	Fibroblasts	3.39558	1.5121e-05
chr4	157536265	157536766	Fibroblasts	2.234	1.51304e-05
chr3	123979321	123979822	Fibroblasts	2.54534	1.53481e-05
chr19	22715127	22715628	Fibroblasts	3.43848	1.53529e-05
chr4	139875224	139875725	Fibroblasts	2.73482	1.54361e-05
chr17	9018757	9019258	Fibroblasts	2.35566	1.54898e-05
chr7	1163356	1163857	Fibroblasts	2.49702	1.55101e-05
chr7	134474834	134475335	Fibroblasts	2.5042	1.58857e-05
chr12	6930421	6930922	Fibroblasts	1.85452	1.59529e-05
chr10	74003673	74004174	Fibroblasts	3.09706	1.59944e-05
chr2	234378472	234378973	Fibroblasts	2.20023	1.60565e-05
chr9	22446481	22446982	Fibroblasts	1.70356	1.6098e-05
chr9	109460395	109460896	Fibroblasts	2.83314	1.62314e-05
chr12	69928063	69928564	Fibroblasts	1.83073	1.6239e-05
chr15	81521870	81522371	Fibroblasts	2.1676	1.62672e-05
chr15	36453904	36454405	Fibroblasts	1.90993	1.64872e-05
chr8	122224268	122224769	Fibroblasts	1.82612	1.68514e-05
chr10	115144822	115145323	Fibroblasts	2.21501	1.70021e-05
chr20	49057240	49057741	Fibroblasts	1.97422	1.72459e-05
chr3	73450789	73451290	Fibroblasts	2.97668	1.72738e-05
chr1	9498618	9499119	Fibroblasts	1.94788	1.73766e-05
chr6	168533495	168533996	Fibroblasts	4.37101	1.77239e-05
chr2	33359148	33359649	Fibroblasts	1.40219	1.78385e-05
chr15	56035149	56035650	Fibroblasts	2.97072	1.78563e-05
chr13	27131500	27132001	Fibroblasts	1.00102	1.79588e-05
chr1	3230145	3230646	Fibroblasts	3.28376	1.85257e-05
chr12	7244825	7245326	Fibroblasts	3.33915	1.85257e-05
chr10	134333844	134334345	Fibroblasts	4.27893	1.86646e-05
chr11	7041406	7041907	Fibroblasts	2.25146	1.87557e-05
chr8	123867519	123868020	Fibroblasts	4.41731	1.90724e-05
chr7	42276583	42277084	Fibroblasts	2.14692	1.90911e-05
chr12	112211666	112212167	Fibroblasts	1.35639	1.91181e-05
chrX	90689592	90690093	Fibroblasts	1.8046	1.91269e-05
chr15	70897918	70898419	Fibroblasts	1.84397	1.91325e-05
chr21	28217600	28218101	Fibroblasts	1.34549	1.91421e-05
chr1	56184514	56185015	Fibroblasts	2.02229	1.91487e-05
chr12	59991093	59991594	Fibroblasts	2.28765	1.9289e-05
chr1	31282341	31282842	Fibroblasts	4.31121	1.931e-05
chr3	64670472	64670973	Fibroblasts	2.79116	1.94193e-05
chr1	226004596	226005097	Fibroblasts	3.49137	1.9476e-05
chr12	2749837	2750338	Fibroblasts	2.69624	1.9729e-05
chr14	62011390	62011891	Fibroblasts	3.77456	1.98029e-05
chr6	683843	684344	Fibroblasts	3.31073	1.98664e-05
chr12	130612041	130612542	Fibroblasts	3.79064	1.99164e-05
chr14	66332903	66333404	Fibroblasts	4.77233	1.99567e-05
chr2	239593138	239593639	Fibroblasts	3.80889	1.99567e-05
chr10	81895930	81896431	Fibroblasts	2.64867	2.01892e-05
chr18	77770165	77770666	Fibroblasts	3.61722	2.0212e-05
chr3	99357089	99357590	Fibroblasts	2.52003	2.02635e-05
chr3	154950262	154950763	Fibroblasts	3.17927	2.02853e-05
chr5	156814541	156815042	Fibroblasts	4.27355	2.02853e-05
chr9	95268546	95269047	Fibroblasts	2.66168	2.02853e-05
chr12	7275173	7275674	Fibroblasts	3.91121	2.03185e-05
chr17	17477049	17477550	Fibroblasts	4.39914	2.03382e-05
chr14	75740448	75740949	Fibroblasts	4.12701	2.05526e-05
chr17	48277457	48277958	Fibroblasts	1.6147	2.0578e-05
chr20	55743157	55743658	Fibroblasts	3.72262	2.05854e-05
chr8	122811696	122812197	Fibroblasts	2.85584	2.05854e-05
chr2	109787859	109788360	Fibroblasts	3.83113	2.07811e-05
chr15	88798734	88799235	Fibroblasts	3.41813	2.09549e-05
chr9	16213728	16214229	Fibroblasts	3.43799	2.12811e-05
chr13	31143945	31144446	Fibroblasts	3.13438	2.13427e-05
chr6	31082226	31082727	Fibroblasts	2.05044	2.14313e-05
chr6	32050689	32051190	Fibroblasts	3.11295	2.15217e-05
chr5	95582828	95583329	Fibroblasts	2.44106	2.15829e-05
chr2	1656738	1657239	Fibroblasts	2.71768	2.16364e-05
chr5	95193021	95193522	Fibroblasts	1.75373	2.17416e-05
chr2	43298736	43299237	Fibroblasts	2.94716	2.1837e-05
chr1	86042537	86043038	Fibroblasts	1.16988	2.19104e-05
chr15	63768356	63768857	Fibroblasts	6.41182	2.19104e-05
chr8	87188861	87189362	Fibroblasts	6.24384	2.19104e-05
chr8	135070102	135070603	Fibroblasts	5.69424	2.19104e-05
chr2	115300985	115301486	Fibroblasts	3.69058	2.19617e-05
chr17	45353039	45353540	Fibroblasts	2.30459	2.20103e-05
chr21	44582858	44583359	Fibroblasts	1.6789	2.21135e-05
chr11	10512006	10512507	Fibroblasts	2.8826	2.21681e-05
chr22	31451495	31451996	Fibroblasts	1.45077	2.23542e-05
chr1	120219318	120219819	Fibroblasts	3.02444	2.24594e-05
chr1	54790209	54790710	Fibroblasts	3.25242	2.27495e-05
chr18	56526306	56526807	Fibroblasts	3.09424	2.27495e-05
chr17	2886392	2886893	Fibroblasts	5.02545	2.33375e-05
chr16	24679682	24680183	Fibroblasts	2.6587	2.33907e-05
chr19	49842563	49843064	Fibroblasts	1.12902	2.34772e-05
chr1	12524570	12525071	Fibroblasts	2.01786	2.35499e-05
chr14	88094401	88094902	Fibroblasts	3.05843	2.35614e-05
chr10	126688072	126688573	Fibroblasts	2.68924	2.3728e-05
chr10	101051759	101052260	Fibroblasts	3.43095	2.40064e-05
chr17	27458885	27459386	Fibroblasts	1.46115	2.40508e-05
chr5	131594403	131594904	Fibroblasts	2.94861	2.40642e-05
chr1	19986184	19986685	Fibroblasts	2.04063	2.41417e-05
chr3	134034229	134034730	Fibroblasts	2.34122	2.4204e-05
chr7	44299088	44299589	Fibroblasts	2.29739	2.43897e-05
chr11	6378423	6378924	Fibroblasts	2.05274	2.45832e-05
chr16	4374085	4374586	Fibroblasts	2.71843	2.46584e-05
chr17	77961910	77962411	Fibroblasts	2.55201	2.4836e-05
chr12	106484609	106485110	Fibroblasts	2.19068	2.49214e-05
chr16	53124672	53125173	Fibroblasts	1.10807	2.49552e-05
chr12	27674040	27674541	Fibroblasts	4.12359	2.49642e-05
chr6	82853952	82854453	Fibroblasts	2.31655	2.52099e-05
chr2	30569228	30569729	Fibroblasts	2.06714	2.55086e-05
chr5	131775054	131775555	Fibroblasts	1.95718	2.55673e-05
chr7	116660020	116660521	Fibroblasts	2.07119	2.57778e-05
chr2	1595641	1596142	Fibroblasts	3.04196	2.59466e-05
chr17	38225067	38225568	Fibroblasts	2.13462	2.61766e-05
chr17	27044689	27045190	Fibroblasts	1.37259	2.61997e-05
chr2	43313515	43314016	Fibroblasts	1.78347	2.64295e-05
chr17	2075408	2075909	Fibroblasts	1.18128	2.65728e-05
chr6	127780339	127780840	Fibroblasts	2.18505	2.66024e-05
chr12	22380941	22381442	Fibroblasts	3.2686	2.67632e-05
chr7	42136360	42136861	Fibroblasts	2.58129	2.70272e-05
chr11	2846467	2846968	Fibroblasts	1.7791	2.71369e-05
chr11	128366901	128367402	Fibroblasts	2.72999	2.72381e-05
chr13	110959339	110959840	Fibroblasts	2.50361	2.72594e-05
chr3	194088931	194089432	Fibroblasts	1.59468	2.72737e-05
chr2	223918747	223919248	Fibroblasts	3.26135	2.74838e-05
chr8	134498403	134498904	Fibroblasts	1.88893	2.74838e-05
chr3	158429597	158430098	Fibroblasts	4.09406	2.78495e-05
chr7	81399112	81399613	Fibroblasts	2.16621	2.8011e-05
chr4	183369869	183370370	Fibroblasts	1.38654	2.83628e-05
chr7	43012328	43012829	Fibroblasts	1.52672	2.85761e-05
chr14	96505431	96505932	Fibroblasts	1.12095	2.86465e-05
chr8	125641931	125642432	Fibroblasts	2.08144	2.89607e-05
chr20	32670849	32671350	Fibroblasts	2.59625	2.94315e-05
chr12	104571225	104571726	Fibroblasts	2.0545	2.95464e-05
chr8	134308277	134308778	Fibroblasts	2.13595	2.9966e-05
chr7	134298734	134299235	Fibroblasts	1.49238	3.02187e-05
chr12	53890001	53890502	Fibroblasts	1.83426	3.02199e-05
chr2	225276682	225277183	Fibroblasts	5.16457	3.02199e-05
chr19	34972299	34972800	Fibroblasts	2.33752	3.04676e-05
chr15	99926081	99926582	Fibroblasts	4.7406	3.04861e-05
chr9	33868079	33868580	Fibroblasts	3.46708	3.05702e-05
chr4	1188216	1188717	Fibroblasts	2.00537	3.08876e-05
chr10	21581673	21582174	Fibroblasts	2.22256	3.09654e-05
chr11	3174508	3175009	Fibroblasts	2.95745	3.09686e-05
chr11	74533242	74533743	Fibroblasts	3.93978	3.09686e-05
chr8	119151569	119152070	Fibroblasts	4.21698	3.09686e-05
chr20	291008	291509	Fibroblasts	1.00913	3.11073e-05
chr17	17780234	17780735	Fibroblasts	2.62123	3.11529e-05
chr3	154604051	154604552	Fibroblasts	3.70142	3.14674e-05
chr12	64575076	64575577	Fibroblasts	2.46243	3.14956e-05
chr1	54619422	54619923	Fibroblasts	3.5847	3.20523e-05
chr2	208103872	208104373	Fibroblasts	1.92013	3.20523e-05
chr2	164204583	164205084	Fibroblasts	1.7177	3.21645e-05
chr1	214161048	214161549	Fibroblasts	2.11704	3.23562e-05
chr13	36527667	36528168	Fibroblasts	2.2021	3.23748e-05
chr6	155814698	155815199	Fibroblasts	2.33466	3.27525e-05
chr5	148825444	148825945	Fibroblasts	1.64629	3.28923e-05
chrX	118323460	118323961	Fibroblasts	3.18657	3.29926e-05
chr17	3640924	3641425	Fibroblasts	1.6029	3.30194e-05
chr10	123908568	123909069	Fibroblasts	3.08658	3.3276e-05
chr1	40111873	40112374	Fibroblasts	3.13356	3.33613e-05
chr15	101741579	101742080	Fibroblasts	1.62783	3.34817e-05
chr17	75731915	75732416	Fibroblasts	1.26815	3.36125e-05
chr11	122086012	122086513	Fibroblasts	1.81897	3.37416e-05
chr4	7962366	7962867	Fibroblasts	3.15425	3.37552e-05
chr8	22241333	22241834	Fibroblasts	2.17406	3.39399e-05
chr7	107580251	107580752	Fibroblasts	2.35895	3.4244e-05
chr6	147234927	147235428	Fibroblasts	1.84031	3.42869e-05
chr14	23307343	23307844	Fibroblasts	3.04497	3.4297e-05
chr12	94288499	94289000	Fibroblasts	2.24193	3.43151e-05
chr20	40104489	40104990	Fibroblasts	2.61819	3.44345e-05
chr3	158443073	158443574	Fibroblasts	1.2289	3.46439e-05
chr6	33387561	33388062	Fibroblasts	2.76866	3.47424e-05
chr6	43061499	43062000	Fibroblasts	2.76093	3.48876e-05
chr1	147012796	147013297	Fibroblasts	2.05738	3.50068e-05
chr12	66025361	66025862	Fibroblasts	3.05021	3.50068e-05
chr2	161244236	161244737	Fibroblasts	3.54863	3.50521e-05
chr12	76099756	76100257	Fibroblasts	2.59453	3.52508e-05
chr5	67095692	67096193	Fibroblasts	2.11161	3.53272e-05
chr11	110872925	110873426	Fibroblasts	5.42366	3.59844e-05
chr17	75426276	75426777	Fibroblasts	2.37479	3.60395e-05
chr17	17713370	17713871	Fibroblasts	1.79469	3.63161e-05
chr3	53807554	53808055	Fibroblasts	4.84921	3.63194e-05
chr9	84004335	84004836	Fibroblasts	1.90829	3.68118e-05
chr9	35728142	35728643	Fibroblasts	2.56813	3.68162e-05
chr11	47884721	47885222	Fibroblasts	2.57305	3.69164e-05
chr19	10445417	10445918	Fibroblasts	1.86879	3.69226e-05
chr10	75666348	75666849	Fibroblasts	1.56392	3.69928e-05
chr17	29898063	29898564	Fibroblasts	2.19135	3.76839e-05
chr16	85193949	85194450	Fibroblasts	1.95898	3.81251e-05
chr17	11501462	11501963	Fibroblasts	1.48848	3.84246e-05
chr2	54893458	54893959	Fibroblasts	2.13421	3.8554e-05
chr18	72037285	72037786	Fibroblasts	1.00137	3.87928e-05
chr11	114034649	114035150	Fibroblasts	2.60794	3.88338e-05
chr10	73004394	73004895	Fibroblasts	2.2191	3.92675e-05
chr22	20791943	20792444	Fibroblasts	2.57586	3.92929e-05
chr3	14567491	14567992	Fibroblasts	2.30441	3.937e-05
chr11	122059866	122060367	Fibroblasts	4.08716	3.94209e-05
chr4	183064819	183065320	Fibroblasts	1.85181	3.94891e-05
chr11	11994939	11995440	Fibroblasts	2.53019	3.95791e-05
chr1	27855329	27855830	Fibroblasts	2.3736	3.99609e-05
chr11	133906844	133907345	Fibroblasts	1.20096	4.01433e-05
chr11	130348031	130348532	Fibroblasts	2.88566	4.04039e-05
chr16	12071410	12071911	Fibroblasts	2.41786	4.05171e-05
chr1	82268487	82268988	Fibroblasts	1.49352	4.06017e-05
chr14	59106563	59107064	Fibroblasts	2.76816	4.06017e-05
chr3	124848290	124848791	Fibroblasts	1.91375	4.06017e-05
chr8	22538521	22539022	Fibroblasts	2.18024	4.06017e-05
chr12	96630093	96630594	Fibroblasts	2.09644	4.11199e-05
chr19	49636946	49637447	Fibroblasts	2.33677	4.17754e-05
chr1	27830926	27831427	Fibroblasts	2.31706	4.196e-05
chr6	47051327	47051828	Fibroblasts	2.34315	4.22111e-05
chr2	230993590	230994091	Fibroblasts	4.7505	4.22782e-05
chr9	116918801	116919302	Fibroblasts	2.9598	4.2299e-05
chr15	63034535	63035036	Fibroblasts	2.32916	4.34409e-05
chr14	23317417	23317918	Fibroblasts	1.41217	4.3506e-05
chr5	121413838	121414339	Fibroblasts	1.76391	4.37478e-05
chr1	95392506	95393007	Fibroblasts	1.50745	4.39534e-05
chr1	120096640	120097141	Fibroblasts	3.47577	4.65162e-05
chr9	116356078	116356579	Fibroblasts	1.34551	4.67482e-05
chr5	82770115	82770616	Fibroblasts	1.35838	4.68426e-05
chr22	39581407	39581908	Fibroblasts	3.20044	4.69275e-05
chrX	152647477	152647978	Fibroblasts	2.58168	4.6999e-05
chr7	94004933	94005434	Fibroblasts	4.09555	4.70759e-05
chr19	19216303	19216804	Fibroblasts	2.70403	4.72374e-05
chr3	64252124	64252625	Fibroblasts	3.09447	4.72377e-05
chr6	161856021	161856522	Fibroblasts	3.11234	4.73493e-05
chr19	35085575	35086076	Fibroblasts	4.97446	4.75085e-05
chr15	34806473	34806974	Fibroblasts	2.94474	4.76676e-05
chr1	210435850	210436351	Fibroblasts	2.91193	4.77791e-05
chr7	4923171	4923672	Fibroblasts	1.85394	4.79342e-05
chr3	16215848	16216349	Fibroblasts	1.96094	4.79996e-05
chr10	13760051	13760552	Fibroblasts	1.86798	4.80585e-05
chr4	24472452	24472953	Fibroblasts	3.03343	4.80585e-05
chr7	70158636	70159137	Fibroblasts	1.42051	4.8113e-05
chr22	22191400	22191901	Fibroblasts	4.30748	4.8152e-05
chr1	236228304	236228805	Fibroblasts	1.80189	4.82439e-05
chr5	146783756	146784257	Fibroblasts	1.594	4.82439e-05
chr9	124057461	124057962	Fibroblasts	2.18702	4.83908e-05
chr2	85504746	85505247	Fibroblasts	3.0556	4.86843e-05
chr17	27972667	27973168	Fibroblasts	1.70512	4.87483e-05
chr7	89466804	89467305	Fibroblasts	3.31919	4.87483e-05
chr2	38414805	38415306	Fibroblasts	2.12993	4.91221e-05
chr18	10404705	10405206	Fibroblasts	2.8907	4.93576e-05
chr7	73442116	73442617	Fibroblasts	1.46318	4.93576e-05
chr8	48424885	48425386	Fibroblasts	1.72402	4.93576e-05
chr15	96888739	96889240	Fibroblasts	1.98999	4.937e-05
chr6	35465540	35466041	Fibroblasts	1.93785	4.93828e-05
chr8	40031968	40032469	Fibroblasts	1.69662	4.93983e-05
chr15	74465834	74466335	Fibroblasts	3.78852	4.95189e-05
chr19	11249193	11249694	Fibroblasts	2.05967	4.95325e-05
chr20	17854505	17855006	Fibroblasts	1.60135	4.95947e-05
chr11	12178759	12179260	Fibroblasts	3.40517	4.99044e-05
chr3	158486826	158487327	Fibroblasts	1.43634	4.99859e-05
chr17	69972103	69972604	Fibroblasts	2.54333	5.01107e-05
chr12	71439369	71439870	Fibroblasts	2.89356	5.0313e-05
chr9	34654722	34655223	Fibroblasts	1.71506	5.04043e-05
chr16	31483045	31483546	Fibroblasts	2.03856	5.07528e-05
chr3	95642197	95642698	Fibroblasts	1.86048	5.09744e-05
chr17	934873	935374	Fibroblasts	3.55809	5.11782e-05
chr11	46670764	46671265	Fibroblasts	3.34762	5.13971e-05
chr16	85157569	85158070	Fibroblasts	1.51042	5.17798e-05
chr16	16115875	16116376	Fibroblasts	1.70819	5.18875e-05
chr11	8692770	8693271	Fibroblasts	2.62928	5.18901e-05
chr19	33675080	33675581	Fibroblasts	2.85273	5.20317e-05
chr2	172378581	172379082	Fibroblasts	1.53759	5.20317e-05
chr4	55098888	55099389	Fibroblasts	1.98628	5.21381e-05
chr12	92691663	92692164	Fibroblasts	3.52773	5.23985e-05
chr5	171782121	171782622	Fibroblasts	5.43776	5.28054e-05
chr6	44471913	44472414	Fibroblasts	5.8129	5.28054e-05
chr6	144103393	144103894	Fibroblasts	5.77021	5.28054e-05
chr6	90735485	90735986	Fibroblasts	2.69192	5.28795e-05
chr2	242801827	242802328	Fibroblasts	2.87187	5.30908e-05
chr21	28795407	28795908	Fibroblasts	3.46271	5.33084e-05
chr9	91653244	91653745	Fibroblasts	3.65058	5.33084e-05
chr7	46972643	46973144	Fibroblasts	2.38795	5.33539e-05
chr14	42075716	42076217	Fibroblasts	1.81116	5.33642e-05
chr4	4861093	4861594	Fibroblasts	2.17345	5.3401e-05
chr6	42420697	42421198	Fibroblasts	1.16446	5.37177e-05
chr1	202558321	202558822	Fibroblasts	2.16795	5.37669e-05
chr12	116147345	116147846	Fibroblasts	3.14193	5.39911e-05
chr5	170948206	170948707	Fibroblasts	2.3077	5.40453e-05
chr2	218112864	218113365	Fibroblasts	2.2155	5.41395e-05
chr11	82745328	82745829	Fibroblasts	2.12163	5.41789e-05
chr2	121487214	121487715	Fibroblasts	2.55468	5.42638e-05
chr9	131183676	131184177	Fibroblasts	1.72127	5.42976e-05
chr17	60897168	60897669	Fibroblasts	1.36189	5.44158e-05
chr5	32028033	32028534	Fibroblasts	2.37108	5.4637e-05
chr18	20807064	20807565	Fibroblasts	1.88898	5.4758e-05
chr13	20994005	20994506	Fibroblasts	1.35831	5.51552e-05
chr17	57171100	57171601	Fibroblasts	1.84067	5.51552e-05
chr9	33187541	33188042	Fibroblasts	2.29761	5.53077e-05
chr5	172287715	172288216	Fibroblasts	1.12017	5.56647e-05
chr1	111817688	111818189	Fibroblasts	2.59322	5.60106e-05
chr15	38422882	38423383	Fibroblasts	2.66083	5.62575e-05
chr1	223959684	223960185	Fibroblasts	3.1127	5.63142e-05
chr3	100712065	100712566	Fibroblasts	2.05468	5.63952e-05
chr19	49639926	49640427	Fibroblasts	1.90876	5.65529e-05
chr3	64429452	64429953	Fibroblasts	1.40519	5.66901e-05
chr10	104387422	104387923	Fibroblasts	2.10925	5.75029e-05
chr2	220227224	220227725	Fibroblasts	2.49697	5.75202e-05
chr15	91104971	91105472	Fibroblasts	2.84948	5.79833e-05
chr14	55118891	55119392	Fibroblasts	1.97168	5.81431e-05
chr12	98869007	98869508	Fibroblasts	4.5055	5.84775e-05
chr2	219670944	219671445	Fibroblasts	1.88974	5.89767e-05
chr7	55132729	55133230	Fibroblasts	3.91329	5.89767e-05
chr7	100200700	100201201	Fibroblasts	3.94942	5.89767e-05
chr1	201915481	201915982	Fibroblasts	2.2821	5.9013e-05
chr9	35690503	35691004	Fibroblasts	1.53183	5.91046e-05
chr13	77285666	77286167	Fibroblasts	2.9287	5.92184e-05
chr11	133903831	133904332	Fibroblasts	1.64331	5.93357e-05
chr9	37486817	37487318	Fibroblasts	1.73611	5.93578e-05
chr11	75294803	75295304	Fibroblasts	2.6142	5.98275e-05
chr7	41740026	41740527	Fibroblasts	2.19505	5.99595e-05
chr13	110746821	110747322	Fibroblasts	1.86668	6.02098e-05
chr15	90206052	90206553	Fibroblasts	2.01677	6.03838e-05
chr7	128473215	128473716	Fibroblasts	2.3683	6.04677e-05
chr4	1303065	1303566	Fibroblasts	1.33971	6.13415e-05
chr2	238198920	238199421	Fibroblasts	2.67111	6.17819e-05
chr6	109267054	109267555	Fibroblasts	2.13662	6.18959e-05
chr15	70632380	70632881	Fibroblasts	2.78401	6.20541e-05
chr2	9331060	9331561	Fibroblasts	2.87531	6.2502e-05
chr8	49181803	49182304	Fibroblasts	2.64944	6.29806e-05
chr4	147162513	147163014	Fibroblasts	1.56463	6.46936e-05
chr1	26070624	26071125	Fibroblasts	1.26977	6.51395e-05
chr9	97662929	97663430	Fibroblasts	2.58259	6.5229e-05
chr16	78717908	78718409	Fibroblasts	1.69871	6.56351e-05
chr2	129566439	129566940	Fibroblasts	4.56087	6.61699e-05
chr1	151137595	151138096	Fibroblasts	3.47295	6.62493e-05
chr5	172296164	172296665	Fibroblasts	1.75048	6.71087e-05
chr2	236172151	236172652	Fibroblasts	1.9377	6.76966e-05
chr17	43418992	43419493	Fibroblasts	1.92618	6.7807e-05
chr3	168803494	168803995	Fibroblasts	4.02784	6.78934e-05
chr22	44759073	44759574	Fibroblasts	2.50207	6.82141e-05
chr19	18385584	18386085	Fibroblasts	1.59817	6.91557e-05
chr2	107942954	107943455	Fibroblasts	3.57807	6.91683e-05
chr1	225954527	225955028	Fibroblasts	2.93857	6.97362e-05
chr10	104813639	104814140	Fibroblasts	2.97607	6.98535e-05
chr13	94810040	94810541	Fibroblasts	2.99852	6.9928e-05
chr10	101736617	101737118	Fibroblasts	3.28939	7.01626e-05
chr14	100497863	100498364	Fibroblasts	2.49688	7.01626e-05
chr1	154297700	154298201	Fibroblasts	2.41731	7.03594e-05
chr2	38319292	38319793	Fibroblasts	2.44301	7.03594e-05
chr11	57405528	57406029	Fibroblasts	1.19436	7.06723e-05
chr2	238165963	238166464	Fibroblasts	3.80699	7.1094e-05
chr2	173860561	173861062	Fibroblasts	3.30549	7.1244e-05
chr14	79251405	79251906	Fibroblasts	5.68426	7.16526e-05
chr7	130013635	130014136	Fibroblasts	2.03996	7.1779e-05
chr2	242805564	242806065	Fibroblasts	3.92776	7.26168e-05
chr1	183318235	183318736	Fibroblasts	2.55516	7.28801e-05
chr4	154709939	154710440	Fibroblasts	3.57879	7.34836e-05
chr3	23754009	23754510	Fibroblasts	3.33344	7.40898e-05
chr2	127933217	127933718	Fibroblasts	4.2116	7.43558e-05
chr12	122528970	122529471	Fibroblasts	3.62311	7.49866e-05
chr17	60704737	60705238	Fibroblasts	1.78224	7.53366e-05
chr2	109938478	109938979	Fibroblasts	2.93986	7.55368e-05
chr6	112619225	112619726	Fibroblasts	2.22842	7.70098e-05
chr11	117747257	117747758	Fibroblasts	2.50738	7.73398e-05
chr20	49031951	49032452	Fibroblasts	1.34062	7.76518e-05
chr5	115987994	115988495	Fibroblasts	2.64383	7.76624e-05
chr12	53896177	53896678	Fibroblasts	3.82966	7.77842e-05
chr3	127997737	127998238	Fibroblasts	3.09141	7.77842e-05
chr10	79975329	79975830	Fibroblasts	3.64987	7.79955e-05
chr1	235183770	235184271	Fibroblasts	2.49337	7.88245e-05
chr2	109189492	109189993	Fibroblasts	3.19026	7.88245e-05
chr8	22530422	22530923	Fibroblasts	2.00527	7.88932e-05
chr10	5986337	5986838	Fibroblasts	2.14486	7.90099e-05
chr14	52014039	52014540	Fibroblasts	2.66414	7.90919e-05
chr10	99301856	99302357	Fibroblasts	1.32198	7.96482e-05
chr3	48443551	48444052	Fibroblasts	2.6696	7.97754e-05
chr10	61096436	61096937	Fibroblasts	1.64129	7.98261e-05
chr4	55092923	55093424	Fibroblasts	1.55191	7.98771e-05
chr11	19649443	19649944	Fibroblasts	1.69516	8.00246e-05
chr3	177314935	177315436	Fibroblasts	2.94284	8.02184e-05
chr5	169742162	169742663	Fibroblasts	2.17957	8.02184e-05
chr1	68577464	68577965	Fibroblasts	2.73879	8.09859e-05
chr10	59463502	59464003	Fibroblasts	2.95441	8.14415e-05
chr16	55794059	55794560	Fibroblasts	1.47814	8.14415e-05
chr20	53343124	53343625	Fibroblasts	6.43179	8.14415e-05
chr3	59627217	59627718	Fibroblasts	6.07578	8.14415e-05
chr9	137341362	137341863	Fibroblasts	1.92837	8.14415e-05
chr11	111606344	111606845	Fibroblasts	1.77695	8.14758e-05
chr20	22391986	22392487	Fibroblasts	2.44649	8.14758e-05
chr3	64210877	64211378	Fibroblasts	2.52333	8.14758e-05
chr15	81605293	81605794	Fibroblasts	1.70775	8.16855e-05
chr7	28997627	28998128	Fibroblasts	2.50162	8.19208e-05
chr1	208084185	208084686	Fibroblasts	1.90005	8.23987e-05
chr3	27718897	27719398	Fibroblasts	2.75069	8.26107e-05
chr1	160370002	160370503	Fibroblasts	1.3192	8.31326e-05
chr12	58287458	58287959	Fibroblasts	1.66542	8.33122e-05
chr4	186462471	186462972	Fibroblasts	1.16259	8.37633e-05
chr10	48336037	48336538	Fibroblasts	1.60091	8.38451e-05
chr13	113365928	113366429	Fibroblasts	1.48791	8.45097e-05
chr2	178648718	178649219	Fibroblasts	2.21432	8.45097e-05
chr4	156679866	156680367	Fibroblasts	1.33672	8.46178e-05
chr11	82762681	82763182	Fibroblasts	2.72949	8.49505e-05
chr10	73620131	73620632	Fibroblasts	1.32992	8.50754e-05
chr11	68713869	68714370	Fibroblasts	2.29252	8.56021e-05
chr8	100871954	100872455	Fibroblasts	1.97731	8.70357e-05
chr8	24010832	24011333	Fibroblasts	5.18408	8.71847e-05
chr17	8601410	8601911	Fibroblasts	5.3626	8.76692e-05
chr7	67203841	67204342	Fibroblasts	5.01344	8.79005e-05
chr8	126569195	126569696	Fibroblasts	4.60942	8.81565e-05
chr16	11422292	11422793	Fibroblasts	2.07824	8.82756e-05
chr7	3901565	3902066	Fibroblasts	2.50234	8.85387e-05
chr15	55845028	55845529	Fibroblasts	1.78732	8.86467e-05
chr20	62284520	62285021	Fibroblasts	1.72912	8.8669e-05
chr20	44540611	44541112	Fibroblasts	2.59067	8.87176e-05
chr1	214724850	214725351	Fibroblasts	1.63683	8.97503e-05
chr22	36835781	36836282	Fibroblasts	1.45274	9.04246e-05
chr8	38385535	38386036	Fibroblasts	1.65225	9.08329e-05
chr10	127750905	127751406	Fibroblasts	1.77272	9.2692e-05
chr19	40785081	40785582	Fibroblasts	3.79301	9.27267e-05
chrX	133119694	133120195	Fibroblasts	1.9204	9.28545e-05
chr8	119152300	119152801	Fibroblasts	3.58943	9.4187e-05
chr19	14623702	14624203	Fibroblasts	2.06288	9.57011e-05
chr13	111871630	111872131	Fibroblasts	5.2229	9.5884e-05
chr17	13505041	13505542	Fibroblasts	2.10852	9.66488e-05
chr3	13590336	13590837	Fibroblasts	1.28072	9.73109e-05
chr1	15505323	15505824	Fibroblasts	2.5094	9.81857e-05
chr22	20790481	20790982	Fibroblasts	2.84714	9.82977e-05
chr17	15378968	15379469	Fibroblasts	2.00592	9.90213e-05
chr11	93863731	93864232	Fibroblasts	2.04793	9.93338e-05
chr10	65482236	65482737	Fibroblasts	4.38892	9.95536e-05
chr10	14793849	14794350	Fibroblasts	3.05913	0.000100468
chr14	34966044	34966545	Fibroblasts	2.13925	0.000100469
chr16	85319620	85320121	Fibroblasts	1.04877	0.000102179
chr19	41169032	41169533	Fibroblasts	1.23612	0.000102455
chr17	739256	739757	Fibroblasts	3.66836	0.000102632
chr17	4487471	4487972	Fibroblasts	2.06454	0.000103074
chr1	175170019	175170520	Fibroblasts	1.71417	0.000103944
chr12	59313549	59314050	Fibroblasts	1.85817	0.00010397
chr22	19946755	19947256	Fibroblasts	1.44439	0.000104612
chr19	45978924	45979425	Fibroblasts	2.15861	0.000104673
chr6	31081715	31082216	Fibroblasts	4.02177	0.000104775
chr1	201464877	201465378	Fibroblasts	1.25866	0.000105913
chr5	38783102	38783603	Fibroblasts	1.10332	0.000105913
chr12	27430692	27431193	Fibroblasts	2.36665	0.000106357
chr8	105429362	105429863	Fibroblasts	1.46482	0.000107669
chr19	37742399	37742900	Fibroblasts	2.1402	0.000107705
chr1	100996369	100996870	Fibroblasts	2.10883	0.000108412
chr2	220154220	220154721	Fibroblasts	1.51506	0.00010884
chr9	125156716	125157217	Fibroblasts	4.24893	0.00010884
chr16	4442512	4443013	Fibroblasts	3.33756	0.000109194
chr11	126301538	126302039	Fibroblasts	3.87134	0.000109735
chr1	170278774	170279275	Fibroblasts	2.90181	0.000110089
chr8	49186438	49186939	Fibroblasts	3.07906	0.000110632
chr19	14049082	14049583	Fibroblasts	3.38874	0.000111634
chr8	131461045	131461546	Fibroblasts	5.46095	0.000111733
chr3	194030406	194030907	Fibroblasts	3.63779	0.000112669
chr12	54763917	54764418	Fibroblasts	1.91763	0.000112814
chr19	18526151	18526652	Fibroblasts	1.55406	0.000113016
chr5	170910919	170911420	Fibroblasts	3.05826	0.000113218
chr22	46483688	46484189	Fibroblasts	2.62528	0.000113307
chr17	78002435	78002936	Fibroblasts	1.17427	0.000113682
chr5	178367830	178368331	Fibroblasts	2.01495	0.000113682
chr12	50297729	50298230	Fibroblasts	1.60146	0.000113954
chr4	7829948	7830449	Fibroblasts	1.39291	0.000115178
chr12	50067273	50067774	Fibroblasts	1.03744	0.000115244
chr2	218860449	218860950	Fibroblasts	3.27552	0.00011535
chr11	110396542	110397043	Fibroblasts	1.74248	0.000115354
chr6	25192839	25193340	Fibroblasts	3.65243	0.000115665
chr6	158136656	158137157	Fibroblasts	2.01429	0.000115779
chr12	68845483	68845984	Fibroblasts	2.62689	0.000115903
chr16	87552186	87552687	Fibroblasts	2.52163	0.00011606
chr2	30462096	30462597	Fibroblasts	1.61986	0.000116084
chr7	2835982	2836483	Fibroblasts	2.20028	0.000116149
chr11	118491845	118492346	Fibroblasts	1.63956	0.000116678
chr11	130518394	130518895	Fibroblasts	2.64092	0.000116834
chr14	93579583	93580084	Fibroblasts	3.04274	0.000116834
chr17	79068629	79069130	Fibroblasts	1.43742	0.000117085
chr10	126248850	126249351	Fibroblasts	3.70907	0.000117103
chr17	69971581	69972082	Fibroblasts	3.45328	0.000117329
chr5	140937140	140937641	Fibroblasts	1.76535	0.000117518
chr6	109035151	109035652	Fibroblasts	2.26951	0.000117561
chr6	150218212	150218713	Fibroblasts	2.5415	0.000117649
chr4	26237172	26237673	Fibroblasts	3.29307	0.000117824
chr9	137763628	137764129	Fibroblasts	2.97887	0.000117824
chr11	116855215	116855716	Fibroblasts	2.15982	0.000117976
chr10	31100864	31101365	Fibroblasts	3.40505	0.000118073
chr20	50079341	50079842	Fibroblasts	3.42005	0.000118073
chr7	6199767	6200268	Fibroblasts	2.99295	0.000118404
chr15	99602152	99602653	Fibroblasts	2.05548	0.000118974
chr20	13200575	13201076	Fibroblasts	2.93994	0.000118981
chr18	56916350	56916851	Fibroblasts	2.85096	0.000119004
chr2	9518422	9518923	Fibroblasts	2.7206	0.000119204
chr2	239772818	239773319	Fibroblasts	1.76852	0.000119204
chr17	53808773	53809274	Fibroblasts	2.2864	0.000119244
chr1	59509363	59509864	Fibroblasts	2.57276	0.000119983
chr7	137677432	137677933	Fibroblasts	2.11219	0.000120159
chr15	70447007	70447508	Fibroblasts	3.01005	0.000121532
chr21	33893685	33894186	Fibroblasts	2.96891	0.000121751
chrX	11683124	11683625	Fibroblasts	2.48209	0.000122009
chr17	46675210	46675711	Fibroblasts	1.09248	0.00012231
chr6	154485565	154486066	Fibroblasts	2.76809	0.000122323
chr11	125040560	125041061	Fibroblasts	2.77875	0.000122639
chr1	68023377	68023878	Fibroblasts	2.17067	0.000122798
chr9	73204782	73205283	Fibroblasts	1.2326	0.000123368
chr1	39576172	39576673	Fibroblasts	2.69712	0.000123509
chr4	7208874	7209375	Fibroblasts	1.514	0.000123983
chr6	126133436	126133937	Fibroblasts	2.16229	0.000124055
chr1	172255873	172256374	Fibroblasts	2.66175	0.00012474
chr19	7936162	7936663	Fibroblasts	1.69359	0.000124959
chr1	14219286	14219787	Fibroblasts	5.52412	0.000125121
chr10	116391617	116392118	Fibroblasts	2.51347	0.000125121
chr12	131405227	131405728	Fibroblasts	2.42525	0.000125121
chr13	30914544	30915045	Fibroblasts	2.88984	0.000125121
chr13	60068603	60069104	Fibroblasts	5.69201	0.000125121
chr14	85996029	85996530	Fibroblasts	2.57996	0.000125121
chr11	69311910	69312411	Fibroblasts	1.23009	0.000125187
chr9	1979638	1980139	Fibroblasts	2.17556	0.000125365
chr2	11879087	11879588	Fibroblasts	2.91186	0.000126045
chr1	27744813	27745314	Fibroblasts	2.19202	0.000126092
chr8	97934315	97934816	Fibroblasts	2.48243	0.000126849
chr3	192445240	192445741	Fibroblasts	2.19313	0.000127057
chr9	101782127	101782628	Fibroblasts	3.35235	0.000127417
chr2	238358054	238358555	Fibroblasts	2.86637	0.000128109
chr5	145155547	145156048	Fibroblasts	2.12883	0.000128167
chr10	81159235	81159736	Fibroblasts	1.1255	0.000131031
chr11	118065831	118066332	Fibroblasts	2.31728	0.000131114
chr8	1771777	1772278	Fibroblasts	1.43471	0.000131415
chr14	93439642	93440143	Fibroblasts	3.28899	0.000131442
chr10	10836946	10837447	Fibroblasts	1.61972	0.000131847
chr9	131908055	131908556	Fibroblasts	2.40464	0.000132906
chr3	139253922	139254423	Fibroblasts	2.30971	0.000133261
chrX	13128911	13129412	Fibroblasts	2.02613	0.000134121
chr9	99374377	99374878	Fibroblasts	4.38744	0.000134666
chr22	48485845	48486346	Fibroblasts	1.73144	0.000134816
chr14	54816849	54817350	Fibroblasts	4.28389	0.000135503
chr9	77992846	77993347	Fibroblasts	4.28679	0.000137735
chr18	13222537	13223038	Fibroblasts	2.11655	0.000139035
chr5	9059970	9060471	Fibroblasts	2.30965	0.000139814
chr2	205317087	205317588	Fibroblasts	1.38853	0.000140018
chr19	5966257	5966758	Fibroblasts	3.29905	0.000140282
chr19	41829378	41829879	Fibroblasts	1.88912	0.000141085
chr1	92351559	92352060	Fibroblasts	1.68056	0.000141913
chr7	100743388	100743889	Fibroblasts	1.1893	0.000143293
chr11	12097952	12098453	Fibroblasts	2.62332	0.000143789
chr5	146938349	146938850	Fibroblasts	3.5276	0.000143789
chr14	92412842	92413343	Fibroblasts	3.22122	0.000144051
chr14	104017611	104018112	Fibroblasts	3.54774	0.000144051
chr16	56640257	56640758	Fibroblasts	1.22789	0.00014441
chr21	28215178	28215679	Fibroblasts	1.67591	0.000145653
chr3	174157368	174157869	Fibroblasts	2.01626	0.000147404
chr17	55952588	55953089	Fibroblasts	1.07944	0.00014931
chr5	169372883	169373384	Fibroblasts	1.95961	0.00014931
chr10	72056205	72056706	Fibroblasts	2.70252	0.000149883
chr19	18403499	18404000	Fibroblasts	2.27977	0.000150388
chr20	44407504	44408005	Fibroblasts	1.09461	0.00015279
chr4	101220098	101220599	Fibroblasts	3.51334	0.000153192
chr5	78202987	78203488	Fibroblasts	2.67043	0.000154391
chr2	238330101	238330602	Fibroblasts	2.34036	0.000155886
chr11	65246879	65247380	Fibroblasts	1.84072	0.000156799
chr20	36927100	36927601	Fibroblasts	1.99179	0.000156799
chr1	150254514	150255015	Fibroblasts	1.27538	0.000156808
chr17	43398256	43398757	Fibroblasts	2.02405	0.000157097
chr2	66802360	66802861	Fibroblasts	2.24414	0.000157403
chr2	102671987	102672488	Fibroblasts	4.42561	0.000157653
chr4	5841664	5842165	Fibroblasts	2.77443	0.000160573
chr1	118238290	118238791	Fibroblasts	3.81101	0.000162149
chr2	1759445	1759946	Fibroblasts	3.78506	0.000163053
chr19	39149181	39149682	Fibroblasts	2.09884	0.000163111
chr2	9678210	9678711	Fibroblasts	1.88636	0.000163816
chr1	54204746	54205247	Fibroblasts	1.66379	0.000164391
chr20	36799473	36799974	Fibroblasts	3.508	0.000164418
chr2	152213747	152214248	Fibroblasts	1.74806	0.000165533
chr2	216266798	216267299	Fibroblasts	3.39239	0.000165794
chr12	106065890	106066391	Fibroblasts	3.15745	0.000167008
chr15	52944051	52944552	Fibroblasts	2.48351	0.00016749
chr5	171023458	171023959	Fibroblasts	1.62179	0.000168244
chr1	219965509	219966010	Fibroblasts	3.58334	0.000168541
chr20	41061470	41061971	Fibroblasts	1.9949	0.000168541
chr1	86622142	86622643	Fibroblasts	3.37786	0.000169144
chr5	42423290	42423791	Fibroblasts	1.31749	0.000169144
chr5	79542092	79542593	Fibroblasts	3.71648	0.000169414
chr22	21391948	21392449	Fibroblasts	2.76807	0.000169534
chr2	129494125	129494626	Fibroblasts	1.11115	0.000169604
chr9	118028538	118029039	Fibroblasts	3.82865	0.000169764
chr14	63670780	63671281	Fibroblasts	1.59584	0.000169907
chr4	16900210	16900711	Fibroblasts	2.28369	0.000169907
chr1	231531000	231531501	Fibroblasts	2.11645	0.000169961
chr17	76930141	76930642	Fibroblasts	1.0199	0.000169964
chr18	23230423	23230924	Fibroblasts	2.54642	0.000170577
chr4	148947165	148947666	Fibroblasts	2.83419	0.000170577
chr11	120056046	120056547	Fibroblasts	3.40026	0.000170825
chr1	226033404	226033905	Fibroblasts	1.73254	0.000171363
chr5	156646502	156647003	Fibroblasts	3.01105	0.000171448
chr11	65326290	65326791	Fibroblasts	2.83031	0.000171952
chr1	68176075	68176576	Fibroblasts	3.39899	0.000172133
chr11	14095308	14095809	Fibroblasts	3.18139	0.000172917
chr10	122708350	122708851	Fibroblasts	2.40998	0.000173923
chr2	11724290	11724791	Fibroblasts	1.20361	0.000174542
chr4	38369428	38369929	Fibroblasts	3.97302	0.000174596
chr1	117424697	117425198	Fibroblasts	1.3368	0.000174678
chr10	133879386	133879887	Fibroblasts	1.91509	0.000175707
chr14	55143907	55144408	Fibroblasts	2.5987	0.000176306
chr9	110949317	110949818	Fibroblasts	1.35391	0.000176401
chr3	7351369	7351870	Fibroblasts	4.33022	0.000176496
chr1	201553567	201554068	Fibroblasts	2.1844	0.000176528
chr19	18536791	18537292	Fibroblasts	2.4864	0.000177222
chr11	119635002	119635503	Fibroblasts	4.00745	0.000177234
chr6	35017633	35018134	Fibroblasts	3.32051	0.000177573
chr6	3341649	3342150	Fibroblasts	3.3231	0.000178354
chr3	64251614	64252115	Fibroblasts	2.23266	0.000179074
chr5	158527183	158527684	Fibroblasts	1.55355	0.000179522
chr2	220233983	220234484	Fibroblasts	3.46335	0.000179743
chr7	6298414	6298915	Fibroblasts	2.63472	0.000180077
chr3	42074104	42074605	Fibroblasts	1.46383	0.000181263
chr8	22516224	22516725	Fibroblasts	1.36757	0.000181263
chr2	10149928	10150429	Fibroblasts	2.35075	0.000182675
chr1	112859655	112860156	Fibroblasts	2.84042	0.000182998
chr22	27908254	27908755	Fibroblasts	2.8893	0.000184923
chr10	116164034	116164535	Fibroblasts	2.58476	0.000185125
chr15	67470907	67471408	Fibroblasts	2.50787	0.000186389
chr6	108972930	108973431	Fibroblasts	2.71956	0.000186389
chr8	69151498	69151999	Fibroblasts	1.20565	0.000187846
chr9	79433174	79433675	Fibroblasts	2.42645	0.000188395
chr13	42268934	42269435	Fibroblasts	2.02811	0.000188429
chr6	134069797	134070298	Fibroblasts	2.11465	0.000188981
chr6	33739200	33739701	Fibroblasts	1.39454	0.000189582
chr4	206163	206664	Fibroblasts	1.36499	0.000189964
chr20	12147006	12147507	Fibroblasts	3.22114	0.000190053
chr1	153463171	153463672	Fibroblasts	2.27112	0.000190525
chr13	101044932	101045433	Fibroblasts	2.20677	0.000191542
chr4	8271211	8271712	Fibroblasts	1.33461	0.000193147
chr19	18575352	18575853	Fibroblasts	2.39359	0.000193257
chr11	113113307	113113808	Fibroblasts	1.70937	0.000193453
chr3	46887270	46887771	Fibroblasts	1.6006	0.000193453
chr2	71127431	71127932	Fibroblasts	1.87188	0.00019415
chr8	119125185	119125686	Fibroblasts	2.10808	0.000194434
chr8	54570240	54570741	Fibroblasts	1.31514	0.000194592
chr6	33128451	33128952	Fibroblasts	2.79359	0.000198415
chr10	5113670	5114171	Fibroblasts	1.81884	0.000199138
chr5	171838695	171839196	Fibroblasts	2.11362	0.000200981
chr8	8668364	8668865	Fibroblasts	4.87451	0.000202807
chr15	51425024	51425525	Fibroblasts	2.31683	0.000202919
chr5	176922449	176922950	Fibroblasts	2.20997	0.000203156
chr15	86314943	86315444	Fibroblasts	2.55388	0.000204661
chr10	64342397	64342898	Fibroblasts	2.9387	0.000205112
chr2	8816624	8817125	Fibroblasts	1.24585	0.000205901
chr2	236611617	236612118	Fibroblasts	2.08454	0.00020617
chr19	5340633	5341134	Fibroblasts	1.686	0.000206883
chr16	70760838	70761339	Fibroblasts	4.09661	0.000208997
chr10	20887428	20887929	Fibroblasts	1.49309	0.000209921
chr19	2056277	2056778	Fibroblasts	2.33254	0.000210402
chr1	172327823	172328324	Fibroblasts	1.14105	0.000211903
chr9	110764902	110765403	Fibroblasts	2.76492	0.000212257
chr3	136069361	136069862	Fibroblasts	3.92474	0.000212372
chr3	14494350	14494851	Fibroblasts	1.28507	0.000213061
chr14	64676493	64676994	Fibroblasts	4.41968	0.000213567
chr3	64172760	64173261	Fibroblasts	1.87317	0.000214097
chr10	103945725	103946226	Fibroblasts	3.53489	0.000214167
chr18	32604959	32605460	Fibroblasts	2.88984	0.000214468
chr20	49039629	49040130	Fibroblasts	1.32277	0.000217913
chr1	22232608	22233109	Fibroblasts	2.45394	0.000219177
chr6	36318504	36319005	Fibroblasts	2.98667	0.00021964
chr22	43139541	43140042	Fibroblasts	2.45003	0.000219843
chr12	122362497	122362998	Fibroblasts	3.52872	0.00022194
chr8	94893363	94893864	Fibroblasts	2.81614	0.000223237
chr10	124228642	124229143	Fibroblasts	2.58347	0.000224201
chr7	151157157	151157658	Fibroblasts	2.06206	0.000224274
chr3	105625755	105626256	Fibroblasts	2.44051	0.000224811
chr16	58533670	58534171	Fibroblasts	2.71776	0.000225949
chr14	81867625	81868126	Fibroblasts	2.07743	0.000226099
chr15	68705836	68706337	Fibroblasts	3.19144	0.000226638
chr1	13919895	13920396	Fibroblasts	1.97572	0.000227018
chr6	16986072	16986573	Fibroblasts	3.48015	0.000227018
chr9	131936993	131937494	Fibroblasts	2.13588	0.000227867
chr7	100767925	100768426	Fibroblasts	2.63476	0.000228632
chr14	23015391	23015892	Fibroblasts	2.6289	0.000230097
chr11	117694798	117695299	Fibroblasts	2.55463	0.000230427
chr15	29395900	29396401	Fibroblasts	2.70124	0.000231234
chr12	130646708	130647209	Fibroblasts	2.27068	0.000233645
chr17	53362780	53363281	Fibroblasts	2.32955	0.0002338
chr15	33164684	33165185	Fibroblasts	1.32932	0.000234872
chr8	22605214	22605715	Fibroblasts	2.36727	0.000235688
chr2	202745693	202746194	Fibroblasts	4.57106	0.000236416
chr20	39958110	39958611	Fibroblasts	1.91169	0.000236461
chr11	19701657	19702158	Fibroblasts	1.87965	0.000239852
chr16	30959366	30959867	Fibroblasts	1.6875	0.000239975
chr4	57947419	57947920	Fibroblasts	1.6396	0.000239982
chr6	132270381	132270882	Fibroblasts	3.74321	0.000240094
chr14	21539485	21539986	Fibroblasts	1.63023	0.000241688
chr5	54070644	54071145	Fibroblasts	1.75703	0.000241815
chr5	150019984	150020485	Fibroblasts	1.93981	0.000241959
chr6	36592910	36593411	Fibroblasts	1.65441	0.000242322
chr7	14029086	14029587	Fibroblasts	1.65077	0.000243514
chr2	236524029	236524530	Fibroblasts	1.80864	0.000244307
chrX	110339126	110339627	Fibroblasts	1.83496	0.000244816
chr1	178506030	178506531	Fibroblasts	2.32777	0.000245222
chr3	126645466	126645967	Fibroblasts	2.75428	0.000245668
chr6	113885911	113886412	Fibroblasts	2.15532	0.000249031
chr7	30891569	30892070	Fibroblasts	2.2567	0.000249971
chr11	6628098	6628599	Fibroblasts	2.01384	0.000252066
chr19	8676613	8677114	Fibroblasts	3.36645	0.000252066
chr17	57928924	57929425	Fibroblasts	1.20277	0.000252294
chr11	120975647	120976148	Fibroblasts	2.8773	0.000252449
chr17	57924223	57924724	Fibroblasts	2.81032	0.000252975
chr9	13939119	13939620	Fibroblasts	2.34445	0.000253547
chr16	56225036	56225537	Fibroblasts	1.47358	0.000254051
chr11	34448347	34448848	Fibroblasts	2.45537	0.000254862
chr3	111521860	111522361	Fibroblasts	2.3748	0.000255108
chr10	44512493	44512994	Fibroblasts	3.81138	0.000255168
chr9	112955185	112955686	Fibroblasts	3.01815	0.000255835
chr11	89224422	89224923	Fibroblasts	2.29925	0.000257013
chr5	150325908	150326409	Fibroblasts	3.2746	0.000257013
chr7	5633830	5634331	Fibroblasts	2.51469	0.00025892
chr7	29130902	29131403	Fibroblasts	3.52818	0.00026012
chr8	20079998	20080499	Fibroblasts	3.68476	0.00026012
chr12	108991792	108992293	Fibroblasts	2.4044	0.000260191
chr11	71749428	71749929	Fibroblasts	1.62776	0.000260242
chr17	762308	762809	Fibroblasts	2.66947	0.000261859
chr6	137058931	137059432	Fibroblasts	2.64167	0.00026189
chr7	68748219	68748720	Fibroblasts	3.40581	0.000262003
chr8	121165945	121166446	Fibroblasts	3.92047	0.000262429
chr21	48081047	48081548	Fibroblasts	6.03713	0.000262587
chr12	116848335	116848836	Fibroblasts	2.98473	0.000263897
chr1	40098483	40098984	Fibroblasts	2.3966	0.000264278
chr2	42390531	42391032	Fibroblasts	5.33533	0.000264896
chr1	8065070	8065571	Fibroblasts	2.15538	0.000265142
chr11	3663116	3663617	Fibroblasts	1.28822	0.000265909
chr3	5036539	5037040	Fibroblasts	2.22835	0.000267067
chr13	111658384	111658885	Fibroblasts	1.87497	0.000267935
chr5	139076336	139076837	Fibroblasts	2.31825	0.000269115
chr17	40575054	40575555	Fibroblasts	1.37814	0.00026969
chr6	81650100	81650601	Fibroblasts	4.14136	0.000270333
chr9	97919708	97920209	Fibroblasts	1.59399	0.00027456
chr9	137443741	137444242	Fibroblasts	2.50699	0.000274742
chr7	151296837	151297338	Fibroblasts	2.14372	0.000274784
chr6	16802245	16802746	Fibroblasts	2.9544	0.000275279
chr2	235819887	235820388	Fibroblasts	3.18484	0.000275858
chr21	43460546	43461047	Fibroblasts	2.32715	0.000276774
chr10	3584261	3584762	Fibroblasts	2.82988	0.000277821
chr11	61146115	61146616	Fibroblasts	1.88754	0.000277821
chr5	150385741	150386242	Fibroblasts	1.64318	0.000279259
chr20	52390209	52390710	Fibroblasts	2.7781	0.000279445
chr11	75129928	75130429	Fibroblasts	1.04708	0.000280217
chr14	34522762	34523263	Fibroblasts	2.01025	0.000280217
chr1	78769156	78769657	Fibroblasts	2.39718	0.000280675
chr15	92238023	92238524	Fibroblasts	2.58831	0.000280863
chrX	135258486	135258987	Fibroblasts	2.75823	0.000283271
chr11	76481929	76482430	Fibroblasts	2.5084	0.000283949
chr2	235198386	235198887	Fibroblasts	2.22527	0.000285009
chr9	125137291	125137792	Fibroblasts	2.83656	0.000285361
chr1	3229055	3229556	Fibroblasts	2.52859	0.000286012
chr16	49518286	49518787	Fibroblasts	2.12419	0.000287422
chr12	50640978	50641479	Fibroblasts	1.75613	0.000287779
chr1	12538024	12538525	Fibroblasts	1.08381	0.000287925
chr20	34472104	34472605	Fibroblasts	1.34784	0.000287957
chr16	70759680	70760181	Fibroblasts	1.24999	0.000288297
chr10	30289712	30290213	Fibroblasts	2.52822	0.00028992
chr17	41043467	41043968	Fibroblasts	2.37041	0.00029072
chr1	150135271	150135772	Fibroblasts	1.258	0.000290897
chr10	99299395	99299896	Fibroblasts	1.19661	0.000291769
chr17	31239209	31239710	Fibroblasts	1.8483	0.00029177
chr15	50170605	50171106	Fibroblasts	2.49444	0.000294867
chr16	72325295	72325796	Fibroblasts	2.70658	0.000295095
chr11	13359900	13360401	Fibroblasts	2.27966	0.000296056
chr1	165665819	165666320	Fibroblasts	3.25704	0.000296239
chr7	25896553	25897054	Fibroblasts	1.60937	0.000296239
chr16	70719812	70720313	Fibroblasts	1.3205	0.000296798
chr10	3949671	3950172	Fibroblasts	4.93075	0.000297006
chr10	14799264	14799765	Fibroblasts	5.25368	0.000297006
chr4	56419587	56420088	Fibroblasts	1.23433	0.000297006
chr2	54683010	54683511	Fibroblasts	1.15267	0.000300326
chr6	89745239	89745740	Fibroblasts	1.29673	0.000301984
chr9	91149205	91149706	Fibroblasts	1.85028	0.000302097
chr3	49236623	49237124	Fibroblasts	2.58922	0.00030276
chr8	89340721	89341222	Fibroblasts	2.44818	0.000311349
chr9	103191535	103192036	Fibroblasts	1.27552	0.000311823
chr17	10039285	10039786	Fibroblasts	2.35076	0.000311869
chr2	102577750	102578251	Fibroblasts	1.08349	0.000312073
chr11	94527858	94528359	Fibroblasts	2.41632	0.000313676
chr17	76921875	76922376	Fibroblasts	2.43865	0.000313749
chr9	136399512	136400013	Fibroblasts	2.60443	0.000314431
chr1	156098948	156099449	Fibroblasts	1.87566	0.000314522
chr9	13279443	13279944	Fibroblasts	1.43166	0.000316896
chr7	79081394	79081895	Fibroblasts	1.72966	0.000317691
chr6	31913453	31913954	Fibroblasts	1.63214	0.000318057
chr6	150859069	150859570	Fibroblasts	2.69432	0.000323821
chr12	69869017	69869518	Fibroblasts	4.44963	0.000324359
chr18	6561529	6562030	Fibroblasts	1.71601	0.000324955
chr6	141520144	141520645	Fibroblasts	3.83078	0.00032523
chr10	3291005	3291506	Fibroblasts	1.78496	0.000327365
chr1	247110427	247110928	Fibroblasts	1.99993	0.000328266
chr22	37741758	37742259	Fibroblasts	3.55748	0.000328309
chr17	62392463	62392964	Fibroblasts	1.81001	0.000329334
chr4	129307129	129307630	Fibroblasts	2.68894	0.000329417
chr9	113341660	113342161	Fibroblasts	3.77133	0.000330307
chr19	1566445	1566946	Fibroblasts	1.59188	0.000330766
chr14	34966641	34967142	Fibroblasts	4.44539	0.000330898
chr16	81214761	81215262	Fibroblasts	2.20353	0.00033317
chr19	8432209	8432710	Fibroblasts	1.21704	0.000334203
chr18	77245136	77245637	Fibroblasts	2.13094	0.000337319
chr12	53612478	53612979	Fibroblasts	2.8432	0.000337603
chr7	140267249	140267750	Fibroblasts	1.65268	0.000339699
chr20	43349825	43350326	Fibroblasts	2.6887	0.000343726
chr8	101471994	101472495	Fibroblasts	2.80722	0.000344965
chr15	86169123	86169624	Fibroblasts	4.79029	0.000345461
chr17	1956844	1957345	Fibroblasts	1.55464	0.000346026
chr12	45628320	45628821	Fibroblasts	2.25542	0.000348074
chr10	123357796	123358297	Fibroblasts	1.23569	0.000348998
chr17	60824261	60824762	Fibroblasts	1.49574	0.00034956
chr15	74346316	74346817	Fibroblasts	1.63578	0.000351748
chr11	65065466	65065967	Fibroblasts	2.39275	0.000351986
chr10	13726150	13726651	Fibroblasts	2.01616	0.000354084
chr2	9451607	9452108	Fibroblasts	2.05925	0.00035528
chr19	47142246	47142747	Fibroblasts	1.00149	0.000356465
chr9	114812788	114813289	Fibroblasts	2.25686	0.000357179
chr3	177802558	177803059	Fibroblasts	1.85034	0.000357595
chr2	239755899	239756400	Fibroblasts	3.78756	0.000359635
chr15	96701951	96702452	Fibroblasts	4.23478	0.000363023
chr22	18050881	18051382	Fibroblasts	1.59763	0.000364109
chr5	159592080	159592581	Fibroblasts	1.27587	0.000365126
chr5	153381651	153382152	Fibroblasts	3.32922	0.000366408
chr19	57018880	57019381	Fibroblasts	1.017	0.000367903
chr21	44847916	44848417	Fibroblasts	2.36934	0.000371806
chr12	67828815	67829316	Fibroblasts	1.65892	0.000371872
chr13	43060765	43061266	Fibroblasts	4.36627	0.000372001
chr7	37248017	37248518	Fibroblasts	2.08917	0.000373372
chr12	102626091	102626592	Fibroblasts	3.58508	0.000374515
chr8	135647950	135648451	Fibroblasts	3.66661	0.000375519
chr1	48485560	48486061	Fibroblasts	4.38557	0.000377821
chr9	130660551	130661052	Fibroblasts	2.64861	0.000380572
chr4	128454228	128454729	Fibroblasts	2.74344	0.000384373
chr17	19352110	19352611	Fibroblasts	2.17832	0.000385888
chr22	33141320	33141821	Fibroblasts	3.28249	0.000386407
chr22	19930076	19930577	Fibroblasts	2.24403	0.000387165
chr8	23381240	23381741	Fibroblasts	1.97187	0.000389033
chr20	53091922	53092423	Fibroblasts	1.39623	0.000389292
chr8	72756092	72756593	Fibroblasts	1.48976	0.000389292
chr3	120169666	120170167	Fibroblasts	1.6252	0.000390483
chr2	43188527	43189028	Fibroblasts	2.86465	0.000390512
chr11	79148569	79149070	Fibroblasts	1.2184	0.000391724
chr2	169495940	169496441	Fibroblasts	2.76081	0.000391879
chr22	46475924	46476425	Fibroblasts	1.30187	0.000392404
chr4	54554336	54554837	Fibroblasts	3.24232	0.000392442
chrX	114579817	114580318	Fibroblasts	1.09003	0.000392702
chr11	11998696	11999197	Fibroblasts	2.68656	0.000392872
chr1	151286599	151287100	Fibroblasts	2.89924	0.000393755
chr1	225635184	225635685	Fibroblasts	3.81461	0.000394418
chr16	50637482	50637983	Fibroblasts	1.20054	0.000394833
chr5	116929729	116930230	Fibroblasts	3.17228	0.000396334
chr14	59103607	59104108	Fibroblasts	1.35457	0.000396731
chr2	86225566	86226067	Fibroblasts	1.35075	0.000396773
chr2	198540238	198540739	Fibroblasts	3.44796	0.000396955
chr11	112526203	112526704	Fibroblasts	2.45808	0.000398945
chr7	116167977	116168478	Fibroblasts	2.30465	0.000399531
chrX	74742772	74743273	Fibroblasts	2.22633	0.000400688
chr20	14318099	14318600	Fibroblasts	2.08365	0.000400984
chr10	64875415	64875916	Fibroblasts	1.7566	0.000403063
chr11	125983462	125983963	Fibroblasts	1.09862	0.000403588
chr5	141625746	141626247	Fibroblasts	2.6915	0.000403588
chr17	55740210	55740711	Fibroblasts	1.11794	0.000403932
chr16	50647726	50648227	Fibroblasts	2.32303	0.000405073
chr12	64493086	64493587	Fibroblasts	2.49033	0.000405136
chr1	54801454	54801955	Fibroblasts	1.33088	0.000407437
chr21	42579257	42579758	Fibroblasts	1.46706	0.00040862
chr2	235111878	235112379	Fibroblasts	1.25325	0.000409111
chr1	19764289	19764790	Fibroblasts	2.32514	0.000409279
chr2	43478235	43478736	Fibroblasts	2.84149	0.000409279
chr3	197054415	197054916	Fibroblasts	4.66146	0.000409279
chr8	126082985	126083486	Fibroblasts	1.10336	0.000409279
chr15	65203779	65204280	Fibroblasts	1.16053	0.000411727
chr1	54790810	54791311	Fibroblasts	4.0903	0.00041376
chr1	53601318	53601819	Fibroblasts	2.02261	0.00041412
chr1	225934478	225934979	Fibroblasts	1.67903	0.00041412
chr11	64410851	64411352	Fibroblasts	2.8136	0.00041412
chr13	114864577	114865078	Fibroblasts	3.79837	0.000415143
chr16	17499183	17499684	Fibroblasts	3.1412	0.000416466
chr2	96348261	96348762	Fibroblasts	2.64226	0.000416511
chr6	19851998	19852499	Fibroblasts	2.3603	0.000416511
chr17	41985387	41985888	Fibroblasts	2.44262	0.000416628
chr4	150998959	150999460	Fibroblasts	2.27094	0.000417231
chrX	66763560	66764061	Fibroblasts	2.52001	0.000417231
chr1	162680183	162680684	Fibroblasts	1.61923	0.000417933
chr14	101290486	101290987	Fibroblasts	2.87309	0.000418749
chr15	98964771	98965272	Fibroblasts	2.11615	0.000418749
chr1	64239375	64239876	Fibroblasts	1.51689	0.000419551
chr2	232545622	232546123	Fibroblasts	2.00123	0.000420447
chr5	65736066	65736567	Fibroblasts	2.61835	0.000420447
chr15	52051599	52052100	Fibroblasts	2.25466	0.000421242
chr1	94269869	94270370	Fibroblasts	3.43922	0.000423585
chr5	71402912	71403413	Fibroblasts	2.04398	0.000424255
chr15	93167755	93168256	Fibroblasts	1.78078	0.000424262
chr1	228938171	228938672	Fibroblasts	2.05026	0.000425398
chr5	176973382	176973883	Fibroblasts	1.71852	0.000425666
chr5	97645513	97646014	Fibroblasts	1.60924	0.000430039
chr22	35826749	35827250	Fibroblasts	1.60652	0.00043042
chr11	45881219	45881720	Fibroblasts	1.5007	0.000430437
chr7	68901852	68902353	Fibroblasts	2.33102	0.000434898
chr3	177196218	177196719	Fibroblasts	1.67687	0.000438677
chr2	190074824	190075325	Fibroblasts	2.04617	0.000439251
chr17	4440103	4440604	Fibroblasts	2.72925	0.000440245
chr5	146889330	146889831	Fibroblasts	2.31416	0.000441079
chr6	111923126	111923627	Fibroblasts	1.16044	0.000441079
chr5	171839836	171840337	Fibroblasts	1.45294	0.000444641
chr1	2066895	2067396	Fibroblasts	2.40657	0.000445168
chr2	46112308	46112809	Fibroblasts	2.20353	0.000446678
chr4	145370684	145371185	Fibroblasts	1.52728	0.000447746
chr1	156647003	156647504	Fibroblasts	1.80715	0.000448296
chr6	154731586	154732087	Fibroblasts	1.85196	0.000449417
chr8	131685030	131685531	Fibroblasts	2.66412	0.000451
chr9	101705877	101706378	Fibroblasts	2.17657	0.000451
chr7	140217662	140218163	Fibroblasts	2.17762	0.000453041
chr2	148268923	148269424	Fibroblasts	2.17315	0.000455018
chr3	5259770	5260271	Fibroblasts	5.97646	0.000455018
chr2	43302238	43302739	Fibroblasts	1.84196	0.00045522
chr5	15008536	15009037	Fibroblasts	1.80933	0.000455684
chr14	56806727	56807228	Fibroblasts	1.99898	0.000455969
chr4	152148869	152149370	Fibroblasts	2.91778	0.000465955
chr12	132314843	132315344	Fibroblasts	1.13419	0.000467192
chr13	97777647	97778148	Fibroblasts	2.34357	0.000469404
chr14	95962981	95963482	Fibroblasts	2.68535	0.000471611
chr15	38421645	38422146	Fibroblasts	1.46764	0.000473189
chr5	73611777	73612278	Fibroblasts	2.00467	0.00047657
chr2	161522837	161523338	Fibroblasts	1.89408	0.000477474
chr19	45248551	45249052	Fibroblasts	1.62092	0.000482166
chr3	79068361	79068862	Fibroblasts	1.13539	0.00048452
chr19	18957937	18958438	Fibroblasts	2.23887	0.000484978
chr12	105186359	105186860	Fibroblasts	1.87021	0.000485342
chr9	132245791	132246292	Fibroblasts	1.79525	0.000485702
chr2	120189046	120189547	Fibroblasts	1.53786	0.000491872
chr1	196620864	196621365	Fibroblasts	1.62152	0.000495934
chr22	43138789	43139290	Fibroblasts	3.98941	0.000495934
chr3	40807322	40807823	Fibroblasts	3.71814	0.000498683
chr9	14315187	14315688	Fibroblasts	1.59171	0.000500676
chr5	141628501	141629002	Fibroblasts	2.11238	0.000500888
chr4	6955617	6956118	Fibroblasts	1.57048	0.000501544
chr12	7036452	7036953	Fibroblasts	1.09868	0.000502721
chr17	31562142	31562643	Fibroblasts	1.61806	0.000502721
chr15	96873609	96874110	Fibroblasts	1.21714	0.00050359
chr19	30019190	30019691	Fibroblasts	3.25579	0.00050359
chr7	134463973	134464474	Fibroblasts	1.99688	0.00050359
chr1	9386612	9387113	Fibroblasts	3.2531	0.000506411
chr19	8657249	8657750	Fibroblasts	1.22052	0.000506411
chr7	132261955	132262456	Fibroblasts	2.98789	0.000506411
chr3	48128781	48129282	Fibroblasts	1.48944	0.000509085
chr19	55972270	55972771	Fibroblasts	1.6563	0.000509285
chr19	7993509	7994010	Fibroblasts	1.98919	0.000509305
chr3	57041418	57041919	Fibroblasts	2.34258	0.000514216
chr5	116102152	116102653	Fibroblasts	3.83758	0.000516756
chr17	37159313	37159814	Fibroblasts	2.07078	0.000517277
chr17	74525331	74525832	Fibroblasts	2.18159	0.000518295
chr18	5895889	5896390	Fibroblasts	2.43277	0.000519252
chr21	17906510	17907011	Fibroblasts	5.31977	0.000521058
chr10	18428996	18429497	Fibroblasts	2.48074	0.000522809
chr13	99106535	99107036	Fibroblasts	3.15429	0.000523621
chr10	102760972	102761473	Fibroblasts	2.39792	0.000526744
chr8	81904108	81904609	Fibroblasts	2.01791	0.000527584
chr2	224904066	224904567	Fibroblasts	2.29625	0.00053252
chr1	27887806	27888307	Fibroblasts	3.91393	0.000535054
chr17	75538738	75539239	Fibroblasts	2.4053	0.000535853
chr3	30700591	30701092	Fibroblasts	4.45701	0.000536822
chr10	17685933	17686434	Fibroblasts	1.05991	0.000538315
chr14	69419851	69420352	Fibroblasts	4.25756	0.000539552
chr16	65105376	65105877	Fibroblasts	1.77101	0.000541122
chr2	197852623	197853124	Fibroblasts	2.0143	0.000541122
chr13	111064500	111065001	Fibroblasts	1.0077	0.000546396
chr20	35382943	35383444	Fibroblasts	2.18167	0.000546741
chr10	4217876	4218377	Fibroblasts	3.94927	0.000549034
chr2	238070098	238070599	Fibroblasts	4.39847	0.000549034
chr16	4985217	4985718	Fibroblasts	1.45881	0.000549985
chr1	82266814	82267315	Fibroblasts	1.29213	0.000551124
chr3	16190307	16190808	Fibroblasts	2.3793	0.000551849
chr4	114366290	114366791	Fibroblasts	1.78172	0.000554264
chr12	52476047	52476548	Fibroblasts	2.2053	0.000557728
chr10	105208480	105208981	Fibroblasts	2.26576	0.000559576
chr12	2289337	2289838	Fibroblasts	2.1849	0.000559756
chr15	91100779	91101280	Fibroblasts	3.05601	0.000560089
chr3	188665560	188666061	Fibroblasts	1.39478	0.00056026
chr19	51226579	51227080	Fibroblasts	3.49873	0.000561485
chr7	73512045	73512546	Fibroblasts	3.86801	0.000561485
chr7	22601019	22601520	Fibroblasts	2.66638	0.00056191
chr16	71850519	71851020	Fibroblasts	3.81022	0.000562829
chr1	1565623	1566124	Fibroblasts	1.78714	0.000563391
chr10	130653136	130653637	Fibroblasts	3.62799	0.000563969
chr5	146834587	146835088	Fibroblasts	3.24926	0.000563969
chr1	246168175	246168676	Fibroblasts	3.5181	0.000565789
chr15	68207155	68207656	Fibroblasts	2.37783	0.000565789
chr16	15612428	15612929	Fibroblasts	3.024	0.000565789
chr2	121575775	121576276	Fibroblasts	3.29489	0.000566467
chr1	6982611	6983112	Fibroblasts	3.86988	0.000567471
chr21	46378492	46378993	Fibroblasts	1.38352	0.000570579
chr1	67041394	67041895	Fibroblasts	2.63966	0.00057156
chr17	9778793	9779294	Fibroblasts	3.66832	0.00057156
chr16	84967343	84967844	Fibroblasts	2.27923	0.000571676
chr19	57350441	57350942	Fibroblasts	1.36856	0.000571676
chr17	9147657	9148158	Fibroblasts	1.29709	0.000573909
chr1	204041961	204042462	Fibroblasts	1.4467	0.000580772
chr15	61044622	61045123	Fibroblasts	1.58112	0.000580861
chr2	238036882	238037383	Fibroblasts	1.63613	0.000581707
chr1	234667282	234667783	Fibroblasts	1.87381	0.000582071
chr5	171479441	171479942	Fibroblasts	2.14371	0.000582071
chr10	99469126	99469627	Fibroblasts	3.58683	0.000582799
chr7	73779576	73780077	Fibroblasts	2.69952	0.000582977
chr11	64815229	64815730	Fibroblasts	2.40526	0.000583482
chr11	130815723	130816224	Fibroblasts	3.44926	0.000583913
chr7	35793819	35794320	Fibroblasts	2.61115	0.000584466
chr10	20218362	20218863	Fibroblasts	3.01463	0.000585975
chr2	121776259	121776760	Fibroblasts	2.13993	0.000586943
chr12	130612618	130613119	Fibroblasts	1.65426	0.000590372
chr17	64576187	64576688	Fibroblasts	2.65214	0.000592661
chr10	32236387	32236888	Fibroblasts	2.74801	0.000592747
chr9	14400529	14401030	Fibroblasts	2.22034	0.000593539
chr1	59252148	59252649	Fibroblasts	3.08081	0.000593689
chr20	1914811	1915312	Fibroblasts	1.92108	0.000594864
chr1	175286905	175287406	Fibroblasts	3.01948	0.000595213
chr2	161126718	161127219	Fibroblasts	1.09006	0.00059693
chr13	21287722	21288223	Fibroblasts	1.98472	0.000599093
chr17	9840397	9840898	Fibroblasts	3.00141	0.000599093
chr6	132452146	132452647	Fibroblasts	2.25232	0.000599093
chr14	68610152	68610653	Fibroblasts	2.16248	0.000599692
chr10	53619961	53620462	Fibroblasts	2.4498	0.000601598
chr16	55514166	55514667	Fibroblasts	1.65852	0.000603906
chr4	187645540	187646041	Fibroblasts	2.56832	0.000604103
chr2	28565271	28565772	Fibroblasts	2.56243	0.0006049
chr3	170807154	170807655	Fibroblasts	2.465	0.0006049
chr3	16101728	16102229	Fibroblasts	1.38855	0.000604934
chr11	12452384	12452885	Fibroblasts	3.17379	0.000605177
chr5	171004885	171005386	Fibroblasts	1.50234	0.000607693
chr6	21885695	21886196	Fibroblasts	2.12603	0.00060857
chr8	128403364	128403865	Fibroblasts	2.87302	0.000610356
chr12	65930679	65931180	Fibroblasts	1.69639	0.000611268
chr14	91068592	91069093	Fibroblasts	1.09881	0.000611268
chr1	78004823	78005324	Fibroblasts	2.08916	0.000611656
chr1	1365658	1366159	Fibroblasts	1.92992	0.000611845
chr18	13915978	13916479	Fibroblasts	3.10024	0.00062017
chr3	112803485	112803986	Fibroblasts	1.49082	0.00062017
chr21	42539585	42540086	Fibroblasts	1.00515	0.000622447
chr12	52437982	52438483	Fibroblasts	1.25878	0.000625293
chr1	13910046	13910547	Fibroblasts	2.38001	0.000625467
chr2	147740082	147740583	Fibroblasts	1.35343	0.000626092
chr12	119618474	119618975	Fibroblasts	2.08188	0.000628254
chr2	217556072	217556573	Fibroblasts	1.52514	0.000629905
chr7	116020027	116020528	Fibroblasts	3.90468	0.000629905
chr22	41061027	41061528	Fibroblasts	1.66562	0.000635862
chr12	52257893	52258394	Fibroblasts	3.10629	0.000636662
chr6	37673143	37673644	Fibroblasts	1.67189	0.000636808
chr5	64422921	64423422	Fibroblasts	1.41899	0.00063742
chr13	32835647	32836148	Fibroblasts	1.10298	0.000638453
chr8	40010837	40011338	Fibroblasts	1.6573	0.000638967
chr3	70878169	70878670	Fibroblasts	1.24385	0.000640727
chr10	130894527	130895028	Fibroblasts	2.88847	0.000640846
chr1	1143304	1143805	Fibroblasts	1.79232	0.000648956
chr17	49008337	49008838	Fibroblasts	1.68308	0.000648956
chr7	158224557	158225058	Fibroblasts	1.67353	0.000648956
chr9	98272967	98273468	Fibroblasts	1.4445	0.00065065
chr20	39801698	39802199	Fibroblasts	1.1518	0.000653005
chr10	72165171	72165672	Fibroblasts	1.51443	0.000653851
chr8	61935999	61936500	Fibroblasts	1.3665	0.000657277
chr9	139872635	139873136	Fibroblasts	2.18621	0.000659173
chr1	116270496	116270997	Fibroblasts	1.82674	0.000659189
chr1	64935529	64936030	Fibroblasts	1.32616	0.000659367
chr1	111733515	111734016	Fibroblasts	2.43069	0.000661031
chr22	29621617	29622118	Fibroblasts	1.85738	0.000662412
chr10	121161251	121161752	Fibroblasts	2.23525	0.000662528
chr17	38632302	38632803	Fibroblasts	1.52075	0.000664502
chr13	44765510	44766011	Fibroblasts	2.32219	0.000666509
chr17	2078182	2078683	Fibroblasts	2.29279	0.000671736
chr11	2118589	2119090	Fibroblasts	2.02204	0.00067515
chr3	133614424	133614925	Fibroblasts	1.33456	0.000679102
chr9	116417590	116418091	Fibroblasts	2.29721	0.000682212
chr1	86077520	86078021	Fibroblasts	1.30381	0.000693368
chr5	55615263	55615764	Fibroblasts	2.10214	0.000693368
chr8	19148920	19149421	Fibroblasts	2.02485	0.00069518
chr19	13274507	13275008	Fibroblasts	1.61731	0.000696054
chr2	109533591	109534092	Fibroblasts	5.33611	0.000696054
chr22	45460351	45460852	Fibroblasts	5.35128	0.000696054
chr5	14450314	14450815	Fibroblasts	4.91728	0.000696054
chr7	14020618	14021119	Fibroblasts	1.77791	0.000696054
chr2	151768408	151768909	Fibroblasts	1.83378	0.000696838
chr6	16339066	16339567	Fibroblasts	2.62606	0.000697013
chr19	3459477	3459978	Fibroblasts	1.47606	0.000697357
chr6	75915637	75916138	Fibroblasts	1.13866	0.000700392
chr8	22254958	22255459	Fibroblasts	1.11548	0.000701789
chr12	7244299	7244800	Fibroblasts	2.81924	0.000707046
chr3	184504325	184504826	Fibroblasts	2.2179	0.000707046
chr1	856367	856868	Fibroblasts	2.04425	0.000708267
chr19	676089	676590	Fibroblasts	2.43749	0.000712509
chr14	61547215	61547716	Fibroblasts	5.09479	0.000718187
chr19	58570373	58570874	Fibroblasts	1.64922	0.000722474
chr10	81206131	81206632	Fibroblasts	2.07668	0.000722946
chr3	64136530	64137031	Fibroblasts	1.62309	0.000723168
chr10	35028797	35029298	Fibroblasts	1.66039	0.000723356
chr7	41995407	41995908	Fibroblasts	1.30204	0.00072722
chr11	8892451	8892952	Fibroblasts	2.03754	0.000727251
chr15	71092332	71092833	Fibroblasts	1.60045	0.000738399
chr19	6076362	6076863	Fibroblasts	4.17962	0.000740499
chr9	80213281	80213782	Fibroblasts	2.54093	0.000740678
chr13	42325366	42325867	Fibroblasts	4.48913	0.000744832
chr14	102394195	102394696	Fibroblasts	2.06135	0.000745089
chr11	48085086	48085587	Fibroblasts	2.20704	0.000751669
chr9	124748270	124748771	Fibroblasts	3.86084	0.000751669
chr9	95969755	95970256	Fibroblasts	3.39609	0.000757042
chr2	178262432	178262933	Fibroblasts	2.37312	0.00075861
chr3	127136881	127137382	Fibroblasts	3.89123	0.000759898
chr20	39489122	39489623	Fibroblasts	2.43805	0.000763752
chr2	179106903	179107404	Fibroblasts	3.4853	0.000765719
chr10	124220745	124221246	Fibroblasts	3.19523	0.000766612
chr10	80861861	80862362	Fibroblasts	1.86033	0.000767183
chr12	94208130	94208631	Fibroblasts	1.29659	0.000767183
chr19	45980556	45981057	Fibroblasts	1.21889	0.000774483
chr6	148728424	148728925	Fibroblasts	2.15497	0.000778546
chr22	36815230	36815731	Fibroblasts	2.71556	0.000779368
chr3	29800090	29800591	Fibroblasts	2.15413	0.000780637
chr8	36758851	36759352	Fibroblasts	2.44579	0.000788154
chr10	35692985	35693486	Fibroblasts	3.73618	0.000790133
chr5	92915120	92915621	Fibroblasts	1.25248	0.000790239
chr11	36442335	36442836	Fibroblasts	1.47929	0.000790358
chr7	65635587	65636088	Fibroblasts	1.84392	0.000795008
chr19	41221537	41222038	Fibroblasts	1.03886	0.000799261
chr7	50724885	50725386	Fibroblasts	2.05934	0.000801039
chr1	12111993	12112494	Fibroblasts	1.79628	0.000802046
chr5	173998777	173999278	Fibroblasts	2.21219	0.000813943
chr6	16337426	16337927	Fibroblasts	2.1149	0.00081448
chr7	105319316	105319817	Fibroblasts	2.06032	0.000816455
chr11	115493863	115494364	Fibroblasts	2.59601	0.00081669
chr1	41405325	41405826	Fibroblasts	5.48674	0.00081692
chr4	119809778	119810279	Fibroblasts	2.13836	0.000817843
chr5	34655553	34656054	Fibroblasts	1.90285	0.000819861
chr2	1748138	1748639	Fibroblasts	1.45327	0.000820555
chr8	125685591	125686092	Fibroblasts	2.15055	0.000822619
chr16	67311781	67312282	Fibroblasts	2.53205	0.000830927
chr18	22810838	22811339	Fibroblasts	1.06295	0.000836151
chr5	131833305	131833806	Fibroblasts	2.0556	0.000836151
chr6	158461427	158461928	Fibroblasts	1.2653	0.000837683
chr5	146783005	146783506	Fibroblasts	1.70423	0.000838346
chr2	9705489	9705990	Fibroblasts	1.66223	0.000839482
chr10	95196906	95197407	Fibroblasts	1.87853	0.000839913
chr5	95147559	95148060	Fibroblasts	2.99739	0.000840053
chr17	38706741	38707242	Fibroblasts	2.68574	0.000840274
chr4	1227039	1227540	Fibroblasts	3.1082	0.000844199
chr5	41794490	41794991	Fibroblasts	3.00413	0.000844199
chr6	168134640	168135141	Fibroblasts	1.38076	0.000844199
chr8	97172893	97173394	Fibroblasts	3.91553	0.000844287
chr18	2826613	2827114	Fibroblasts	1.96739	0.000848253
chr4	186463747	186464248	Fibroblasts	2.18265	0.000848253
chr6	43636737	43637238	Fibroblasts	2.92652	0.000848253
chr1	82265980	82266481	Fibroblasts	2.32177	0.000849063
chr12	108765804	108766305	Fibroblasts	2.74613	0.00084984
chr2	11722780	11723281	Fibroblasts	2.49068	0.00084984
chr1	161101349	161101850	Fibroblasts	2.84274	0.000852002
chr8	49833786	49834287	Fibroblasts	1.76162	0.00085351
chr20	290498	290999	Fibroblasts	1.2739	0.000855159
chr5	168588018	168588519	Fibroblasts	2.04374	0.000855202
chr20	50368736	50369237	Fibroblasts	3.92325	0.000855267
chr5	38466734	38467235	Fibroblasts	3.06792	0.000855533
chr16	85160382	85160883	Fibroblasts	1.29285	0.000855694
chr6	41410921	41411422	Fibroblasts	2.0577	0.000862126
chr15	70900614	70901115	Fibroblasts	2.71672	0.000866822
chr7	27138450	27138951	Fibroblasts	3.3909	0.000866822
chr20	62372074	62372575	Fibroblasts	2.02205	0.000867048
chr10	124264010	124264511	Fibroblasts	2.33279	0.000868319
chr2	159992479	159992980	Fibroblasts	2.56217	0.000868319
chr3	56154030	56154531	Fibroblasts	3.72865	0.000869951
chr2	56219583	56220084	Fibroblasts	3.68251	0.000870887
chr20	30090872	30091373	Fibroblasts	1.99035	0.000874204
chr16	86417438	86417939	Fibroblasts	2.80064	0.000877865
chr15	89438586	89439087	Fibroblasts	2.50356	0.000879203
chrX	107009858	107010359	Fibroblasts	2.98813	0.000879203
chr14	77497977	77498478	Fibroblasts	2.85271	0.000881622
chr2	174916367	174916868	Fibroblasts	3.28028	0.000882047
chr9	110400028	110400529	Fibroblasts	1.73999	0.000883817
chr1	117397742	117398243	Fibroblasts	2.3633	0.000884848
chr15	57768614	57769115	Fibroblasts	2.09457	0.000885294
chr4	16670701	16671202	Fibroblasts	2.94205	0.000885294
chr16	4426071	4426572	Fibroblasts	1.18555	0.000888478
chr6	147827680	147828181	Fibroblasts	2.82099	0.00088915
chr1	54740856	54741357	Fibroblasts	1.84092	0.000889295
chr2	133132040	133132541	Fibroblasts	2.04659	0.000891172
chr1	12521267	12521768	Fibroblasts	2.16835	0.000895049
chr2	196478505	196479006	Fibroblasts	1.76761	0.000905106
chr5	55419554	55420055	Fibroblasts	1.11848	0.000908246
chr15	81630810	81631311	Fibroblasts	2.73125	0.000909487
chr20	46205276	46205777	Fibroblasts	1.23972	0.000910076
chr21	39680311	39680812	Fibroblasts	2.71208	0.00091062
chr13	98905443	98905944	Fibroblasts	2.53696	0.000911969
chr19	30157039	30157540	Fibroblasts	1.40457	0.000915785
chr16	88276356	88276857	Fibroblasts	1.78795	0.000917653
chr14	30054155	30054656	Fibroblasts	1.91284	0.000918716
chr2	121672590	121673091	Fibroblasts	2.65733	0.00092001
chr2	68025291	68025792	Fibroblasts	2.29931	0.000920565
chr10	73360530	73361031	Fibroblasts	2.04556	0.000923094
chr5	156938589	156939090	Fibroblasts	1.02525	0.000929879
chr9	109782180	109782681	Fibroblasts	1.42606	0.000930662
chr1	156126198	156126699	Fibroblasts	2.00867	0.000930688
chr3	134181486	134181987	Fibroblasts	2.61203	0.000931607
chr12	119620934	119621435	Fibroblasts	2.37	0.000932611
chr2	109802165	109802666	Fibroblasts	4.52671	0.000934493
chr9	131313270	131313771	Fibroblasts	2.12204	0.000934493
chr12	86199360	86199861	Fibroblasts	4.85088	0.000936653
chr19	52302537	52303038	Fibroblasts	1.76506	0.000938394
chr10	734510	735011	Fibroblasts	1.32713	0.000943573
chr10	18376055	18376556	Fibroblasts	1.73725	0.000943573
chr10	77055198	77055699	Fibroblasts	2.11178	0.000943857
chr9	80072861	80073362	Fibroblasts	2.5599	0.000955699
chr10	35104055	35104556	Fibroblasts	2.203	0.000958301
chr3	177424637	177425138	Fibroblasts	3.77325	0.000958301
chr1	204276617	204277118	Fibroblasts	2.65757	0.000959259
chr15	89248502	89249003	Fibroblasts	1.98708	0.000960732
chr6	121756458	121756959	Fibroblasts	1.96584	0.000960732
chr5	148724767	148725268	Fibroblasts	1.56413	0.000961386
chr16	27341740	27342241	Fibroblasts	2.03695	0.000968345
chr16	70784877	70785378	Fibroblasts	1.62268	0.000968345
chr12	2161902	2162403	Fibroblasts	2.23311	0.000969251
chr2	102667261	102667762	Fibroblasts	2.09427	0.000972862
chr6	147235533	147236034	Fibroblasts	1.27209	0.000973797
chr7	70951750	70952251	Fibroblasts	1.99524	0.000974981
chr16	19124959	19125460	Fibroblasts	1.67187	0.000978118
chr6	140085716	140086217	Fibroblasts	2.12074	0.000978118
chr4	73178015	73178516	Fibroblasts	1.54602	0.000982807
chr20	9958967	9959468	Fibroblasts	2.76766	0.000991364
chr22	38030169	38030670	Fibroblasts	1.67552	0.000995261
chr11	61595151	61595652	Fibroblasts	1.53098	0.00099627
chr3	149293918	149294419	Fibroblasts	2.03653	0.000998212
chr15	99091449	99091950	Fibroblasts	1.16772	0.000998631
chr7	130933717	130934218	Fibroblasts	1.76681	0.0010032
chr19	7537724	7538225	Fibroblasts	1.02236	0.00101147
chr3	30552962	30553463	Fibroblasts	2.93428	0.00101443
chr2	97535008	97535509	Fibroblasts	1.53119	0.00103313
chr2	240421806	240422307	Fibroblasts	2.43046	0.00104111
chr6	37210403	37210904	Fibroblasts	2.06233	0.00104166
chr10	76822140	76822641	Fibroblasts	2.45187	0.0010646
chr12	32259439	32259940	Fibroblasts	1.16915	0.00106505
chr14	74190671	74191172	Fibroblasts	1.53978	0.00106564
chr4	148402237	148402738	Fibroblasts	3.61153	0.00106564
chr19	8399945	8400446	Fibroblasts	1.39214	0.0010682
chr13	37701704	37702205	Fibroblasts	2.03564	0.00107191
chr17	1914987	1915488	Fibroblasts	1.25743	0.00107191
chr20	35867313	35867814	Fibroblasts	5.60209	0.00107191
chr1	9350133	9350634	Fibroblasts	1.68758	0.00107392
chr17	40834248	40834749	Fibroblasts	1.80304	0.00107502
chr2	230845582	230846083	Fibroblasts	1.32808	0.00107579
chr3	156252961	156253462	Fibroblasts	1.3702	0.00107812
chr10	71444012	71444513	Fibroblasts	1.68286	0.00108933
chr17	42298488	42298989	Fibroblasts	2.16173	0.00109046
chr19	50507165	50507666	Fibroblasts	2.37879	0.00109395
chr3	126074662	126075163	Fibroblasts	1.07089	0.00109395
chr4	26994462	26994963	Fibroblasts	2.53663	0.00109631
chr20	17776660	17777161	Fibroblasts	2.86264	0.00109642
chr12	109900935	109901436	Fibroblasts	1.65144	0.00110354
chr14	100040675	100041176	Fibroblasts	2.48469	0.00110898
chr5	67830084	67830585	Fibroblasts	1.22219	0.00112304
chr21	40357328	40357829	Fibroblasts	2.25766	0.00112318
chr8	122651574	122652075	Fibroblasts	1.12115	0.00112318
chr20	43230304	43230805	Fibroblasts	1.10576	0.00112745
chr11	71612109	71612610	Fibroblasts	3.86653	0.00113042
chr11	68779366	68779867	Fibroblasts	4.25111	0.00113401
chr21	47393473	47393974	Fibroblasts	1.46377	0.00113523
chr17	74696669	74697170	Fibroblasts	2.41725	0.00113539
chr11	2847110	2847611	Fibroblasts	1.18146	0.00113651
chr13	111683843	111684344	Fibroblasts	3.53398	0.00113651
chr20	17207172	17207673	Fibroblasts	3.87969	0.00114594
chr16	11227111	11227612	Fibroblasts	2.45393	0.00115092
chr17	76347503	76348004	Fibroblasts	1.14853	0.00115212
chr6	112004805	112005306	Fibroblasts	1.99095	0.00115265
chr15	41849958	41850459	Fibroblasts	1.4693	0.00115446
chr1	109133548	109134049	Fibroblasts	2.71562	0.00115463
chr18	60666587	60667088	Fibroblasts	2.48814	0.00115527
chr10	4283889	4284390	Fibroblasts	3.51703	0.00115727
chr10	90686865	90687366	Fibroblasts	3.38435	0.00115849
chr20	51588514	51589015	Fibroblasts	1.71559	0.00116053
chr21	27433683	27434184	Fibroblasts	3.59135	0.00116143
chr5	176923679	176924180	Fibroblasts	1.32827	0.00117865
chr1	54953798	54954299	Fibroblasts	1.24764	0.0011817
chr2	238229373	238229874	Fibroblasts	3.14804	0.0011817
chr21	35501308	35501809	Fibroblasts	2.00567	0.00118217
chr6	43043838	43044339	Fibroblasts	2.08816	0.00118448
chr1	184590614	184591115	Fibroblasts	1.66403	0.00118771
chr5	149560232	149560733	Fibroblasts	1.46246	0.0011953
chr20	17891497	17891998	Fibroblasts	1.53263	0.00120124
chr9	71789923	71790424	Fibroblasts	1.27971	0.00120137
chr17	65285630	65286131	Fibroblasts	1.91792	0.00120279
chr12	115791781	115792282	Fibroblasts	1.41794	0.00120486
chr17	27899710	27900211	Fibroblasts	2.56467	0.00120748
chr11	93868276	93868777	Fibroblasts	2.00446	0.00121274
chr8	106330293	106330794	Fibroblasts	1.1406	0.0012128
chr6	3209318	3209819	Fibroblasts	1.21367	0.0012143
chr11	121970898	121971399	Fibroblasts	4.26815	0.0012151
chr1	180881713	180882214	Fibroblasts	1.1509	0.00121866
chr16	67481432	67481933	Fibroblasts	2.70661	0.00122133
chr2	42193585	42194086	Fibroblasts	1.26599	0.00122276
chr3	194018148	194018649	Fibroblasts	4.34939	0.00122439
chr9	91152659	91153160	Fibroblasts	1.21512	0.00122768
chr14	52821792	52822293	Fibroblasts	3.80528	0.001228
chr17	772400	772901	Fibroblasts	1.87427	0.00122876
chr1	86043950	86044451	Fibroblasts	1.14959	0.00123844
chr1	27729633	27730134	Fibroblasts	1.70923	0.00123862
chr17	43379884	43380385	Fibroblasts	2.52577	0.00124172
chr1	166916736	166917237	Fibroblasts	3.13585	0.00124271
chr5	52545357	52545858	Fibroblasts	4.38008	0.00124271
chr11	86454320	86454821	Fibroblasts	1.3524	0.00124607
chr18	6482516	6483017	Fibroblasts	1.40216	0.00124832
chr4	154125279	154125780	Fibroblasts	1.34079	0.00125384
chr6	134085565	134086066	Fibroblasts	2.7052	0.00125421
chr7	89783483	89783984	Fibroblasts	1.06805	0.00125716
chr6	11263585	11264086	Fibroblasts	2.15207	0.0012592
chr12	69809430	69809931	Fibroblasts	2.74632	0.00126714
chr14	52836150	52836651	Fibroblasts	3.79215	0.00126747
chr12	14437058	14437559	Fibroblasts	3.94144	0.00126954
chr10	7302352	7302853	Fibroblasts	1.92191	0.00127065
chr11	104768941	104769442	Fibroblasts	3.54642	0.00127227
chr5	171931762	171932263	Fibroblasts	2.71674	0.00127544
chr20	32150032	32150533	Fibroblasts	2.50873	0.00127876
chr4	85240232	85240733	Fibroblasts	3.10505	0.00128164
chr17	46624518	46625019	Fibroblasts	3.53685	0.00128417
chr22	41050413	41050914	Fibroblasts	2.09114	0.00128464
chr2	108994057	108994558	Fibroblasts	4.18538	0.00128771
chr5	176972393	176972894	Fibroblasts	2.54959	0.00129242
chr3	125986040	125986541	Fibroblasts	1.37447	0.00129389
chr2	17699491	17699992	Fibroblasts	1.04353	0.00129399
chr20	47285151	47285652	Fibroblasts	3.4028	0.00129784
chr6	161188312	161188813	Fibroblasts	1.9972	0.00130079
chr3	8573928	8574429	Fibroblasts	2.46791	0.00130358
chr5	10551501	10552002	Fibroblasts	1.70528	0.00130503
chr6	151187223	151187724	Fibroblasts	1.30106	0.0013062
chr1	115954381	115954882	Fibroblasts	2.82741	0.00130982
chr1	223288104	223288605	Fibroblasts	1.61574	0.00131036
chr19	7197069	7197570	Fibroblasts	1.03409	0.00131036
chr3	69549031	69549532	Fibroblasts	2.55272	0.00131036
chr6	76206079	76206580	Fibroblasts	1.32255	0.00131145
chr15	93616123	93616624	Fibroblasts	1.68547	0.00131215
chr6	140783890	140784391	Fibroblasts	2.17913	0.00131215
chr5	125338015	125338516	Fibroblasts	1.44601	0.00131396
chr9	119127411	119127912	Fibroblasts	2.12052	0.00131913
chr10	78771467	78771968	Fibroblasts	2.19628	0.00131947
chr17	77669828	77670329	Fibroblasts	2.35609	0.00132149
chr1	60196452	60196953	Fibroblasts	1.05332	0.00132815
chr1	54715474	54715975	Fibroblasts	2.16745	0.00132816
chr10	123911985	123912486	Fibroblasts	1.90291	0.00132816
chr14	53417613	53418114	Fibroblasts	1.16889	0.00133064
chr8	145537311	145537812	Fibroblasts	1.24796	0.0013309
chr10	80523390	80523891	Fibroblasts	2.74995	0.0013376
chr10	62723832	62724333	Fibroblasts	2.06223	0.0013439
chr18	52443426	52443927	Fibroblasts	2.47847	0.00134468
chr19	9995910	9996411	Fibroblasts	1.78419	0.00134633
chr1	222638612	222639113	Fibroblasts	1.03658	0.00135645
chr14	53772849	53773350	Fibroblasts	1.11609	0.00135734
chr14	88354439	88354940	Fibroblasts	2.18225	0.00135734
chr19	22966753	22967254	Fibroblasts	2.31681	0.00135734
chr16	50337581	50338082	Fibroblasts	2.96212	0.00135883
chr6	43111175	43111676	Fibroblasts	2.25347	0.0013607
chr19	59055141	59055642	Fibroblasts	1.20334	0.00136228
chr20	62330387	62330888	Fibroblasts	1.34973	0.00136679
chr16	76378909	76379410	Fibroblasts	1.48717	0.00136742
chr14	73109919	73110420	Fibroblasts	1.94564	0.00136859
chr9	132459465	132459966	Fibroblasts	2.10538	0.0013739
chr19	42750193	42750694	Fibroblasts	2.80156	0.00137715
chr9	91693770	91694271	Fibroblasts	2.28168	0.00137715
chr15	101419730	101420231	Fibroblasts	1.75835	0.00138056
chr22	29108358	29108859	Fibroblasts	2.76055	0.00138146
chr13	111766579	111767080	Fibroblasts	2.8934	0.0013818
chr6	155492310	155492811	Fibroblasts	2.2964	0.00138223
chr1	66736851	66737352	Fibroblasts	2.52104	0.00138694
chr3	66024250	66024751	Fibroblasts	1.35461	0.00138736
chr5	87436986	87437487	Fibroblasts	1.02992	0.00138835
chr5	149998204	149998705	Fibroblasts	2.05786	0.00139426
chr2	120222497	120222998	Fibroblasts	2.22125	0.00139597
chr6	56819302	56819803	Fibroblasts	2.52801	0.00140398
chr2	102643437	102643938	Fibroblasts	1.46889	0.00140666
chr9	74384823	74385324	Fibroblasts	1.38654	0.00140666
chr16	3740358	3740859	Fibroblasts	1.14226	0.001407
chr17	37382004	37382505	Fibroblasts	1.62156	0.00141025
chr1	12653458	12653959	Fibroblasts	2.37789	0.00141058
chr17	7491128	7491629	Fibroblasts	1.52436	0.0014122
chr9	132164124	132164625	Fibroblasts	2.18896	0.00141363
chr11	19617474	19617975	Fibroblasts	1.97112	0.00141447
chr1	165367129	165367630	Fibroblasts	1.43298	0.00141711
chrX	3367241	3367742	Fibroblasts	5.17827	0.00142327
chr14	81867122	81867623	Fibroblasts	1.47417	0.00142678
chr5	115961793	115962294	Fibroblasts	1.94836	0.00142678
chr17	72565659	72566160	Fibroblasts	1.80433	0.00142956
chr15	71146332	71146833	Fibroblasts	1.79341	0.00143028
chr10	80577113	80577614	Fibroblasts	4.32399	0.0014305
chr4	89744218	89744719	Fibroblasts	1.11743	0.00143059
chr8	3254516	3255017	Fibroblasts	1.0126	0.00143766
chr2	241931205	241931706	Fibroblasts	1.97942	0.00143907
chr12	93396345	93396846	Fibroblasts	3.17287	0.00144013
chr5	150417315	150417816	Fibroblasts	1.71726	0.00144048
chr8	8130647	8131148	Fibroblasts	2.0271	0.00144048
chr9	38026170	38026671	Fibroblasts	1.61959	0.00144162
chr7	99765992	99766493	Fibroblasts	1.60644	0.00144563
chr4	15480533	15481034	Fibroblasts	2.0994	0.00144608
chr17	79251093	79251594	Fibroblasts	1.10167	0.00145241
chr2	216301207	216301708	Fibroblasts	1.88011	0.00145339
chr2	145764737	145765238	Fibroblasts	1.06749	0.0014548
chr11	10952768	10953269	Fibroblasts	1.14292	0.00145505
chr5	125930655	125931156	Fibroblasts	1.17578	0.0014591
chr2	209185282	209185783	Fibroblasts	4.50978	0.00145997
chr7	5635641	5636142	Fibroblasts	2.18581	0.00146182
chr14	27067425	27067926	Fibroblasts	1.54052	0.00146542
chr19	18382057	18382558	Fibroblasts	1.70481	0.00146542
chr11	61213574	61214075	Fibroblasts	2.19808	0.00146703
chr3	30535508	30536009	Fibroblasts	3.00665	0.00150029
chr3	5059498	5059999	Fibroblasts	1.42197	0.00150189
chr8	49468748	49469249	Fibroblasts	1.3216	0.00151379
chr12	76209106	76209607	Fibroblasts	2.42838	0.00151483
chr9	124487191	124487692	Fibroblasts	1.29088	0.00151788
chr5	169229936	169230437	Fibroblasts	2.18931	0.00152786
chr2	24658660	24659161	Fibroblasts	1.71435	0.00153323
chr9	132539374	132539875	Fibroblasts	1.05829	0.00153643
chr11	75270201	75270702	Fibroblasts	2.39346	0.00154305
chr2	159887245	159887746	Fibroblasts	2.18888	0.00155185
chr2	85968896	85969397	Fibroblasts	1.02809	0.00155276
chr3	25510208	25510709	Fibroblasts	2.34297	0.00155704
chr2	139464909	139465410	Fibroblasts	2.35563	0.0015572
chrX	99898897	99899398	Fibroblasts	2.76133	0.00156646
chr10	125343161	125343662	Fibroblasts	2.03276	0.00157376
chr1	68214324	68214825	Fibroblasts	2.28628	0.00157702
chr7	112124751	112125252	Fibroblasts	1.64726	0.00157716
chr16	75121071	75121572	Fibroblasts	1.60657	0.00158585
chr1	183287514	183288015	Fibroblasts	2.00455	0.00158847
chr5	129242111	129242612	Fibroblasts	2.70883	0.00159687
chr11	64322176	64322677	Fibroblasts	2.64564	0.00160882
chr4	187646918	187647419	Fibroblasts	2.17875	0.00160882
chr10	64192836	64193337	Fibroblasts	3.12108	0.00162104
chr14	75919770	75920271	Fibroblasts	2.33352	0.00163139
chr8	38262645	38263146	Fibroblasts	1.55788	0.00163212
chr8	37679658	37680159	Fibroblasts	2.16168	0.00163392
chrX	73642397	73642898	Fibroblasts	2.1493	0.00164382
chr17	9964341	9964842	Fibroblasts	1.28572	0.00164569
chr11	43852465	43852966	Fibroblasts	1.59266	0.00165127
chr12	116864112	116864613	Fibroblasts	2.08778	0.00165127
chr20	2217629	2218130	Fibroblasts	1.43214	0.00165127
chr3	194477936	194478437	Fibroblasts	4.48827	0.00165127
chr6	35940407	35940908	Fibroblasts	5.02335	0.00165127
chr6	1311946	1312447	Fibroblasts	1.68239	0.00166874
chr1	204797484	204797985	Fibroblasts	1.86543	0.00167535
chr10	21604713	21605214	Fibroblasts	2.64134	0.0016789
chr6	151203205	151203706	Fibroblasts	2.78957	0.00168177
chr2	218861094	218861595	Fibroblasts	2.22095	0.00168737
chr5	140887965	140888466	Fibroblasts	3.49757	0.00168788
chr10	20211200	20211701	Fibroblasts	1.49406	0.00169057
chr7	100464483	100464984	Fibroblasts	1.68714	0.00169291
chr4	7808013	7808514	Fibroblasts	2.28923	0.00169811
chr3	8524919	8525420	Fibroblasts	1.71184	0.00170055
chr1	150517051	150517552	Fibroblasts	3.94313	0.00170269
chr7	143582259	143582760	Fibroblasts	2.15439	0.00170478
chr19	46379654	46380155	Fibroblasts	2.36886	0.00170784
chr7	55139434	55139935	Fibroblasts	4.00445	0.00171167
chr12	48205156	48205657	Fibroblasts	2.21992	0.00171483
chr19	45979472	45979973	Fibroblasts	1.53317	0.0017215
chr2	3583835	3584336	Fibroblasts	1.31618	0.00172486
chr17	48681690	48682191	Fibroblasts	2.65295	0.00173215
chr17	46560353	46560854	Fibroblasts	3.93426	0.0017366
chr9	115818796	115819297	Fibroblasts	1.34145	0.00173761
chr6	35463265	35463766	Fibroblasts	3.9176	0.00174064
chr2	152095280	152095781	Fibroblasts	3.06057	0.00174511
chr20	46311136	46311637	Fibroblasts	2.89342	0.00174737
chr21	37507037	37507538	Fibroblasts	1.24236	0.00174802
chr5	134692126	134692627	Fibroblasts	2.93286	0.00174808
chr12	116757591	116758092	Fibroblasts	1.27449	0.00174842
chr6	18043367	18043868	Fibroblasts	1.61191	0.00175463
chr5	150284245	150284746	Fibroblasts	1.58718	0.00176367
chr8	122654405	122654906	Fibroblasts	1.62801	0.00176367
chr5	133838995	133839496	Fibroblasts	1.17018	0.00176473
chr6	17957662	17958163	Fibroblasts	3.13482	0.00176507
chr19	15376574	15377075	Fibroblasts	1.64932	0.00177561
chrX	106897941	106898442	Fibroblasts	2.15401	0.00178151
chr4	72096890	72097391	Fibroblasts	1.57322	0.00178846
chr8	49342672	49343173	Fibroblasts	1.60951	0.00178846
chr1	220701242	220701743	Fibroblasts	1.16904	0.00179571
chr1	225887837	225888338	Fibroblasts	1.09879	0.00180163
chr19	14621562	14622063	Fibroblasts	1.15501	0.00180322
chr2	201630291	201630792	Fibroblasts	3.42517	0.00180667
chr1	46668682	46669183	Fibroblasts	1.63413	0.00180751
chr12	100378522	100379023	Fibroblasts	1.54861	0.0018077
chr20	61508195	61508696	Fibroblasts	1.49685	0.00181009
chr3	128719880	128720381	Fibroblasts	1.78997	0.00181596
chr1	1546783	1547284	Fibroblasts	3.93005	0.0018188
chr3	64253642	64254143	Fibroblasts	2.73898	0.00182584
chr1	150504924	150505425	Fibroblasts	2.39242	0.00182673
chr1	61369131	61369632	Fibroblasts	3.95168	0.00182693
chr19	44084422	44084923	Fibroblasts	2.6012	0.0018346
chr11	12030002	12030503	Fibroblasts	2.2905	0.00183839
chr2	29213879	29214380	Fibroblasts	1.71997	0.00183839
chr7	75622986	75623487	Fibroblasts	1.15646	0.00184121
chr2	205707282	205707783	Fibroblasts	1.71303	0.0018414
chr5	142612620	142613121	Fibroblasts	2.76619	0.00184285
chr5	149020773	149021274	Fibroblasts	3.8997	0.0018465
chrX	114468366	114468867	Fibroblasts	3.50329	0.00185054
chr2	74780994	74781495	Fibroblasts	1.62696	0.00185568
chr2	17824390	17824891	Fibroblasts	1.64567	0.00185627
chr5	82769581	82770082	Fibroblasts	1.66311	0.00185632
chr4	186456435	186456936	Fibroblasts	1.01836	0.00186513
chr16	53583781	53584282	Fibroblasts	2.5477	0.00186544
chr10	104168834	104169335	Fibroblasts	1.05881	0.0018655
chr6	156202059	156202560	Fibroblasts	3.6333	0.00187628
chr12	54446942	54447443	Fibroblasts	3.65468	0.00189754
chr11	356083	356584	Fibroblasts	1.39168	0.00189776
chr2	240351122	240351623	Fibroblasts	3.21969	0.00189801
chr3	31108453	31108954	Fibroblasts	3.3609	0.00190246
chr14	21508174	21508675	Fibroblasts	1.07533	0.00190727
chr7	1127481	1127982	Fibroblasts	2.84051	0.00190832
chr1	29451207	29451708	Fibroblasts	1.54567	0.00191029
chr3	30521188	30521689	Fibroblasts	1.77391	0.00191029
chr14	54423373	54423874	Fibroblasts	1.02268	0.00191206
chr11	7694521	7695022	Fibroblasts	1.76067	0.00191613
chr18	46399649	46400150	Fibroblasts	1.80706	0.00191847
chr19	38812436	38812937	Fibroblasts	2.88286	0.00191862
chr15	70631833	70632334	Fibroblasts	2.92629	0.0019249
chr3	62145320	62145821	Fibroblasts	1.77862	0.0019249
chr17	40573592	40574093	Fibroblasts	1.69968	0.00192976
chr18	5628678	5629179	Fibroblasts	1.95299	0.00192976
chr12	95778963	95779464	Fibroblasts	3.51638	0.00193215
chr11	64455813	64456314	Fibroblasts	1.06105	0.0019327
chr9	112580078	112580579	Fibroblasts	1.5823	0.0019349
chr11	86580954	86581455	Fibroblasts	2.08217	0.00193612
chr1	85826601	85827102	Fibroblasts	1.91947	0.001937
chr8	38562938	38563439	Fibroblasts	2.22897	0.001937
chr3	110789762	110790263	Fibroblasts	1.02043	0.00194914
chr4	119732001	119732502	Fibroblasts	1.85609	0.00195014
chr11	35180256	35180757	Fibroblasts	1.7798	0.00195154
chr16	55536653	55537154	Fibroblasts	1.21962	0.00195154
chr18	77154738	77155239	Fibroblasts	2.1258	0.00195154
chr6	90929301	90929802	Fibroblasts	2.37113	0.00195154
chr1	168212464	168212965	Fibroblasts	3.32858	0.00195696
chr17	59494123	59494624	Fibroblasts	1.36906	0.00195855
chr2	46264152	46264653	Fibroblasts	2.76009	0.00195855
chr18	6729050	6729551	Fibroblasts	1.6515	0.0019588
chr14	65828547	65829048	Fibroblasts	1.34262	0.00195951
chr2	202517513	202518014	Fibroblasts	1.50008	0.0019615
chr6	116832463	116832964	Fibroblasts	2.14098	0.00196678
chr6	21033657	21034158	Fibroblasts	2.17032	0.00197369
chr4	141159428	141159929	Fibroblasts	1.56622	0.0019739
chr1	8181364	8181865	Fibroblasts	2.07391	0.00197697
chr13	31454800	31455301	Fibroblasts	1.54137	0.0019781
chr11	57195091	57195592	Fibroblasts	1.45011	0.00197832
chr6	26556726	26557227	Fibroblasts	3.06285	0.00199027
chr7	135442813	135443314	Fibroblasts	2.35874	0.00199027
chr11	64527377	64527878	Fibroblasts	1.63411	0.00200552
chr16	80265718	80266219	Fibroblasts	2.58792	0.0020085
chr4	7813541	7814042	Fibroblasts	2.38553	0.0020113
chrX	64255199	64255700	Fibroblasts	1.98646	0.00201486
chr15	71149066	71149567	Fibroblasts	2.44078	0.00201894
chr2	65543173	65543674	Fibroblasts	1.41137	0.00202047
chr1	68225643	68226144	Fibroblasts	1.76269	0.00202527
chr6	41471387	41471888	Fibroblasts	1.60372	0.00202527
chr11	118309314	118309815	Fibroblasts	1.10406	0.00203084
chr11	66080142	66080643	Fibroblasts	1.10675	0.00203255
chr11	102009669	102010170	Fibroblasts	1.86654	0.00203821
chr11	43966238	43966739	Fibroblasts	1.69368	0.00203958
chr16	67311131	67311632	Fibroblasts	2.34922	0.00204586
chr1	29450275	29450776	Fibroblasts	1.21832	0.00204853
chr6	132722387	132722888	Fibroblasts	3.29519	0.00204982
chr1	88793245	88793746	Fibroblasts	1.81254	0.00205455
chr5	38467321	38467822	Fibroblasts	1.67987	0.00206333
chr4	88441088	88441589	Fibroblasts	2.56745	0.00206357
chr4	74782854	74783355	Fibroblasts	2.46182	0.0020699
chr12	109197236	109197737	Fibroblasts	1.35227	0.00207735
chr3	69840164	69840665	Fibroblasts	2.79634	0.00208651
chr1	6320926	6321427	Fibroblasts	1.67036	0.00208746
chr2	43496833	43497334	Fibroblasts	1.80434	0.00209509
chr12	56132067	56132568	Fibroblasts	1.33101	0.00209883
chr6	152689626	152690127	Fibroblasts	1.02151	0.00210033
chrX	73640234	73640735	Fibroblasts	1.03869	0.00210178
chr2	62732770	62733271	Fibroblasts	1.17142	0.00210743
chr8	1906163	1906664	Fibroblasts	1.00702	0.00211491
chr8	26498355	26498856	Fibroblasts	1.29806	0.00212311
chr20	4045149	4045650	Fibroblasts	1.4206	0.00212465
chr5	77890843	77891344	Fibroblasts	2.24403	0.00214429
chr13	93880468	93880969	Fibroblasts	1.43159	0.00214718
chr11	47939284	47939785	Fibroblasts	1.32318	0.00214799
chr3	137800745	137801246	Fibroblasts	2.75822	0.00215233
chr1	47079434	47079935	Fibroblasts	1.24005	0.00215381
chr11	94659687	94660188	Fibroblasts	1.19028	0.00215548
chr5	9545949	9546450	Fibroblasts	1.44696	0.00216988
chr20	36701580	36702081	Fibroblasts	1.02297	0.00217961
chr8	74903599	74904100	Fibroblasts	1.69461	0.00218357
chr18	13375264	13375765	Fibroblasts	1.70046	0.00218656
chr16	31484083	31484584	Fibroblasts	1.78512	0.0021886
chr16	86985036	86985537	Fibroblasts	4.8472	0.00219558
chr6	42167725	42168226	Fibroblasts	4.86079	0.00220157
chr20	62313740	62314241	Fibroblasts	2.19684	0.00220809
chr12	107167759	107168260	Fibroblasts	1.12767	0.00220936
chr1	225843052	225843553	Fibroblasts	2.19205	0.00221412
chrX	53145226	53145727	Fibroblasts	4.61616	0.00221412
chr2	28884451	28884952	Fibroblasts	1.04098	0.00221565
chr22	36290913	36291414	Fibroblasts	1.59944	0.00222311
chr22	36236359	36236860	Fibroblasts	1.1076	0.00222403
chr19	15563142	15563643	Fibroblasts	1.40988	0.00223307
chr7	128828156	128828657	Fibroblasts	1.81612	0.00223788
chr1	167343163	167343664	Fibroblasts	3.46398	0.00223917
chr15	39650819	39651320	Fibroblasts	3.33789	0.00225194
chr1	186181678	186182179	Fibroblasts	2.90459	0.00225784
chr12	120694932	120695433	Fibroblasts	1.39301	0.00226639
chr7	18252385	18252886	Fibroblasts	2.12571	0.0022666
chr8	81838279	81838780	Fibroblasts	2.06986	0.0022666
chr11	112045963	112046464	Fibroblasts	2.61321	0.00227049
chr3	187930063	187930564	Fibroblasts	2.78572	0.00227049
chr5	157893151	157893652	Fibroblasts	1.08355	0.00227049
chr14	102512637	102513138	Fibroblasts	2.62849	0.00227056
chr5	169716759	169717260	Fibroblasts	2.024	0.00227572
chr4	129438765	129439266	Fibroblasts	1.37951	0.00228669
chr1	208132361	208132862	Fibroblasts	1.68153	0.00229599
chr12	6723057	6723558	Fibroblasts	1.47602	0.00230141
chr20	25565941	25566442	Fibroblasts	1.12224	0.00233647
chr11	43965711	43966212	Fibroblasts	2.18952	0.00235766
chr1	118679017	118679518	Fibroblasts	1.4831	0.00237295
chr5	170877439	170877940	Fibroblasts	1.8503	0.00239015
chr16	72972635	72973136	Fibroblasts	1.57871	0.00239201
chr15	65067739	65068240	Fibroblasts	1.53212	0.00240258
chr11	45921196	45921697	Fibroblasts	1.0533	0.00240872
chr1	151967377	151967878	Fibroblasts	1.20639	0.00241313
chr5	139124761	139125262	Fibroblasts	1.19589	0.00241947
chr5	177758623	177759124	Fibroblasts	2.15739	0.00246534
chr6	32076094	32076595	Fibroblasts	2.32224	0.00246557
chr2	216300560	216301061	Fibroblasts	1.22892	0.00246751
chr14	54420031	54420532	Fibroblasts	1.04976	0.00247243
chr6	3835410	3835911	Fibroblasts	1.18738	0.0024727
chr12	6934708	6935209	Fibroblasts	1.45005	0.00247293
chr15	71511885	71512386	Fibroblasts	2.08207	0.00248893
chr12	125230465	125230966	Fibroblasts	1.13822	0.00250413
chr14	99621411	99621912	Fibroblasts	3.90721	0.00251773
chr1	60225012	60225513	Fibroblasts	2.15977	0.00252024
chr10	44290151	44290652	Fibroblasts	4.49227	0.00252024
chr17	13249548	13250049	Fibroblasts	2.75333	0.00252024
chr4	5712656	5713157	Fibroblasts	1.12888	0.00252024
chr8	41400148	41400649	Fibroblasts	1.59817	0.00252024
chr9	36165676	36166177	Fibroblasts	2.17556	0.00252387
chr2	27408501	27409002	Fibroblasts	1.9691	0.00252463
chr22	46393168	46393669	Fibroblasts	1.32729	0.00252599
chr10	61882909	61883410	Fibroblasts	4.45244	0.00253876
chr11	8832029	8832530	Fibroblasts	1.39071	0.00254599
chr4	187065745	187066246	Fibroblasts	1.33	0.00254691
chr8	126132756	126133257	Fibroblasts	2.39607	0.00255821
chr17	2147965	2148466	Fibroblasts	1.83715	0.00256726
chr2	30573882	30574383	Fibroblasts	4.97528	0.00256726
chr9	84286649	84287150	Fibroblasts	2.67545	0.00256749
chr2	237570805	237571306	Fibroblasts	3.62737	0.00257436
chr21	17960708	17961209	Fibroblasts	1.59667	0.00258463
chr1	8516340	8516841	Fibroblasts	4.37199	0.00258919
chr8	26520207	26520708	Fibroblasts	3.7921	0.00258919
chr5	125750574	125751075	Fibroblasts	4.03413	0.00259692
chr2	150186800	150187301	Fibroblasts	1.3227	0.00259748
chr8	133911710	133912211	Fibroblasts	1.68502	0.00260125
chr11	6440102	6440603	Fibroblasts	1.54532	0.00260157
chr12	95840220	95840721	Fibroblasts	3.3708	0.00260239
chr1	36580776	36581277	Fibroblasts	2.0321	0.00261069
chr12	76660508	76661009	Fibroblasts	1.6673	0.00261423
chr7	123672708	123673209	Fibroblasts	1.69981	0.00261423
chr2	242156777	242157278	Fibroblasts	1.67525	0.00261967
chr3	24719893	24720394	Fibroblasts	2.14654	0.00262074
chr14	105147988	105148489	Fibroblasts	1.14384	0.00262756
chr5	152931303	152931804	Fibroblasts	2.20865	0.00263253
chr17	38646606	38647107	Fibroblasts	3.07908	0.00263395
chrX	99891620	99892121	Fibroblasts	1.21126	0.00263789
chr19	41120712	41121213	Fibroblasts	1.6858	0.00263913
chr6	35464693	35465194	Fibroblasts	1.23322	0.00264086
chr3	77517144	77517645	Fibroblasts	2.1442	0.0026428
chr20	48364327	48364828	Fibroblasts	1.33052	0.002647
chr14	69253398	69253899	Fibroblasts	1.91582	0.002651
chr13	77386300	77386801	Fibroblasts	2.08164	0.00266184
chr15	40302837	40303338	Fibroblasts	3.10709	0.00266509
chr8	30661857	30662358	Fibroblasts	1.55769	0.00266626
chr17	17685089	17685590	Fibroblasts	2.51674	0.00266768
chr8	26467869	26468370	Fibroblasts	4.45993	0.00266769
chr1	117635641	117636142	Fibroblasts	1.60053	0.00267002
chr12	106340478	106340979	Fibroblasts	2.10917	0.00267159
chr16	49441746	49442247	Fibroblasts	1.89029	0.00267319
chr8	120598640	120599141	Fibroblasts	1.76029	0.00268698
chr19	46801339	46801840	Fibroblasts	1.37045	0.00268988
chr19	43968119	43968620	Fibroblasts	1.37452	0.00269091
chr6	100623815	100624316	Fibroblasts	2.41655	0.00269899
chr7	43824951	43825452	Fibroblasts	1.05695	0.00269939
chr11	111311978	111312479	Fibroblasts	2.38989	0.00270199
chr9	112542288	112542789	Fibroblasts	2.37333	0.00270671
chr3	72937256	72937757	Fibroblasts	1.79995	0.00271201
chr6	11766757	11767258	Fibroblasts	2.37613	0.00271675
chr15	37392463	37392964	Fibroblasts	1.44842	0.00271916
chr7	150675740	150676241	Fibroblasts	2.69243	0.00272053
chr8	107738012	107738513	Fibroblasts	3.15528	0.00272131
chr11	35304005	35304506	Fibroblasts	2.93118	0.00272553
chr10	73477151	73477652	Fibroblasts	3.74826	0.00272694
chr12	54426243	54426744	Fibroblasts	3.28937	0.00272694
chr16	50293362	50293863	Fibroblasts	1.56853	0.00273004
chr17	11502116	11502617	Fibroblasts	1.83065	0.00273004
chr16	75272385	75272886	Fibroblasts	1.19876	0.00273154
chr11	103741380	103741881	Fibroblasts	1.00802	0.00273487
chr9	37916921	37917422	Fibroblasts	2.86759	0.00273768
chr1	186071848	186072349	Fibroblasts	3.11634	0.00274145
chr16	85170984	85171485	Fibroblasts	1.39148	0.00274145
chr1	14108602	14109103	Fibroblasts	2.19425	0.00274669
chr1	77505340	77505841	Fibroblasts	3.82827	0.00274816
chr1	224924440	224924941	Fibroblasts	1.51133	0.00275186
chr17	5419339	5419840	Fibroblasts	1.31781	0.00275186
chr18	12883304	12883805	Fibroblasts	1.3241	0.00275697
chr3	178568075	178568576	Fibroblasts	4.42953	0.00276063
chr4	123748364	123748865	Fibroblasts	2.20666	0.00276703
chr8	41862777	41863278	Fibroblasts	1.18842	0.00276745
chr5	174681126	174681627	Fibroblasts	2.10158	0.00277316
chr14	72052844	72053345	Fibroblasts	3.81066	0.0027755
chr7	57472193	57472694	Fibroblasts	2.16366	0.00277913
chr16	25005452	25005953	Fibroblasts	3.12936	0.00278111
chr16	2089491	2089992	Fibroblasts	1.35174	0.00278452
chr1	92310273	92310774	Fibroblasts	1.88562	0.00278482
chr10	13163131	13163632	Fibroblasts	3.19608	0.00278741
chr15	85859402	85859903	Fibroblasts	2.95823	0.00278741
chr17	75092510	75093011	Fibroblasts	3.47667	0.00278741
chr3	167592759	167593260	Fibroblasts	2.61884	0.00278986
chr10	60272309	60272810	Fibroblasts	1.18276	0.00278999
chr5	66600325	66600826	Fibroblasts	2.48733	0.00279959
chr6	107811083	107811584	Fibroblasts	1.62881	0.00279967
chr12	48275625	48276126	Fibroblasts	1.76284	0.00280567
chr10	3137814	3138315	Fibroblasts	1.12181	0.00281065
chr11	68768162	68768663	Fibroblasts	2.53775	0.00281065
chr1	92018664	92019165	Fibroblasts	3.70974	0.00281081
chr1	53588127	53588628	Fibroblasts	2.63831	0.00281132
chr8	58906838	58907339	Fibroblasts	1.6485	0.00281734
chr14	92413714	92414215	Fibroblasts	2.03873	0.00282388
chr21	40003085	40003586	Fibroblasts	2.50284	0.00282806
chr1	155214239	155214740	Fibroblasts	1.16963	0.00283231
chr4	38389037	38389538	Fibroblasts	2.97003	0.0028326
chr9	36818291	36818792	Fibroblasts	2.95862	0.0028326
chr4	69137441	69137942	Fibroblasts	3.03803	0.00283432
chr11	71144511	71145012	Fibroblasts	3.17147	0.00283744
chr3	69840988	69841489	Fibroblasts	3.25831	0.00283744
chr8	23261501	23262002	Fibroblasts	1.12652	0.00284051
chr7	27170307	27170808	Fibroblasts	1.45207	0.00284399
chr12	58003646	58004147	Fibroblasts	2.06893	0.00284872
chr7	143579743	143580244	Fibroblasts	1.22823	0.00284952
chr9	110819598	110820099	Fibroblasts	2.81523	0.00285113
chr9	100273440	100273941	Fibroblasts	1.94248	0.00285211
chr8	74086481	74086982	Fibroblasts	2.47378	0.00285289
chr14	67091005	67091506	Fibroblasts	1.97983	0.00286381
chr18	35144697	35145198	Fibroblasts	2.71274	0.00287125
chr7	151494658	151495159	Fibroblasts	2.17467	0.00287805
chr13	99580440	99580941	Fibroblasts	3.70244	0.00287892
chr5	149185333	149185834	Fibroblasts	2.27843	0.00287996
chr11	36393757	36394258	Fibroblasts	2.22286	0.00288162
chr14	23291948	23292449	Fibroblasts	1.54757	0.00288626
chr19	53898101	53898602	Fibroblasts	1.01433	0.00288626
chr1	183203611	183204112	Fibroblasts	1.41015	0.00288808
chr12	53990868	53991369	Fibroblasts	2.56637	0.00289363
chr2	12959136	12959637	Fibroblasts	1.7966	0.00289405
chr2	28578872	28579373	Fibroblasts	2.0284	0.00289699
chr10	4414742	4415243	Fibroblasts	1.91785	0.00290021
chr3	112972935	112973436	Fibroblasts	2.02474	0.00290493
chr5	42518616	42519117	Fibroblasts	1.50609	0.00290585
chr11	14103336	14103837	Fibroblasts	1.7796	0.00290594
chr2	161850808	161851309	Fibroblasts	1.16962	0.00290594
chr1	16508293	16508794	Fibroblasts	1.11812	0.00291118
chr2	47182143	47182644	Fibroblasts	1.58512	0.0029146
chr16	85164045	85164546	Fibroblasts	1.45033	0.00291694
chr9	101623102	101623603	Fibroblasts	1.81267	0.00293275
chr8	21524362	21524863	Fibroblasts	1.82854	0.00293517
chrX	39548025	39548526	Fibroblasts	1.24657	0.00294145
chr7	50721544	50722045	Fibroblasts	2.13425	0.0029461
chr3	184300333	184300834	Fibroblasts	1.20823	0.00294742
chr8	120751161	120751662	Fibroblasts	1.72094	0.00295142
chr9	133837835	133838336	Fibroblasts	1.97531	0.00295142
chr17	27966442	27966943	Fibroblasts	1.28649	0.00295366
chr11	123036627	123037128	Fibroblasts	1.52367	0.00295508
chr12	58004915	58005416	Fibroblasts	1.48308	0.00296406
chr9	110501756	110502257	Fibroblasts	1.51549	0.00297358
chr2	145278548	145279049	Fibroblasts	2.07717	0.00297473
chr10	81139911	81140412	Fibroblasts	1.16954	0.00297963
chr19	4911936	4912437	Fibroblasts	1.11994	0.00297963
chr7	116963035	116963536	Fibroblasts	1.42075	0.0029859
chr11	128294881	128295382	Fibroblasts	2.13761	0.00300412
chr9	131684260	131684761	Fibroblasts	2.0166	0.00300454
chr18	58039768	58040269	Fibroblasts	1.49949	0.00301785
chr6	111873496	111873997	Fibroblasts	2.33192	0.00302236
chr9	131902206	131902707	Fibroblasts	1.24615	0.00303743
chr18	8615326	8615827	Fibroblasts	2.27954	0.00304196
chr4	25175095	25175596	Fibroblasts	1.51204	0.00304256
chr20	36801658	36802159	Fibroblasts	1.40086	0.00304836
chr20	35459664	35460165	Fibroblasts	1.95397	0.00304882
chr9	127594811	127595312	Fibroblasts	1.18945	0.00305594
chr7	143102519	143103020	Fibroblasts	1.00266	0.00305781
chr13	52338505	52339006	Fibroblasts	1.32034	0.00307026
chr1	156130608	156131109	Fibroblasts	1.65366	0.00308751
chrX	153597743	153598244	Fibroblasts	1.25279	0.0030905
chr2	30401429	30401930	Fibroblasts	2.80143	0.00312688
chr12	122461191	122461692	Fibroblasts	2.11517	0.00315039
chrX	154997061	154997562	Fibroblasts	1.30023	0.00315039
chr1	204043530	204044031	Fibroblasts	1.36497	0.003157
chr19	18368686	18369187	Fibroblasts	1.50389	0.00316263
chr18	46269378	46269879	Fibroblasts	2.97558	0.00318826
chr8	134494603	134495104	Fibroblasts	4.27172	0.00321028
chr4	1037366	1037867	Fibroblasts	1.2905	0.00323102
chr16	1862635	1863136	Fibroblasts	2.18885	0.00323474
chr5	88609602	88610103	Fibroblasts	2.36353	0.00323474
chr18	42260566	42261067	Fibroblasts	1.51466	0.00324075
chr3	115231888	115232389	Fibroblasts	1.17124	0.00325395
chr15	91103595	91104096	Fibroblasts	2.51414	0.00326394
chr19	39143600	39144101	Fibroblasts	2.50074	0.00326394
chr16	81643648	81644149	Fibroblasts	2.43725	0.00327867
chr19	15360687	15361188	Fibroblasts	1.96436	0.00330844
chr12	31079308	31079809	Fibroblasts	1.9019	0.00331011
chr6	33577210	33577711	Fibroblasts	2.46076	0.00331043
chr12	110662079	110662580	Fibroblasts	2.63411	0.00331431
chr22	39896905	39897406	Fibroblasts	1.4974	0.00332693
chr8	145017955	145018456	Fibroblasts	1.05499	0.00333539
chr21	40356806	40357307	Fibroblasts	3.11244	0.00333913
chr1	203338131	203338632	Fibroblasts	2.21246	0.00334183
chr17	9144067	9144568	Fibroblasts	1.47073	0.00334183
chr5	152067974	152068475	Fibroblasts	1.75794	0.00334763
chr20	3713066	3713567	Fibroblasts	2.51322	0.00335158
chr20	48995664	48996165	Fibroblasts	1.61057	0.00335254
chr12	118122652	118123153	Fibroblasts	4.00594	0.00336158
chr3	89163670	89164171	Fibroblasts	2.0649	0.00336516
chr2	25475200	25475701	Fibroblasts	1.77788	0.00336669
chr16	10674323	10674824	Fibroblasts	2.06537	0.00336757
chr14	69247479	69247980	Fibroblasts	2.50508	0.00336843
chr9	132098806	132099307	Fibroblasts	2.3843	0.00336843
chr5	154229973	154230474	Fibroblasts	1.8562	0.00337871
chr17	7307925	7308426	Fibroblasts	1.81135	0.00337906
chr2	48756981	48757482	Fibroblasts	1.50917	0.00338765
chr6	37665314	37665815	Fibroblasts	1.34038	0.00339361
chr17	45354091	45354592	Fibroblasts	3.11364	0.00339389
chr12	8840303	8840804	Fibroblasts	1.45865	0.00340356
chr19	49652461	49652962	Fibroblasts	1.30187	0.00340787
chr3	15688380	15688881	Fibroblasts	3.08208	0.00341223
chr9	116437567	116438068	Fibroblasts	1.8286	0.00342544
chr19	48793785	48794286	Fibroblasts	2.79193	0.00342555
chr3	172035667	172036168	Fibroblasts	1.12279	0.00343112
chr1	26974246	26974747	Fibroblasts	1.18117	0.00343292
chr4	154712399	154712900	Fibroblasts	1.47234	0.00343292
chr7	150948916	150949417	Fibroblasts	1.4145	0.00343828
chr11	119211300	119211801	Fibroblasts	1.23465	0.00349338
chr1	27901890	27902391	Fibroblasts	1.29991	0.00349373
chr15	31683778	31684279	Fibroblasts	2.18402	0.00349981
chr1	59050162	59050663	Fibroblasts	1.7435	0.00351513
chr11	69258021	69258522	Fibroblasts	1.36061	0.00352537
chr5	143567308	143567809	Fibroblasts	1.91961	0.0035394
chr4	10108018	10108519	Fibroblasts	1.15837	0.00354242
chr1	236046768	236047269	Fibroblasts	2.03071	0.00355081
chr17	75730706	75731207	Fibroblasts	1.76344	0.0035541
chr1	181065448	181065949	Fibroblasts	2.46399	0.00356839
chr2	242501210	242501711	Fibroblasts	2.22928	0.00359745
chr9	72695332	72695833	Fibroblasts	1.40838	0.00362822
chr17	29035614	29036115	Fibroblasts	1.75574	0.00362855
chr11	63684381	63684882	Fibroblasts	1.1808	0.00363453
chr11	112434756	112435257	Fibroblasts	1.97373	0.00364079
chr12	56752349	56752850	Fibroblasts	3.41101	0.00364236
chr10	35256340	35256841	Fibroblasts	2.17854	0.00366099
chrX	53077387	53077888	Fibroblasts	1.22022	0.00366224
chr11	77757179	77757680	Fibroblasts	1.89534	0.00366729
chr2	3583157	3583658	Fibroblasts	1.80927	0.00366932
chr15	73344268	73344769	Fibroblasts	1.24752	0.00367942
chr4	86954157	86954658	Fibroblasts	1.46077	0.00368229
chr19	6276356	6276857	Fibroblasts	2.95134	0.00369522
chr17	46128973	46129474	Fibroblasts	3.75199	0.00369694
chr16	11457003	11457504	Fibroblasts	1.49381	0.00370402
chr2	37916126	37916627	Fibroblasts	2.2057	0.00372243
chr20	62466282	62466783	Fibroblasts	1.26953	0.0037248
chr10	3928753	3929254	Fibroblasts	1.28424	0.00373329
chr16	2174542	2175043	Fibroblasts	2.40685	0.00373454
chr17	42385631	42386132	Fibroblasts	1.55725	0.00374265
chr10	79110443	79110944	Fibroblasts	1.24931	0.00375849
chr3	52567667	52568168	Fibroblasts	1.28576	0.00377452
chr1	201885587	201886088	Fibroblasts	1.62767	0.00377787
chr3	46441633	46442134	Fibroblasts	3.30541	0.00378002
chr19	4374484	4374985	Fibroblasts	1.86443	0.00379137
chr7	128470192	128470693	Fibroblasts	2.32318	0.00379539
chr15	79206789	79207290	Fibroblasts	2.79694	0.00380193
chr17	1666115	1666616	Fibroblasts	1.57864	0.00380783
chr9	90340704	90341205	Fibroblasts	1.22748	0.00381543
chr9	16705125	16705626	Fibroblasts	1.12196	0.0038168
chr12	3246450	3246951	Fibroblasts	2.25542	0.00382183
chr14	76448134	76448635	Fibroblasts	1.51267	0.00382636
chr6	112294294	112294795	Fibroblasts	1.80097	0.00382636
chr1	2210493	2210994	Fibroblasts	1.94699	0.00383142
chr10	36110253	36110754	Fibroblasts	4.17874	0.00383142
chr12	27614909	27615410	Fibroblasts	2.62618	0.00383142
chr14	34550265	34550766	Fibroblasts	5.51136	0.00383142
chr21	40757620	40758121	Fibroblasts	2.52149	0.00383142
chr11	78955374	78955875	Fibroblasts	1.33541	0.00383158
chr3	106926927	106927428	Fibroblasts	1.34744	0.0038318
chr8	28257536	28258037	Fibroblasts	1.49551	0.00385332
chr15	99789597	99790098	Fibroblasts	1.96755	0.00386106
chr2	67078467	67078968	Fibroblasts	4.17929	0.00386152
chr9	98224795	98225296	Fibroblasts	1.49355	0.00386584
chr5	33321128	33321629	Fibroblasts	2.3509	0.00388338
chr20	19233195	19233696	Fibroblasts	1.66312	0.00388888
chr10	65459799	65460300	Fibroblasts	2.39575	0.00389171
chr10	4285822	4286323	Fibroblasts	3.72579	0.00389207
chr17	59488118	59488619	Fibroblasts	1.91178	0.00389723
chr11	126010811	126011312	Fibroblasts	2.643	0.00389917
chr5	171529804	171530305	Fibroblasts	3.34927	0.00390615
chr18	45954664	45955165	Fibroblasts	2.36274	0.00391389
chr3	53227591	53228092	Fibroblasts	2.97368	0.00391963
chr5	30539182	30539683	Fibroblasts	3.19356	0.00391963
chr5	14900737	14901238	Fibroblasts	2.55091	0.00392319
chr22	39704733	39705234	Fibroblasts	1.97138	0.00392633
chr3	140732277	140732778	Fibroblasts	2.39398	0.00392633
chr7	6268455	6268956	Fibroblasts	3.14029	0.00392633
chr7	84815937	84816438	Fibroblasts	1.58259	0.00392633
chr1	29298933	29299434	Fibroblasts	1.44856	0.00393558
chr3	25042334	25042835	Fibroblasts	3.06242	0.00393837
chr12	56136585	56137086	Fibroblasts	1.64231	0.00394685
chr8	101859574	101860075	Fibroblasts	1.17662	0.00394685
chr22	31198740	31199241	Fibroblasts	1.2181	0.0039479
chr6	43637606	43638107	Fibroblasts	2.61359	0.00395099
chr10	10840346	10840847	Fibroblasts	1.56526	0.00395604
chr2	201021117	201021618	Fibroblasts	1.00932	0.00395667
chr16	85185215	85185716	Fibroblasts	1.68205	0.00396691
chr11	62162258	62162759	Fibroblasts	1.4362	0.00397026
chr7	105479309	105479810	Fibroblasts	1.7525	0.00397026
chr9	31137113	31137614	Fibroblasts	2.19971	0.00397026
chr8	26466118	26466619	Fibroblasts	1.43421	0.00397216
chr7	41735942	41736443	Fibroblasts	1.6711	0.00397546
chr19	49944566	49945067	Fibroblasts	2.02979	0.00398028
chr8	89339070	89339571	Fibroblasts	1.67967	0.00398404
chr4	15233079	15233580	Fibroblasts	2.20071	0.00398984
chr12	52446943	52447444	Fibroblasts	3.05675	0.00400315
chr16	67993425	67993926	Fibroblasts	1.74767	0.00400855
chr2	241949049	241949550	Fibroblasts	1.07561	0.00401458
chr12	54653157	54653658	Fibroblasts	2.08056	0.00401595
chr2	72425732	72426233	Fibroblasts	1.78934	0.00402084
chr16	89894782	89895283	Fibroblasts	1.25345	0.00402461
chr8	33185074	33185575	Fibroblasts	1.80294	0.00403456
chr12	57481575	57482076	Fibroblasts	1.41032	0.00404848
chr22	36025814	36026315	Fibroblasts	1.20626	0.00406184
chr8	38316607	38317108	Fibroblasts	2.83607	0.00406745
chr6	169568323	169568824	Fibroblasts	1.82638	0.00407078
chr1	193375858	193376359	Fibroblasts	3.35839	0.00408097
chr12	116871912	116872413	Fibroblasts	1.79691	0.00408097
chr13	95923390	95923891	Fibroblasts	1.04919	0.00408493
chr10	93861050	93861551	Fibroblasts	2.5144	0.00409018
chr10	106058813	106059314	Fibroblasts	2.79438	0.00409018
chr3	97700691	97701192	Fibroblasts	3.61814	0.00409931
chr6	159219003	159219504	Fibroblasts	2.23072	0.00410813
chr9	116870149	116870650	Fibroblasts	1.0613	0.00411199
chr8	12652600	12653101	Fibroblasts	2.09548	0.00412371
chr5	179797764	179798265	Fibroblasts	2.64201	0.00413285
chr10	93347962	93348463	Fibroblasts	2.70132	0.00414077
chr3	159514478	159514979	Fibroblasts	3.4583	0.00414077
chr5	39581054	39581555	Fibroblasts	2.49791	0.00414289
chr19	18363574	18364075	Fibroblasts	2.512	0.00414822
chr21	47394968	47395469	Fibroblasts	1.13452	0.00414822
chr21	39675195	39675696	Fibroblasts	1.68516	0.00415093
chr12	26262452	26262953	Fibroblasts	1.34014	0.00416108
chr16	11198761	11199262	Fibroblasts	1.43556	0.0041626
chr20	45338248	45338749	Fibroblasts	1.39405	0.00416372
chr1	55316324	55316825	Fibroblasts	1.71065	0.00416625
chr17	28995015	28995516	Fibroblasts	1.96175	0.00416625
chr3	184086397	184086898	Fibroblasts	1.00152	0.00416625
chr5	14817071	14817572	Fibroblasts	2.52608	0.00417457
chr9	98079803	98080304	Fibroblasts	1.16801	0.00417662
chr1	61803216	61803717	Fibroblasts	2.43013	0.00417797
chr2	217656857	217657358	Fibroblasts	1.44739	0.00418767
chr1	230645190	230645691	Fibroblasts	1.86489	0.00419341
chr11	101731409	101731910	Fibroblasts	1.27405	0.00419345
chr15	45923512	45924013	Fibroblasts	1.78429	0.00420202
chr17	42634312	42634813	Fibroblasts	1.69779	0.00420202
chr5	137800842	137801343	Fibroblasts	1.0406	0.00420419
chr10	343003	343504	Fibroblasts	2.37747	0.00421791
chr9	33186465	33186966	Fibroblasts	2.79516	0.00421791
chr5	171856267	171856768	Fibroblasts	1.82725	0.00421942
chr8	37382451	37382952	Fibroblasts	2.42961	0.00422366
chr17	10174173	10174674	Fibroblasts	2.91193	0.00422719
chr2	191224501	191225002	Fibroblasts	1.85845	0.00423187
chr16	121384	121885	Fibroblasts	1.28419	0.00423453
chr1	109370682	109371183	Fibroblasts	2.36871	0.00423907
chr1	151952907	151953408	Fibroblasts	2.25234	0.00423907
chr12	48214328	48214829	Fibroblasts	1.1952	0.00423907
chr19	18375086	18375587	Fibroblasts	2.81301	0.00423931
chr6	14804861	14805362	Fibroblasts	1.21444	0.00423946
chr1	23770550	23771051	Fibroblasts	1.58134	0.0042424
chr12	59989535	59990036	Fibroblasts	1.40575	0.00425077
chr20	35461726	35462227	Fibroblasts	1.61808	0.00425554
chr4	1148235	1148736	Fibroblasts	1.68956	0.00425554
chr22	18540304	18540805	Fibroblasts	2.92037	0.0042586
chr4	159731780	159732281	Fibroblasts	1.3713	0.00426495
chr1	23105327	23105828	Fibroblasts	1.1747	0.00428542
chr19	4373483	4373984	Fibroblasts	2.224	0.00428563
chr7	30947149	30947650	Fibroblasts	1.96489	0.00428824
chr15	100259117	100259618	Fibroblasts	1.96248	0.0042945
chr2	8552437	8552938	Fibroblasts	2.19499	0.00431356
chr16	126633	127134	Fibroblasts	1.97063	0.00432227
chr19	57348965	57349466	Fibroblasts	1.54492	0.00432227
chr11	65256548	65257049	Fibroblasts	1.0614	0.00432436
chr3	100369990	100370491	Fibroblasts	1.83047	0.00433144
chr8	121233208	121233709	Fibroblasts	2.05086	0.00433144
chr2	74666926	74667427	Fibroblasts	1.81636	0.00434099
chr5	172148841	172149342	Fibroblasts	1.77632	0.00434589
chr14	65231434	65231935	Fibroblasts	1.04988	0.00434939
chr11	10921348	10921849	Fibroblasts	1.19407	0.00435407
chr11	119665840	119666341	Fibroblasts	1.4845	0.00436466
chr18	78005311	78005812	Fibroblasts	1.86181	0.0043973
chr19	30157542	30158043	Fibroblasts	1.65113	0.00442439
chr12	6435411	6435912	Fibroblasts	1.92373	0.00445218
chr2	24123648	24124149	Fibroblasts	1.12998	0.00447186
chr3	11494855	11495356	Fibroblasts	1.81391	0.00448697
chr11	88153262	88153763	Fibroblasts	2.03525	0.00449687
chr2	98765648	98766149	Fibroblasts	1.41232	0.00451063
chr3	137834230	137834731	Fibroblasts	1.63619	0.00451817
chr20	35169626	35170127	Fibroblasts	1.28914	0.00455584
chr18	33876546	33877047	Fibroblasts	1.79005	0.00455865
chr6	35286038	35286539	Fibroblasts	1.36008	0.00455865
chr9	116383652	116384153	Fibroblasts	1.30133	0.00457806
chr16	70607456	70607957	Fibroblasts	2.59673	0.00458553
chr1	9355023	9355524	Fibroblasts	1.47474	0.00459891
chr1	2145339	2145840	Fibroblasts	2.07539	0.00460976
chr12	26279383	26279884	Fibroblasts	1.30865	0.00463018
chr6	27356437	27356938	Fibroblasts	1.19738	0.00463363
chr14	23623434	23623935	Fibroblasts	1.03548	0.00463973
chr18	10520045	10520546	Fibroblasts	1.35644	0.00464946
chr12	53463447	53463948	Fibroblasts	1.74572	0.00467391
chr7	70596440	70596941	Fibroblasts	2.55557	0.00467391
chrX	151071627	151072128	Fibroblasts	1.20918	0.00468145
chr2	66660436	66660937	Fibroblasts	1.24746	0.00468835
chr2	236579345	236579846	Fibroblasts	2.38623	0.00469496
chr1	70975687	70976188	Fibroblasts	2.10777	0.00471618
chr13	114830151	114830652	Fibroblasts	1.07571	0.00471618
chr14	21454936	21455437	Fibroblasts	3.08742	0.00472297
chr4	150999538	151000039	Fibroblasts	1.54219	0.00475238
chr8	143859018	143859519	Fibroblasts	1.13178	0.0047642
chr9	35924174	35924675	Fibroblasts	3.20241	0.00477508
chr5	66594911	66595412	Fibroblasts	2.12425	0.00478263
chr14	35853506	35854007	Fibroblasts	1.83094	0.00478351
chr16	14107195	14107696	Fibroblasts	1.03851	0.00478622
chr9	101946786	101947287	Fibroblasts	1.56553	0.00478889
chr20	17982070	17982571	Fibroblasts	1.96149	0.00479293
chr2	121453105	121453606	Fibroblasts	2.67217	0.00481443
chr9	137967075	137967576	Fibroblasts	1.78998	0.00482276
chr1	41846835	41847336	Fibroblasts	2.42076	0.00482659
chr2	160515480	160515981	Fibroblasts	2.09709	0.0048718
chr22	32928528	32929029	Fibroblasts	1.402	0.00488672
chr17	1988535	1989036	Fibroblasts	1.39954	0.00489419
chr14	24836332	24836833	Fibroblasts	1.97661	0.00495812
chr1	100128083	100128584	Fibroblasts	1.40166	0.00496749
chr5	158937241	158937742	Fibroblasts	2.17122	0.00496749
chr12	26275613	26276114	Fibroblasts	2.33986	0.00501209
chr8	101522198	101522699	Fibroblasts	1.502	0.00502085
chr12	88718784	88719285	Fibroblasts	2.32856	0.00502192
chr9	114836519	114837020	Fibroblasts	1.45883	0.00502989
chr1	29448288	29448789	Fibroblasts	1.39299	0.00504177
chr21	43198291	43198792	Fibroblasts	2.00463	0.00504436
chr3	145968706	145969207	Fibroblasts	1.32913	0.00504436
chr8	42270257	42270758	Fibroblasts	2.16312	0.00505523
chr2	238596245	238596746	Fibroblasts	1.56178	0.00506876
chr3	122069595	122070096	Fibroblasts	4.12744	0.00506876
chr13	31447158	31447659	Fibroblasts	2.02079	0.00508324
chr17	7253435	7253936	Fibroblasts	1.3905	0.00508908
chr4	8410926	8411427	Fibroblasts	2.25683	0.00510635
chr3	184474660	184475161	Fibroblasts	1.57004	0.0051069
chr10	105609914	105610415	Fibroblasts	1.79881	0.00511387
chr2	46392020	46392521	Fibroblasts	2.38625	0.00511387
chr12	6339020	6339521	Fibroblasts	1.56129	0.00511667
chr20	19193339	19193840	Fibroblasts	1.07178	0.00511794
chr12	20522397	20522898	Fibroblasts	1.91656	0.00512028
chr15	79164428	79164929	Fibroblasts	1.82909	0.00512059
chrX	42591798	42592299	Fibroblasts	3.81642	0.00512136
chr20	10198747	10199248	Fibroblasts	2.59305	0.00513099
chr1	64936890	64937391	Fibroblasts	1.52594	0.00513754
chr16	75284684	75285185	Fibroblasts	3.15224	0.0051481
chr7	104992558	104993059	Fibroblasts	1.43074	0.00515749
chr21	18570247	18570748	Fibroblasts	3.23816	0.00516487
chr13	114540599	114541100	Fibroblasts	1.52274	0.00517198
chr19	37803554	37804055	Fibroblasts	1.85717	0.0051736
chr8	146300604	146301105	Fibroblasts	3.05756	0.00519769
chr1	225922880	225923381	Fibroblasts	1.22737	0.00520364
chr1	226890496	226890997	Fibroblasts	1.64641	0.0052044
chr1	27925543	27926044	Fibroblasts	1.44855	0.00521866
chr1	32866415	32866916	Fibroblasts	1.67711	0.00521866
chr2	38847325	38847826	Fibroblasts	1.70751	0.00521866
chr22	24641497	24641998	Fibroblasts	2.68056	0.0052426
chr19	10400261	10400762	Fibroblasts	1.33217	0.00528759
chr14	54831485	54831986	Fibroblasts	1.96625	0.00528947
chr20	10504494	10504995	Fibroblasts	3.36327	0.00530309
chr6	30796202	30796703	Fibroblasts	1.5176	0.00531527
chr3	134032076	134032577	Fibroblasts	1.69951	0.00534728
chr15	90198498	90198999	Fibroblasts	2.63311	0.00535193
chr17	2082756	2083257	Fibroblasts	1.58617	0.00535595
chr6	132451644	132452145	Fibroblasts	2.10993	0.00536215
chr19	18386309	18386810	Fibroblasts	2.1314	0.00536868
chr15	80696446	80696947	Fibroblasts	2.29528	0.00537514
chr2	66803799	66804300	Fibroblasts	1.91986	0.00539978
chr12	113709565	113710066	Fibroblasts	1.51799	0.00541534
chr11	35325455	35325956	Fibroblasts	1.40567	0.00542809
chr2	219123952	219124453	Fibroblasts	2.03661	0.00543186
chr18	3453733	3454234	Fibroblasts	1.14444	0.00543318
chr11	86289100	86289601	Fibroblasts	2.31131	0.00545178
chr12	122459580	122460081	Fibroblasts	1.34003	0.00545521
chr16	67918504	67919005	Fibroblasts	1.30873	0.00546379
chr2	46561832	46562333	Fibroblasts	2.25847	0.00546417
chr22	45125154	45125655	Fibroblasts	1.09673	0.00547243
chr7	31173999	31174500	Fibroblasts	3.14599	0.00548215
chr3	171592104	171592605	Fibroblasts	1.22303	0.00548514
chr5	77822796	77823297	Fibroblasts	1.56375	0.00548998
chr16	81684653	81685154	Fibroblasts	1.82333	0.00549785
chr22	19982925	19983426	Fibroblasts	2.17256	0.00550885
chr8	125827510	125828011	Fibroblasts	1.59983	0.00554889
chr8	30413250	30413751	Fibroblasts	1.83622	0.0055519
chr10	31988970	31989471	Fibroblasts	2.9039	0.00557449
chr3	21792485	21792986	Fibroblasts	1.32811	0.00557449
chr3	14461624	14462125	Fibroblasts	2.10938	0.00558695
chr4	8596100	8596601	Fibroblasts	1.0542	0.00559754
chr15	75965715	75966216	Fibroblasts	1.07979	0.00560962
chr5	849678	850179	Fibroblasts	3.14106	0.00561458
chr22	38283713	38284214	Fibroblasts	1.44931	0.005616
chr7	101502616	101503117	Fibroblasts	3.97941	0.0056336
chr1	94792828	94793329	Fibroblasts	1.51518	0.00563696
chr8	65489631	65490132	Fibroblasts	2.02377	0.0056456
chr17	17566577	17567078	Fibroblasts	1.37975	0.0056735
chr16	66164328	66164829	Fibroblasts	2.55704	0.00568116
chr1	185615315	185615816	Fibroblasts	1.21375	0.00571555
chr1	42236986	42237487	Fibroblasts	1.91495	0.00572295
chr11	74407935	74408436	Fibroblasts	1.68015	0.00573628
chr2	236147191	236147692	Fibroblasts	2.37795	0.00573628
chr15	38706500	38707001	Fibroblasts	2.41659	0.00576402
chr10	122858649	122859150	Fibroblasts	4.2946	0.0057651
chr14	50061336	50061837	Fibroblasts	4.37393	0.0057651
chr10	33710669	33711170	Fibroblasts	2.05318	0.00576558
chr15	73989363	73989864	Fibroblasts	1.41312	0.005773
chr11	130298187	130298688	Fibroblasts	3.008	0.00577523
chr4	120604660	120605161	Fibroblasts	4.00682	0.00578857
chr7	22983585	22984086	Fibroblasts	4.21463	0.00579663
chr2	48940796	48941297	Fibroblasts	4.09672	0.00581095
chr1	201562556	201563057	Fibroblasts	1.89385	0.00582414
chr11	19585504	19586005	Fibroblasts	1.63915	0.00582878
chr10	63843636	63844137	Fibroblasts	2.12835	0.00583117
chr10	73020396	73020897	Fibroblasts	2.20723	0.00583117
chr11	74030097	74030598	Fibroblasts	4.13646	0.00583117
chr12	115174416	115174917	Fibroblasts	2.17047	0.00583117
chr13	40723622	40724123	Fibroblasts	1.641	0.00583117
chr14	93397317	93397818	Fibroblasts	4.20104	0.00583117
chr17	76362395	76362896	Fibroblasts	3.51291	0.00583117
chr19	20844192	20844693	Fibroblasts	1.35157	0.00583117
chr2	43332998	43333499	Fibroblasts	2.03958	0.00583117
chr2	69536723	69537224	Fibroblasts	1.50677	0.00583117
chr2	101679690	101680191	Fibroblasts	4.15055	0.00583117
chr2	227665706	227666207	Fibroblasts	1.06616	0.00583117
chr22	36649745	36650246	Fibroblasts	2.43491	0.00583117
chr5	112585935	112586436	Fibroblasts	1.84789	0.00583117
chr17	70403516	70404017	Fibroblasts	1.28161	0.00583271
chr2	177594441	177594942	Fibroblasts	2.24184	0.00583491
chr10	63595590	63596091	Fibroblasts	2.20502	0.00584268
chr20	2795112	2795613	Fibroblasts	3.26736	0.00584268
chr5	10601402	10601903	Fibroblasts	2.08763	0.00585425
chr11	26318693	26319194	Fibroblasts	3.16878	0.00585439
chr2	56236145	56236646	Fibroblasts	1.76102	0.00585439
chr11	118800103	118800604	Fibroblasts	1.895	0.00588
chr22	43432097	43432598	Fibroblasts	3.28501	0.00588
chr11	63258268	63258769	Fibroblasts	1.57854	0.00588567
chr11	131737548	131738049	Fibroblasts	3.31954	0.00588736
chr19	778890	779391	Fibroblasts	2.2994	0.00588736
chr9	115117742	115118243	Fibroblasts	2.66794	0.00588736
chr22	34055374	34055875	Fibroblasts	4.85538	0.00589248
chr8	71060127	71060628	Fibroblasts	2.00238	0.00589518
chr11	65069203	65069704	Fibroblasts	2.44058	0.0058955
chr6	13766383	13766884	Fibroblasts	1.00785	0.00589849
chr6	136479425	136479926	Fibroblasts	3.65424	0.00589849
chr11	123430698	123431199	Fibroblasts	1.82453	0.00590445
chr2	201450484	201450985	Fibroblasts	1.36311	0.00590508
chrX	48828171	48828672	Fibroblasts	1.30102	0.00591154
chr2	216295493	216295994	Fibroblasts	2.78144	0.00591166
chr17	72268024	72268525	Fibroblasts	1.02455	0.00592296
chr12	98315410	98315911	Fibroblasts	2.25248	0.00592444
chr18	37255340	37255841	Fibroblasts	1.55289	0.00592444
chr3	43022398	43022899	Fibroblasts	3.1107	0.00592444
chr4	166424245	166424746	Fibroblasts	2.16259	0.00592444
chr10	77054585	77055086	Fibroblasts	1.5606	0.00592954
chr1	14467175	14467676	Fibroblasts	2.86487	0.00593527
chr17	46674388	46674889	Fibroblasts	1.68391	0.00593527
chr8	38384885	38385386	Fibroblasts	1.58515	0.00593527
chr10	61469399	61469900	Fibroblasts	1.44186	0.00594982
chr17	79533529	79534030	Fibroblasts	1.65447	0.00595607
chr10	126705304	126705805	Fibroblasts	1.86417	0.00596162
chr16	83170945	83171446	Fibroblasts	2.48705	0.00596646
chr11	44748281	44748782	Fibroblasts	4.18335	0.0059747
chr4	8207959	8208460	Fibroblasts	1.47498	0.0059747
chr14	71372028	71372529	Fibroblasts	2.04669	0.00597544
chr16	86600079	86600580	Fibroblasts	3.23244	0.0059845
chr6	34274125	34274626	Fibroblasts	3.73179	0.0059845
chr6	76203280	76203781	Fibroblasts	1.14822	0.00599261
chr19	38768380	38768881	Fibroblasts	2.14163	0.00599375
chr21	45425676	45426177	Fibroblasts	1.47574	0.00599542
chr14	90875532	90876033	Fibroblasts	1.39284	0.00600488
chr1	220473700	220474201	Fibroblasts	2.03375	0.0060125
chr17	25867374	25867875	Fibroblasts	2.19391	0.00602117
chr19	48794442	48794943	Fibroblasts	1.88225	0.00603066
chr19	34965867	34966368	Fibroblasts	3.7208	0.00603349
chr1	94761338	94761839	Fibroblasts	2.60887	0.00603826
chr10	735458	735959	Fibroblasts	1.55423	0.00604396
chr1	172903176	172903677	Fibroblasts	2.29766	0.00605048
chr15	69597682	69598183	Fibroblasts	2.2331	0.006051
chr19	49014925	49015426	Fibroblasts	1.29255	0.006051
chr4	14918571	14919072	Fibroblasts	2.28474	0.006051
chr11	118791921	118792422	Fibroblasts	1.50241	0.00605674
chr9	3337416	3337917	Fibroblasts	2.7984	0.00605985
chr6	17865905	17866406	Fibroblasts	2.47779	0.00607634
chr1	59949686	59950187	Fibroblasts	2.46265	0.00608029
chr12	125815394	125815895	Fibroblasts	3.13677	0.00608103
chr16	70759092	70759593	Fibroblasts	1.77177	0.00608103
chr6	151645216	151645717	Fibroblasts	1.34112	0.00610791
chr18	21574308	21574809	Fibroblasts	1.63019	0.0061201
chr6	16421011	16421512	Fibroblasts	2.11297	0.0061201
chr10	21661787	21662288	Fibroblasts	1.41853	0.00612937
chr12	123883557	123884058	Fibroblasts	3.33217	0.00612937
chr17	76338360	76338861	Fibroblasts	1.24555	0.00612937
chr2	208378629	208379130	Fibroblasts	2.09286	0.00612937
chr2	217557354	217557855	Fibroblasts	2.72469	0.00612937
chr22	41613645	41614146	Fibroblasts	1.36687	0.00612937
chr5	131811086	131811587	Fibroblasts	1.15891	0.00612937
chr17	59486790	59487291	Fibroblasts	1.62072	0.00613446
chr3	44626098	44626599	Fibroblasts	1.03116	0.00613729
chr2	97573112	97573613	Fibroblasts	1.51746	0.00613814
chr18	74128872	74129373	Fibroblasts	2.19361	0.00614133
chr3	41117460	41117961	Fibroblasts	1.91947	0.00615005
chr2	220417206	220417707	Fibroblasts	1.05001	0.0061555
chr13	44587821	44588322	Fibroblasts	3.18823	0.00617042
chr1	117390152	117390653	Fibroblasts	1.75633	0.00617571
chr2	173913443	173913944	Fibroblasts	1.00826	0.00617715
chr15	50194595	50195096	Fibroblasts	1.35576	0.00617991
chr2	220510299	220510800	Fibroblasts	1.01475	0.00618543
chr8	116068437	116068938	Fibroblasts	1.07987	0.00619455
chr7	98739384	98739885	Fibroblasts	2.85769	0.00619752
chr2	110448765	110449266	Fibroblasts	1.22761	0.0062043
chr6	161678702	161679203	Fibroblasts	2.55538	0.0062043
chr19	18377835	18378336	Fibroblasts	2.98648	0.00621246
chr3	129132482	129132983	Fibroblasts	2.4981	0.00622185
chr6	4974187	4974688	Fibroblasts	2.17643	0.006233
chr15	99683841	99684342	Fibroblasts	1.60782	0.00624175
chr4	47527437	47527938	Fibroblasts	1.6802	0.00624175
chr4	135122855	135123356	Fibroblasts	1.27979	0.00624175
chr18	77155632	77156133	Fibroblasts	2.51395	0.00624213
chr17	40834810	40835311	Fibroblasts	1.92622	0.00627179
chr17	19631257	19631758	Fibroblasts	1.79715	0.00628391
chr1	209916398	209916899	Fibroblasts	1.64062	0.00628693
chr17	45307040	45307541	Fibroblasts	2.15731	0.00628693
chr10	115122216	115122717	Fibroblasts	1.76793	0.00629747
chr2	66803271	66803772	Fibroblasts	1.12189	0.00629747
chr2	203182001	203182502	Fibroblasts	2.11866	0.00629991
chr7	105649833	105650334	Fibroblasts	1.12266	0.00630079
chr22	18393265	18393766	Fibroblasts	1.75504	0.0063467
chr11	118023386	118023887	Fibroblasts	1.45263	0.00634809
chr19	3670114	3670615	Fibroblasts	1.96801	0.00636479
chr1	86046191	86046692	Fibroblasts	1.54821	0.00637155
chr1	156111613	156112114	Fibroblasts	2.1175	0.00638378
chr15	43732985	43733486	Fibroblasts	1.98963	0.00638625
chr2	181843623	181844124	Fibroblasts	2.24243	0.00638625
chr1	59616629	59617130	Fibroblasts	2.10328	0.00641687
chr14	55604058	55604559	Fibroblasts	2.20019	0.006422
chr1	9127178	9127679	Fibroblasts	1.85673	0.00643291
chr15	65805213	65805714	Fibroblasts	1.1893	0.00645213
chr1	100274198	100274699	Fibroblasts	2.14987	0.00645501
chr17	79393150	79393651	Fibroblasts	1.44366	0.00646184
chr1	1475779	1476280	Fibroblasts	1.09419	0.00646328
chr15	74243343	74243844	Fibroblasts	1.19984	0.00648427
chr9	124329100	124329601	Fibroblasts	1.14288	0.00652023
chrX	99904979	99905480	Fibroblasts	2.21699	0.00652502
chr20	11247917	11248418	Fibroblasts	1.87365	0.00655526
chr5	134544362	134544863	Fibroblasts	2.27317	0.0065692
chr2	220492219	220492720	Fibroblasts	2.00943	0.00657962
chr16	84565902	84566403	Fibroblasts	1.27886	0.00660667
chr19	6718674	6719175	Fibroblasts	2.14171	0.00662718
chr17	46618892	46619393	Fibroblasts	1.65464	0.00663965
chr11	65640144	65640645	Fibroblasts	2.01323	0.00665821
chr11	123109116	123109617	Fibroblasts	1.55871	0.00667331
chr17	39968640	39969141	Fibroblasts	1.97795	0.00667374
chr13	49887984	49888485	Fibroblasts	1.39337	0.00667456
chr22	37593060	37593561	Fibroblasts	1.07157	0.00667487
chr8	142011291	142011792	Fibroblasts	1.13791	0.00669501
chr1	23810951	23811452	Fibroblasts	1.09332	0.00673827
chr6	157696060	157696561	Fibroblasts	1.01016	0.00674353
chr12	76653438	76653939	Fibroblasts	1.23832	0.00676969
chr11	119454727	119455228	Fibroblasts	2.31347	0.00681178
chr22	36317729	36318230	Fibroblasts	1.51867	0.00681505
chr12	22882825	22883326	Fibroblasts	1.89872	0.00682312
chr19	55624918	55625419	Fibroblasts	1.64858	0.00682705
chr1	153233783	153234284	Fibroblasts	3.22293	0.00690021
chr12	64954725	64955226	Fibroblasts	2.31257	0.00690426
chr3	125931838	125932339	Fibroblasts	1.83906	0.00691712
chr6	7992518	7993019	Fibroblasts	1.78595	0.00693012
chr7	4734285	4734786	Fibroblasts	2.5076	0.00693241
chr21	37484992	37485493	Fibroblasts	1.50273	0.00693625
chr8	22045991	22046492	Fibroblasts	2.2881	0.00694256
chr18	20139628	20140129	Fibroblasts	1.86996	0.00698887
chr2	202101045	202101546	Fibroblasts	2.51034	0.007024
chr6	109323156	109323657	Fibroblasts	1.10835	0.00702842
chr15	40212201	40212702	Fibroblasts	1.65089	0.00703829
chr17	48667017	48667518	Fibroblasts	1.36089	0.007051
chr15	82336889	82337390	Fibroblasts	1.5517	0.00706656
chr8	28223240	28223741	Fibroblasts	1.23479	0.00706723
chr9	117012452	117012953	Fibroblasts	1.16597	0.00709212
chr1	209380929	209381430	Fibroblasts	2.62907	0.00710126
chr6	32076966	32077467	Fibroblasts	1.50449	0.00710785
chr8	101920656	101921157	Fibroblasts	1.24558	0.00712872
chr8	62602191	62602692	Fibroblasts	2.17273	0.00716778
chr8	97350120	97350621	Fibroblasts	1.16486	0.00717445
chr9	16413446	16413947	Fibroblasts	1.60617	0.00718722
chr5	77148421	77148922	Fibroblasts	1.52787	0.00720286
chr4	7193947	7194448	Fibroblasts	1.53247	0.00723672
chr1	162660630	162661131	Fibroblasts	1.58712	0.00726569
chr6	11241928	11242429	Fibroblasts	1.52553	0.00726569
chr1	23888747	23889248	Fibroblasts	1.11015	0.00727255
chr14	59213802	59214303	Fibroblasts	1.1524	0.00729992
chr3	112966313	112966814	Fibroblasts	1.79601	0.00729992
chr2	241374467	241374968	Fibroblasts	1.13095	0.00730101
chr7	5467786	5468287	Fibroblasts	2.38224	0.00733814
chr1	171613991	171614492	Fibroblasts	2.24109	0.00734262
chr13	110521795	110522296	Fibroblasts	1.91325	0.00735315
chrX	71209625	71210126	Fibroblasts	2.33401	0.00735439
chr17	62038942	62039443	Fibroblasts	1.10084	0.00735578
chr11	75947198	75947699	Fibroblasts	1.53048	0.00737382
chr5	108016964	108017465	Fibroblasts	2.9636	0.00739798
chr9	130098937	130099438	Fibroblasts	1.54502	0.00739798
chr1	208357596	208358097	Fibroblasts	2.11772	0.00739922
chr14	24899998	24900499	Fibroblasts	1.87239	0.00740357
chr9	136523720	136524221	Fibroblasts	1.46431	0.00741253
chr6	2791380	2791881	Fibroblasts	1.36703	0.00741543
chr8	13224162	13224663	Fibroblasts	2.02633	0.00741543
chr3	14502173	14502674	Fibroblasts	1.17333	0.00743592
chr15	25915080	25915581	Fibroblasts	3.12745	0.00744835
chr4	57276335	57276836	Fibroblasts	1.03029	0.00749421
chr12	20521519	20522020	Fibroblasts	1.4692	0.00752455
chr8	38324389	38324890	Fibroblasts	1.19401	0.00753105
chr18	13221799	13222300	Fibroblasts	1.96812	0.00754143
chr5	112630414	112630915	Fibroblasts	1.26124	0.00755928
chr10	17685393	17685894	Fibroblasts	1.08619	0.00760105
chr9	132312391	132312892	Fibroblasts	1.38275	0.00761018
chr15	40396913	40397414	Fibroblasts	1.10671	0.00762095
chr5	54040031	54040532	Fibroblasts	1.82746	0.00762319
chr7	147957654	147958155	Fibroblasts	2.17306	0.00762497
chr12	8012390	8012891	Fibroblasts	2.00172	0.00766149
chr18	46276037	46276538	Fibroblasts	2.05755	0.00766277
chr3	151357008	151357509	Fibroblasts	5.49511	0.00766277
chr1	176528946	176529447	Fibroblasts	2.33124	0.00766459
chr16	75588960	75589461	Fibroblasts	2.01554	0.00766951
chr15	101547080	101547581	Fibroblasts	2.08351	0.00767685
chr2	201674887	201675388	Fibroblasts	2.94285	0.00767685
chr4	142274375	142274876	Fibroblasts	1.90031	0.00770199
chr2	241391894	241392395	Fibroblasts	1.003	0.0077067
chr1	53386603	53387104	Fibroblasts	2.42729	0.00771364
chr10	3239484	3239985	Fibroblasts	1.9227	0.00771364
chr17	38195035	38195536	Fibroblasts	2.12517	0.00771364
chr17	47652891	47653392	Fibroblasts	1.8865	0.00771586
chr11	12695510	12696011	Fibroblasts	1.20393	0.00771905
chr10	123909508	123910009	Fibroblasts	4.93274	0.0077309
chr11	43911713	43912214	Fibroblasts	4.41691	0.0077309
chr5	171924036	171924537	Fibroblasts	1.44114	0.00775104
chr15	81283774	81284275	Fibroblasts	2.00782	0.00776072
chr17	53342123	53342624	Fibroblasts	1.16145	0.00777192
chr9	107919278	107919779	Fibroblasts	1.15753	0.00778387
chr15	76016070	76016571	Fibroblasts	1.32173	0.00778664
chr12	132381098	132381599	Fibroblasts	1.35436	0.00779586
chr8	30458167	30458668	Fibroblasts	1.96385	0.00780383
chr8	22550821	22551322	Fibroblasts	1.06494	0.00782664
chr3	14877578	14878079	Fibroblasts	2.75812	0.00783483
chr13	24782767	24783268	Fibroblasts	3.31652	0.0078361
chr3	123469485	123469986	Fibroblasts	1.58773	0.00783943
chr1	110925930	110926431	Fibroblasts	2.13997	0.00785188
chr12	67087620	67088121	Fibroblasts	2.4117	0.00785188
chr16	2517461	2517962	Fibroblasts	1.81906	0.00786479
chr10	7155050	7155551	Fibroblasts	1.34776	0.00786587
chr14	69406697	69407198	Fibroblasts	1.51966	0.00786587
chr17	40499196	40499697	Fibroblasts	2.47756	0.00786587
chr3	156806814	156807315	Fibroblasts	1.19164	0.00786587
chr4	113218149	113218650	Fibroblasts	1.7513	0.00786587
chr5	137797033	137797534	Fibroblasts	1.8065	0.00786587
chr6	160842432	160842933	Fibroblasts	1.93221	0.00786587
chr9	35116743	35117244	Fibroblasts	1.49197	0.00786587
chr9	124413637	124414138	Fibroblasts	1.89912	0.00786587
chr7	76178297	76178798	Fibroblasts	1.33934	0.00786657
chr2	218774774	218775275	Fibroblasts	2.15046	0.00787825
chrX	103216939	103217440	Fibroblasts	1.00623	0.00788857
chr3	127044372	127044873	Fibroblasts	1.57956	0.00789026
chr15	99663820	99664321	Fibroblasts	1.37212	0.00789217
chr22	39184288	39184789	Fibroblasts	1.86426	0.00794064
chr10	64966976	64967477	Fibroblasts	2.33135	0.00795142
chr15	93257337	93257838	Fibroblasts	1.63899	0.00798076
chr2	220435900	220436401	Fibroblasts	2.65743	0.00800509
chr7	30928383	30928884	Fibroblasts	1.52034	0.00807926
chr13	45629622	45630123	Fibroblasts	2.48644	0.00809736
chr8	495278	495779	Fibroblasts	1.43976	0.00811102
chr20	48099074	48099575	Fibroblasts	2.82089	0.00812715
chr8	117670626	117671127	Fibroblasts	1.37422	0.00812888
chr20	48178823	48179324	Fibroblasts	2.12597	0.00813324
chr8	126649689	126650190	Fibroblasts	1.68988	0.00817056
chr18	20938658	20939159	Fibroblasts	2.54804	0.00817241
chr6	52386829	52387330	Fibroblasts	2.1348	0.00819094
chr17	15366697	15367198	Fibroblasts	2.15179	0.00821015
chr22	27290721	27291222	Fibroblasts	2.30292	0.00821015
chr2	219472309	219472810	Fibroblasts	1.09926	0.00826657
chr8	129030978	129031479	Fibroblasts	2.62743	0.00827433
chr18	12656930	12657431	Fibroblasts	1.9854	0.00827914
chr17	15244755	15245256	Fibroblasts	1.14778	0.00828778
chr12	56236527	56237028	Fibroblasts	1.1604	0.00829351
chr1	223935998	223936499	Fibroblasts	2.10677	0.00830429
chr3	16380448	16380949	Fibroblasts	1.77401	0.00830891
chr22	43143890	43144391	Fibroblasts	1.07289	0.00832439
chr2	18059614	18060115	Fibroblasts	1.37538	0.00832885
chr2	157888364	157888865	Fibroblasts	2.1173	0.00834196
chr14	69136526	69137027	Fibroblasts	3.32039	0.00835186
chr2	19330290	19330791	Fibroblasts	1.44443	0.00835186
chr10	4093184	4093685	Fibroblasts	1.50272	0.00836022
chr4	113738948	113739449	Fibroblasts	1.22649	0.00838044
chr10	129775771	129776272	Fibroblasts	1.75095	0.00838708
chr10	45495561	45496062	Fibroblasts	2.40444	0.00839172
chr17	47857236	47857737	Fibroblasts	2.86573	0.0083934
chr2	7150468	7150969	Fibroblasts	1.50305	0.00840258
chr2	205124765	205125266	Fibroblasts	1.00467	0.00844073
chr17	40463506	40464007	Fibroblasts	1.59187	0.0084472
chr2	71944016	71944517	Fibroblasts	2.68624	0.00845695
chr8	28930242	28930743	Fibroblasts	3.31913	0.00847778
chr1	95200951	95201452	Fibroblasts	1.61904	0.0085069
chr17	75094938	75095439	Fibroblasts	1.77893	0.00854172
chr19	54984209	54984710	Fibroblasts	1.90063	0.00857566
chr17	76875695	76876196	Fibroblasts	1.30845	0.00857719
chr3	51377862	51378363	Fibroblasts	1.89587	0.00859222
chr5	53897597	53898098	Fibroblasts	1.63718	0.00859222
chr8	22551456	22551957	Fibroblasts	1.4392	0.00859222
chr14	55239847	55240348	Fibroblasts	1.27983	0.0086515
chr6	151562275	151562776	Fibroblasts	1.81841	0.00867128
chr3	49506782	49507283	Fibroblasts	1.83873	0.00868619
chr10	130720519	130721020	Fibroblasts	4.11123	0.0086955
chr1	202101327	202101828	Fibroblasts	1.37807	0.00870174
chr20	327073	327574	Fibroblasts	2.44372	0.00871512
chr18	74237221	74237722	Fibroblasts	1.01876	0.00873924
chr2	8961409	8961910	Fibroblasts	3.63964	0.00874996
chr20	44410117	44410618	Fibroblasts	2.69918	0.00875524
chr8	38722905	38723406	Fibroblasts	1.97968	0.00877628
chr18	22930812	22931313	Fibroblasts	1.49122	0.00877921
chr5	150419588	150420089	Fibroblasts	4.07974	0.00877921
chr3	64672020	64672521	Fibroblasts	1.18737	0.00878739
chr6	86192734	86193235	Fibroblasts	1.73109	0.00878739
chr13	107361833	107362334	Fibroblasts	1.52792	0.00879609
chr9	34139662	34140163	Fibroblasts	3.666	0.0087971
chr7	67402782	67403283	Fibroblasts	1.08137	0.00880012
chr16	70771650	70772151	Fibroblasts	2.70952	0.00881198
chr1	172795441	172795942	Fibroblasts	2.3389	0.00881706
chr1	93270291	93270792	Fibroblasts	1.20433	0.00881899
chr11	128306945	128307446	Fibroblasts	3.36205	0.00881899
chr12	52420601	52421102	Fibroblasts	3.08653	0.00881899
chr14	68699213	68699714	Fibroblasts	2.19158	0.00881899
chr15	81452731	81453232	Fibroblasts	2.57579	0.00881899
chr15	100452046	100452547	Fibroblasts	2.76468	0.00881899
chr16	85158101	85158602	Fibroblasts	2.83902	0.00881899
chr17	52980868	52981369	Fibroblasts	5.06765	0.00881899
chr2	54614132	54614633	Fibroblasts	2.92567	0.00881899
chr21	18943080	18943581	Fibroblasts	4.73686	0.00881899
chr22	28405297	28405798	Fibroblasts	2.99507	0.00881899
chr22	34199350	34199851	Fibroblasts	2.4097	0.00881899
chr3	99764503	99765004	Fibroblasts	2.95754	0.00881899
chr6	114515487	114515988	Fibroblasts	5.94906	0.00881899
chrX	128800154	128800655	Fibroblasts	3.40297	0.00883533
chr7	134938849	134939350	Fibroblasts	1.43608	0.00884181
chr6	33047915	33048416	Fibroblasts	1.41699	0.00884517
chr1	201463440	201463941	Fibroblasts	2.1046	0.00885122
chr1	168105977	168106478	Fibroblasts	1.38608	0.00885653
chr9	133884299	133884800	Fibroblasts	1.76514	0.00885747
chr15	93210008	93210509	Fibroblasts	2.18071	0.00886365
chr2	48133097	48133598	Fibroblasts	1.41501	0.00886365
chr8	37654108	37654609	Fibroblasts	1.98307	0.00886365
chr15	70413951	70414452	Fibroblasts	1.65153	0.00887953
chr19	39901786	39902287	Fibroblasts	1.18966	0.00887953
chr6	94488734	94489235	Fibroblasts	2.30099	0.00887953
chr11	64571167	64571668	Fibroblasts	1.54391	0.00888394
chr21	33836137	33836638	Fibroblasts	3.85373	0.00888394
chr2	7832953	7833454	Fibroblasts	2.70586	0.00889996
chr11	115543774	115544275	Fibroblasts	2.20237	0.00890334
chr2	120514320	120514821	Fibroblasts	2.11153	0.00890465
chr16	28550145	28550646	Fibroblasts	1.61128	0.00890999
chr19	48167417	48167918	Fibroblasts	1.2243	0.00891089
chr15	63793440	63793941	Fibroblasts	1.90786	0.0089124
chr10	111725025	111725526	Fibroblasts	2.15042	0.00892557
chr14	100120449	100120950	Fibroblasts	3.20072	0.00892791
chr1	156128773	156129274	Fibroblasts	3.94458	0.00893194
chr20	45312437	45312938	Fibroblasts	1.24983	0.00893787
chr21	30517466	30517967	Fibroblasts	2.30456	0.00894364
chr5	134210622	134211123	Fibroblasts	1.52777	0.00894364
chr9	36818882	36819383	Fibroblasts	3.02537	0.00894364
chr9	91266629	91267130	Fibroblasts	2.5783	0.00895787
chr11	73999127	73999628	Fibroblasts	3.18677	0.00895997
chr14	64675978	64676479	Fibroblasts	2.4402	0.00898492
chr22	45326996	45327497	Fibroblasts	1.58882	0.00898492
chr1	196369904	196370405	Fibroblasts	1.33999	0.00899406
chr1	120092189	120092690	Fibroblasts	3.00187	0.00900013
chr19	3606632	3607133	Fibroblasts	1.44222	0.00900615
chr9	4489944	4490445	Fibroblasts	1.65619	0.00900615
chrX	133756167	133756668	Fibroblasts	3.08219	0.00902765
chr10	100174682	100175183	Fibroblasts	1.08178	0.00904399
chr12	63125591	63126092	Fibroblasts	1.99613	0.00904664
chr2	148036014	148036515	Fibroblasts	2.99968	0.00904664
chr2	202900089	202900590	Fibroblasts	2.4489	0.00905309
chr1	237422158	237422659	Fibroblasts	2.37338	0.0090581
chr7	113011917	113012418	Fibroblasts	2.32426	0.0090587
chr2	203244074	203244575	Fibroblasts	3.14773	0.0090747
chr3	171547657	171548158	Fibroblasts	1.64499	0.00907471
chr17	76809002	76809503	Fibroblasts	1.52357	0.00909543
chr19	14444296	14444797	Fibroblasts	2.82281	0.0091067
chr1	7538857	7539358	Fibroblasts	2.09934	0.0091183
chr1	152390393	152390894	Fibroblasts	2.06792	0.00912342
chr11	76502821	76503322	Fibroblasts	2.33753	0.00912342
chr6	42671799	42672300	Fibroblasts	1.59509	0.00912342
chr8	33422373	33422874	Fibroblasts	1.64292	0.00912407
chr6	43235964	43236465	Fibroblasts	1.25418	0.00914219
chr6	108000607	108001108	Fibroblasts	1.66863	0.00914219
chr5	128795793	128796294	Fibroblasts	1.3557	0.0091442
chr3	101547877	101548378	Fibroblasts	1.47889	0.00915447
chr5	170846790	170847291	Fibroblasts	2.63587	0.00917262
chr8	18836135	18836636	Fibroblasts	1.22121	0.00920368
chr8	41108185	41108686	Fibroblasts	1.64672	0.0092083
chr18	12287940	12288441	Fibroblasts	1.67492	0.00922942
chr3	194014720	194015221	Fibroblasts	2.1421	0.00923647
chr1	203371569	203372070	Fibroblasts	1.22012	0.00924384
chr19	40457510	40458011	Fibroblasts	2.189	0.00924429
chr8	20434339	20434840	Fibroblasts	1.61869	0.00924569
chr1	60568299	60568800	Fibroblasts	1.4482	0.00925346
chr5	14190418	14190919	Fibroblasts	1.12899	0.00925346
chr6	1381955	1382456	Fibroblasts	2.30304	0.00929289
chr13	81043982	81044483	Fibroblasts	1.51055	0.00930134
chr12	53439375	53439876	Fibroblasts	1.06762	0.00932268
chr20	6684870	6685371	Fibroblasts	1.69459	0.00932878
chr16	11721761	11722262	Fibroblasts	1.57227	0.00934787
chr17	32579483	32579984	Fibroblasts	1.30573	0.00935985
chr11	96039997	96040498	Fibroblasts	1.27274	0.00938569
chr11	32112330	32112831	Fibroblasts	1.17421	0.00939171
chr8	72745147	72745648	Fibroblasts	2.12941	0.00940154
chr3	11034086	11034587	Fibroblasts	1.13695	0.00941696
chr2	11884137	11884638	Fibroblasts	1.39946	0.0094668
chr1	94801374	94801875	Fibroblasts	1.60657	0.00947283
chr19	52074124	52074625	Fibroblasts	1.59736	0.0094752
chr6	109059053	109059554	Fibroblasts	1.42816	0.0094752
chr12	72666112	72666613	Fibroblasts	2.1129	0.00948113
chr5	153784689	153785190	Fibroblasts	1.32978	0.00951179
chr12	2861708	2862209	Fibroblasts	1.95323	0.00951562
chr1	156114933	156115434	Fibroblasts	2.20902	0.00953515
chr10	7603169	7603670	Fibroblasts	1.58476	0.00953515
chr2	43189585	43190086	Fibroblasts	1.83999	0.00955408
chr13	31366648	31367149	Fibroblasts	1.21001	0.00956646
chr4	41362493	41362994	Fibroblasts	1.06675	0.00961666
chr1	16472747	16473248	Fibroblasts	1.80972	0.00963463
chr12	13326391	13326892	Fibroblasts	2.16565	0.00963984
chr12	53444909	53445410	Fibroblasts	1.61503	0.00968757
chr3	48256807	48257308	Fibroblasts	1.46344	0.00968991
chrX	71346367	71346868	Fibroblasts	1.35081	0.0097113
chr11	43942143	43942644	Fibroblasts	1.56583	0.0097578
chr14	37666888	37667389	Fibroblasts	1.37486	0.00981301
chr5	156943949	156944450	Fibroblasts	1.72129	0.00981616
chr22	24988879	24989380	Fibroblasts	1.56	0.00984813
chr19	42681018	42681519	Fibroblasts	1.98865	0.00985057
chr15	78316380	78316881	Fibroblasts	2.17082	0.00987909
chr1	154406780	154407281	Fibroblasts	1.49684	0.00989107
chr2	204192650	204193151	Fibroblasts	1.1616	0.00990049
chr3	152313839	152314340	Fibroblasts	2.2381	0.00990086
chr11	122526611	122527112	Fibroblasts	1.98529	0.00993112
chr7	122527236	122527737	Fibroblasts	1.21924	0.00994773
chr8	26231451	26231952	Fibroblasts	1.37296	0.00996399
chr4	156588511	156589012	Fibroblasts	1.04346	0.0099972
chr22	19755005	19755506	Lymphatic EC mature	6.12087	6.80088e-15
chr9	34719440	34719941	Lymphatic EC mature	7.63168	1.09499e-11
chr8	1862963	1863464	Lymphatic EC mature	5.20831	2.69962e-11
chr5	180066826	180067327	Lymphatic EC mature	7.17933	1.52634e-10
chr18	77286759	77287260	Lymphatic EC mature	5.10351	2.32311e-09
chr20	60860658	60861159	Lymphatic EC mature	6.87668	2.466e-09
chr4	38057686	38058187	Lymphatic EC mature	6.41172	2.466e-09
chr13	107001514	107002015	Lymphatic EC mature	6.97972	3.33108e-09
chr19	16987661	16988162	Lymphatic EC mature	7.38388	3.33108e-09
chr3	195271463	195271964	Lymphatic EC mature	5.86481	1.32207e-08
chr12	131714214	131714715	Lymphatic EC mature	2.88102	1.32616e-08
chr2	232235800	232236301	Lymphatic EC mature	3.95825	2.15102e-08
chr8	1057474	1057975	Lymphatic EC mature	6.5822	2.91801e-08
chr11	75265334	75265835	Lymphatic EC mature	3.66325	3.13807e-08
chr22	33226448	33226949	Lymphatic EC mature	4.90082	4.9126e-08
chr3	111643070	111643571	Lymphatic EC mature	6.544	5.58394e-08
chr11	72343402	72343903	Lymphatic EC mature	3.94601	7.70941e-08
chr17	857699	858200	Lymphatic EC mature	3.54887	7.70941e-08
chr16	87870646	87871147	Lymphatic EC mature	4.19591	1.27579e-07
chr22	43432097	43432598	Lymphatic EC mature	4.81402	1.30496e-07
chr10	72829925	72830426	Lymphatic EC mature	4.61957	1.70043e-07
chr11	130392049	130392550	Lymphatic EC mature	2.48547	1.70043e-07
chr9	130768140	130768641	Lymphatic EC mature	4.49945	1.78802e-07
chr9	131905804	131906305	Lymphatic EC mature	4.34122	1.85968e-07
chr2	43273288	43273789	Lymphatic EC mature	6.2532	2.32491e-07
chr15	42357179	42357680	Lymphatic EC mature	6.00747	4.27422e-07
chr9	127042556	127043057	Lymphatic EC mature	3.69058	4.27422e-07
chr9	125578435	125578936	Lymphatic EC mature	4.89474	4.7936e-07
chr6	151365649	151366150	Lymphatic EC mature	2.89234	5.90696e-07
chr2	204978963	204979464	Lymphatic EC mature	3.96539	6.03015e-07
chr12	13232266	13232767	Lymphatic EC mature	5.56034	6.15924e-07
chr14	69402370	69402871	Lymphatic EC mature	3.14892	6.15924e-07
chr15	101986198	101986699	Lymphatic EC mature	3.67716	6.15924e-07
chr11	59230534	59231035	Lymphatic EC mature	6.36361	8.27322e-07
chr7	131266197	131266698	Lymphatic EC mature	4.60284	8.93271e-07
chr22	51110811	51111312	Lymphatic EC mature	3.26038	1.06871e-06
chr2	237784382	237784883	Lymphatic EC mature	2.48676	1.07451e-06
chr10	25351252	25351753	Lymphatic EC mature	3.19806	1.1868e-06
chr1	228349975	228350476	Lymphatic EC mature	3.51413	1.59402e-06
chr13	95511467	95511968	Lymphatic EC mature	3.81406	1.62916e-06
chr22	33040306	33040807	Lymphatic EC mature	2.97814	1.70935e-06
chr3	193983234	193983735	Lymphatic EC mature	2.28656	1.70935e-06
chr8	40180789	40181290	Lymphatic EC mature	4.57802	1.92866e-06
chr1	9457926	9458427	Lymphatic EC mature	4.48879	1.98539e-06
chr20	39769986	39770487	Lymphatic EC mature	3.86638	2.33037e-06
chr10	82257288	82257789	Lymphatic EC mature	2.28551	2.59171e-06
chr12	120680022	120680523	Lymphatic EC mature	5.21828	2.59171e-06
chr15	100076734	100077235	Lymphatic EC mature	5.2362	2.59171e-06
chr17	53776402	53776903	Lymphatic EC mature	4.85637	2.61553e-06
chr17	17349280	17349781	Lymphatic EC mature	2.92476	2.6331e-06
chr14	100608453	100608954	Lymphatic EC mature	2.94522	3.00678e-06
chr2	43271136	43271637	Lymphatic EC mature	2.64791	3.05589e-06
chr5	92694973	92695474	Lymphatic EC mature	3.50428	3.19541e-06
chr6	35206330	35206831	Lymphatic EC mature	3.35664	3.19541e-06
chr17	49972	50473	Lymphatic EC mature	4.22615	3.30808e-06
chr1	11947032	11947533	Lymphatic EC mature	6.19563	3.64752e-06
chr3	128274374	128274875	Lymphatic EC mature	4.34389	3.64752e-06
chr3	140732277	140732778	Lymphatic EC mature	5.43735	4.00881e-06
chr11	86170799	86171300	Lymphatic EC mature	3.1095	4.13661e-06
chr22	23565953	23566454	Lymphatic EC mature	4.87166	4.13661e-06
chr11	44839414	44839915	Lymphatic EC mature	4.74803	4.17963e-06
chr15	57629976	57630477	Lymphatic EC mature	4.30162	4.7983e-06
chr3	37572491	37572992	Lymphatic EC mature	1.50507	5.34026e-06
chr3	194881091	194881592	Lymphatic EC mature	3.91907	5.68356e-06
chr11	45047745	45048246	Lymphatic EC mature	4.71106	7.64513e-06
chr3	9189088	9189589	Lymphatic EC mature	5.01134	7.84115e-06
chr1	154943046	154943547	Lymphatic EC mature	2.03972	8.30383e-06
chr8	134666600	134667101	Lymphatic EC mature	4.01391	9.02472e-06
chr17	80803149	80803650	Lymphatic EC mature	3.34743	1.03782e-05
chr8	49701203	49701704	Lymphatic EC mature	3.30658	1.0887e-05
chr1	228350640	228351141	Lymphatic EC mature	3.98367	1.22614e-05
chr1	22231265	22231766	Lymphatic EC mature	3.01839	1.2523e-05
chr22	45125154	45125655	Lymphatic EC mature	3.19094	1.2523e-05
chr1	11902068	11902569	Lymphatic EC mature	6.20002	1.32375e-05
chr1	164681544	164682045	Lymphatic EC mature	4.39127	1.32375e-05
chr18	33043061	33043562	Lymphatic EC mature	4.10621	1.32375e-05
chr22	29621617	29622118	Lymphatic EC mature	2.4962	1.32375e-05
chr4	5957087	5957588	Lymphatic EC mature	6.35053	1.32375e-05
chr8	17519093	17519594	Lymphatic EC mature	3.00244	1.32375e-05
chr8	21917226	21917727	Lymphatic EC mature	4.52626	1.32375e-05
chr6	157881828	157882329	Lymphatic EC mature	4.33665	1.34894e-05
chr3	194882754	194883255	Lymphatic EC mature	3.61385	1.44267e-05
chr12	12937967	12938468	Lymphatic EC mature	2.845	1.62481e-05
chr16	70729467	70729968	Lymphatic EC mature	3.26875	1.62687e-05
chr3	122801168	122801669	Lymphatic EC mature	5.41657	1.62687e-05
chr10	43750536	43751037	Lymphatic EC mature	5.56526	1.6344e-05
chr19	17008023	17008524	Lymphatic EC mature	1.91706	1.65496e-05
chr8	22241333	22241834	Lymphatic EC mature	2.69221	1.65496e-05
chr5	92918558	92919059	Lymphatic EC mature	1.89622	1.73043e-05
chr17	40559388	40559889	Lymphatic EC mature	3.30619	1.7522e-05
chr3	52528903	52529404	Lymphatic EC mature	2.55453	1.88269e-05
chr1	154943676	154944177	Lymphatic EC mature	2.99603	1.96364e-05
chr2	51330473	51330974	Lymphatic EC mature	6.25691	1.96765e-05
chr3	112324187	112324688	Lymphatic EC mature	6.42207	1.96765e-05
chr6	166853085	166853586	Lymphatic EC mature	6.59579	1.96765e-05
chr5	115910278	115910779	Lymphatic EC mature	2.1906	1.97057e-05
chr1	205670027	205670528	Lymphatic EC mature	3.90923	2.07882e-05
chr21	46786803	46787304	Lymphatic EC mature	3.39896	2.07882e-05
chr10	82311736	82312237	Lymphatic EC mature	2.96192	2.36172e-05
chr14	50802712	50803213	Lymphatic EC mature	5.28589	2.37216e-05
chr2	15849236	15849737	Lymphatic EC mature	4.8088	2.49235e-05
chr7	87563276	87563777	Lymphatic EC mature	1.7206	2.49235e-05
chr1	16471529	16472030	Lymphatic EC mature	2.46276	2.50032e-05
chr18	41162068	41162569	Lymphatic EC mature	4.80758	2.53242e-05
chr4	1543483	1543984	Lymphatic EC mature	4.75665	2.53515e-05
chr2	10690666	10691167	Lymphatic EC mature	1.22301	2.54977e-05
chr5	34656111	34656612	Lymphatic EC mature	2.2947	2.54977e-05
chr16	57679937	57680438	Lymphatic EC mature	4.54461	2.64464e-05
chr2	169578891	169579392	Lymphatic EC mature	4.70433	2.64464e-05
chr11	123525138	123525639	Lymphatic EC mature	1.54929	2.80413e-05
chr4	6326806	6327307	Lymphatic EC mature	4.22722	2.80413e-05
chr16	80060995	80061496	Lymphatic EC mature	2.66536	2.84455e-05
chr11	3147725	3148226	Lymphatic EC mature	6.03065	2.84632e-05
chr16	30900123	30900624	Lymphatic EC mature	5.96034	2.84632e-05
chr18	7626779	7627280	Lymphatic EC mature	3.91236	2.84632e-05
chr18	59998668	59999169	Lymphatic EC mature	2.97424	2.84632e-05
chr21	38730647	38731148	Lymphatic EC mature	5.80702	2.84632e-05
chr16	81764006	81764507	Lymphatic EC mature	2.03181	2.84686e-05
chr6	135951947	135952448	Lymphatic EC mature	3.78666	2.84686e-05
chr22	39572089	39572590	Lymphatic EC mature	4.0309	2.90868e-05
chr3	128734507	128735008	Lymphatic EC mature	2.07807	2.9493e-05
chr10	71238813	71239314	Lymphatic EC mature	3.80195	3.02873e-05
chr19	16999479	16999980	Lymphatic EC mature	2.80225	3.12638e-05
chr6	122476325	122476826	Lymphatic EC mature	4.15064	3.12638e-05
chr19	3683683	3684184	Lymphatic EC mature	3.11482	3.16089e-05
chr1	16472030	16472531	Lymphatic EC mature	2.31672	3.6097e-05
chr5	116124678	116125179	Lymphatic EC mature	4.55006	3.77282e-05
chr19	4648099	4648600	Lymphatic EC mature	2.99749	3.94612e-05
chr10	98207855	98208356	Lymphatic EC mature	5.75621	4.34685e-05
chr11	33716503	33717004	Lymphatic EC mature	5.68046	4.34685e-05
chr17	65755719	65756220	Lymphatic EC mature	6.49416	4.34685e-05
chr19	16197126	16197627	Lymphatic EC mature	5.44502	4.34685e-05
chr3	66096590	66097091	Lymphatic EC mature	4.08765	4.34685e-05
chr1	205263438	205263939	Lymphatic EC mature	2.68496	4.45366e-05
chr11	828812	829313	Lymphatic EC mature	3.71147	4.50796e-05
chr11	829314	829815	Lymphatic EC mature	3.30895	4.50796e-05
chr4	1549780	1550281	Lymphatic EC mature	4.07502	4.50796e-05
chr9	79292443	79292944	Lymphatic EC mature	3.89373	4.50796e-05
chr14	63670780	63671281	Lymphatic EC mature	1.8761	4.52407e-05
chr4	139832045	139832546	Lymphatic EC mature	1.81434	4.52423e-05
chr12	130612618	130613119	Lymphatic EC mature	3.29051	4.67186e-05
chr18	46239609	46240110	Lymphatic EC mature	3.82918	4.73938e-05
chr8	93083764	93084265	Lymphatic EC mature	3.41734	4.73938e-05
chr20	46311136	46311637	Lymphatic EC mature	3.48016	4.91924e-05
chr3	113871236	113871737	Lymphatic EC mature	1.35917	5.02787e-05
chr2	237876869	237877370	Lymphatic EC mature	5.27721	5.12658e-05
chr19	48625096	48625597	Lymphatic EC mature	1.95406	5.23933e-05
chr8	10646198	10646699	Lymphatic EC mature	2.90998	5.23933e-05
chr1	56971991	56972492	Lymphatic EC mature	3.22851	5.24665e-05
chr2	173194317	173194818	Lymphatic EC mature	5.34723	5.31774e-05
chr22	19511789	19512290	Lymphatic EC mature	2.50035	5.38108e-05
chr10	118530611	118531112	Lymphatic EC mature	3.99032	5.86161e-05
chr12	96471926	96472427	Lymphatic EC mature	2.9788	5.86161e-05
chr16	57687859	57688360	Lymphatic EC mature	5.0395	5.86161e-05
chr17	65545750	65546251	Lymphatic EC mature	5.56772	5.86161e-05
chr11	59278353	59278854	Lymphatic EC mature	3.98797	5.90466e-05
chr12	93396345	93396846	Lymphatic EC mature	3.66505	5.90466e-05
chr16	57701265	57701766	Lymphatic EC mature	2.85796	5.90466e-05
chr22	45110696	45111197	Lymphatic EC mature	5.328	5.90466e-05
chr22	28386925	28387426	Lymphatic EC mature	4.31457	6.32576e-05
chr1	155138867	155139368	Lymphatic EC mature	6.22183	6.3428e-05
chr13	30097734	30098235	Lymphatic EC mature	5.93062	6.3428e-05
chr14	70345801	70346302	Lymphatic EC mature	5.90585	6.3428e-05
chr15	57857493	57857994	Lymphatic EC mature	5.72257	6.3428e-05
chr10	72260445	72260946	Lymphatic EC mature	4.30589	6.3523e-05
chr2	232252953	232253454	Lymphatic EC mature	4.49554	6.42142e-05
chr17	74372230	74372731	Lymphatic EC mature	3.85284	7.15715e-05
chr6	7541618	7542119	Lymphatic EC mature	3.84618	7.45628e-05
chr20	62685132	62685633	Lymphatic EC mature	2.94737	7.66483e-05
chr22	18315228	18315729	Lymphatic EC mature	5.62419	7.69775e-05
chr4	55991556	55992057	Lymphatic EC mature	3.0577	7.73146e-05
chr11	128064915	128065416	Lymphatic EC mature	3.52383	7.80692e-05
chr15	61097092	61097593	Lymphatic EC mature	5.38552	7.80692e-05
chr8	22250016	22250517	Lymphatic EC mature	2.72048	7.80692e-05
chr9	135994395	135994896	Lymphatic EC mature	3.2845	7.80692e-05
chr15	95387978	95388479	Lymphatic EC mature	2.57328	7.87004e-05
chr7	75278797	75279298	Lymphatic EC mature	2.90742	7.91e-05
chr17	4404495	4404996	Lymphatic EC mature	5.15024	8.0085e-05
chr4	55874711	55875212	Lymphatic EC mature	2.44693	8.08343e-05
chr13	34064878	34065379	Lymphatic EC mature	4.11391	8.68754e-05
chr1	43672442	43672943	Lymphatic EC mature	4.23059	8.73216e-05
chr4	38564236	38564737	Lymphatic EC mature	4.50913	8.9127e-05
chr11	65323122	65323623	Lymphatic EC mature	3.0316	9.07585e-05
chr8	96705561	96706062	Lymphatic EC mature	2.2449	9.23361e-05
chr9	129884876	129885377	Lymphatic EC mature	1.87441	9.32014e-05
chr11	45680039	45680540	Lymphatic EC mature	2.79289	9.53256e-05
chr17	39933926	39934427	Lymphatic EC mature	2.42024	9.53256e-05
chr17	77022331	77022832	Lymphatic EC mature	5.81704	9.53256e-05
chr2	197226688	197227189	Lymphatic EC mature	6.18256	9.53256e-05
chr3	42888998	42889499	Lymphatic EC mature	5.70133	9.53256e-05
chr8	21524362	21524863	Lymphatic EC mature	4.28496	9.53256e-05
chr8	79831575	79832076	Lymphatic EC mature	5.7107	9.53256e-05
chr6	32076966	32077467	Lymphatic EC mature	3.09791	9.77636e-05
chr22	19567395	19567896	Lymphatic EC mature	3.75854	0.000105108
chr13	34184729	34185230	Lymphatic EC mature	3.37317	0.000109685
chr11	130700039	130700540	Lymphatic EC mature	3.62957	0.000111217
chr6	49533501	49534002	Lymphatic EC mature	5.15804	0.000120713
chr10	45477485	45477986	Lymphatic EC mature	3.66306	0.000120906
chr22	19594845	19595346	Lymphatic EC mature	2.91913	0.000120906
chr5	143524511	143525012	Lymphatic EC mature	5.58276	0.000120906
chr11	47437558	47438059	Lymphatic EC mature	3.39383	0.000121427
chr7	151169319	151169820	Lymphatic EC mature	4.63416	0.000128038
chr1	39598699	39599200	Lymphatic EC mature	1.83783	0.000129304
chr11	10629123	10629624	Lymphatic EC mature	5.36521	0.000131591
chr12	3232047	3232548	Lymphatic EC mature	2.31763	0.000131858
chr16	85182658	85183159	Lymphatic EC mature	4.72528	0.000133121
chr3	194605220	194605721	Lymphatic EC mature	4.77703	0.00013468
chr4	2836873	2837374	Lymphatic EC mature	3.85631	0.000135465
chr8	27472037	27472538	Lymphatic EC mature	2.65631	0.000136085
chr5	55881789	55882290	Lymphatic EC mature	4.55308	0.000138645
chr5	131601396	131601897	Lymphatic EC mature	2.73038	0.000139423
chr22	37449473	37449974	Lymphatic EC mature	4.21934	0.000139456
chr1	54603106	54603607	Lymphatic EC mature	4.50993	0.000140163
chr12	31083581	31084082	Lymphatic EC mature	2.62076	0.000140585
chr1	167624237	167624738	Lymphatic EC mature	5.5229	0.000142859
chr14	81769571	81770072	Lymphatic EC mature	4.3878	0.000142859
chr18	77173898	77174399	Lymphatic EC mature	5.76457	0.000142859
chr19	45782835	45783336	Lymphatic EC mature	5.5966	0.000142859
chr21	43514177	43514678	Lymphatic EC mature	6.11643	0.000142859
chr5	121388656	121389157	Lymphatic EC mature	5.7565	0.000142859
chr6	10555723	10556224	Lymphatic EC mature	2.30268	0.000142859
chr7	75921414	75921915	Lymphatic EC mature	2.51943	0.000142859
chr8	24507085	24507586	Lymphatic EC mature	6.36379	0.000142859
chr2	11543806	11544307	Lymphatic EC mature	1.3892	0.000144978
chr6	22141537	22142038	Lymphatic EC mature	2.81424	0.00014876
chr1	201278534	201279035	Lymphatic EC mature	2.83413	0.000154357
chr6	4350657	4351158	Lymphatic EC mature	2.49701	0.000166304
chr3	30723241	30723742	Lymphatic EC mature	3.8091	0.000167208
chr7	100042111	100042612	Lymphatic EC mature	2.74441	0.000173826
chr12	133170461	133170962	Lymphatic EC mature	1.84271	0.000178795
chr6	148753452	148753953	Lymphatic EC mature	5.64594	0.000178795
chr6	168197309	168197810	Lymphatic EC mature	5.12826	0.000182951
chr2	2060956	2061457	Lymphatic EC mature	2.90512	0.000185085
chr15	79052261	79052762	Lymphatic EC mature	1.87921	0.000189507
chr13	27131500	27132001	Lymphatic EC mature	1.86987	0.000193322
chr3	66479216	66479717	Lymphatic EC mature	2.4845	0.000193802
chr8	1898164	1898665	Lymphatic EC mature	4.51505	0.000194066
chr11	128205969	128206470	Lymphatic EC mature	1.29229	0.000196517
chr19	11379597	11380098	Lymphatic EC mature	2.67446	0.000197597
chr21	44899192	44899693	Lymphatic EC mature	3.88982	0.000197886
chr22	30649067	30649568	Lymphatic EC mature	1.88663	0.000206231
chr1	230957887	230958388	Lymphatic EC mature	4.01399	0.000217346
chr11	68658117	68658618	Lymphatic EC mature	2.38442	0.000217346
chr13	31479980	31480481	Lymphatic EC mature	2.4311	0.000217346
chr16	68065198	68065699	Lymphatic EC mature	5.31435	0.000217346
chr2	240820862	240821363	Lymphatic EC mature	6.06048	0.000217346
chr5	14449093	14449594	Lymphatic EC mature	5.73858	0.000217346
chr5	156948871	156949372	Lymphatic EC mature	5.32617	0.000217346
chr6	2634430	2634931	Lymphatic EC mature	2.78319	0.000217346
chr6	3813322	3813823	Lymphatic EC mature	3.29199	0.000217346
chr6	34832813	34833314	Lymphatic EC mature	5.62794	0.000217346
chr8	13176918	13177419	Lymphatic EC mature	5.40777	0.000217346
chr8	98336873	98337374	Lymphatic EC mature	4.36493	0.000217346
chr8	142427680	142428181	Lymphatic EC mature	4.78198	0.000217346
chr11	82594841	82595342	Lymphatic EC mature	3.65997	0.000226341
chr19	35531801	35532302	Lymphatic EC mature	2.57409	0.000226341
chr14	104171483	104171984	Lymphatic EC mature	1.73393	0.000229374
chr6	122096102	122096603	Lymphatic EC mature	3.48374	0.000230925
chr14	35838968	35839469	Lymphatic EC mature	2.41582	0.000233206
chr1	9498618	9499119	Lymphatic EC mature	2.37187	0.000234471
chr3	134565892	134566393	Lymphatic EC mature	1.53413	0.000235612
chr10	114575273	114575774	Lymphatic EC mature	1.95638	0.0002384
chr10	99356409	99356910	Lymphatic EC mature	2.57645	0.000239247
chr12	113521775	113522276	Lymphatic EC mature	2.49317	0.000249353
chr3	50340831	50341332	Lymphatic EC mature	1.68901	0.00024978
chr17	36581903	36582404	Lymphatic EC mature	2.91889	0.000254597
chr5	180072318	180072819	Lymphatic EC mature	3.14042	0.000267142
chr10	3306098	3306599	Lymphatic EC mature	3.3949	0.00026817
chr15	41221160	41221661	Lymphatic EC mature	2.06649	0.000268391
chr15	93160521	93161022	Lymphatic EC mature	3.23642	0.000272261
chr2	85999404	85999905	Lymphatic EC mature	2.39202	0.000272261
chr12	25806655	25807156	Lymphatic EC mature	4.88661	0.000278261
chr19	37742399	37742900	Lymphatic EC mature	1.23925	0.000279624
chr2	218768734	218769235	Lymphatic EC mature	2.28008	0.000288241
chr3	15584142	15584643	Lymphatic EC mature	5.56462	0.000290844
chr10	3306609	3307110	Lymphatic EC mature	3.90951	0.00030035
chr19	46459134	46459635	Lymphatic EC mature	2.04855	0.000304974
chr6	56353022	56353523	Lymphatic EC mature	3.48835	0.000304974
chr6	166700248	166700749	Lymphatic EC mature	3.4108	0.000304974
chr9	124292018	124292519	Lymphatic EC mature	2.07072	0.000304974
chr9	130714305	130714806	Lymphatic EC mature	2.79134	0.000311532
chr15	75943541	75944042	Lymphatic EC mature	3.71566	0.000318818
chr2	205186666	205187167	Lymphatic EC mature	2.09708	0.000318818
chr4	152246564	152247065	Lymphatic EC mature	3.26646	0.000320966
chr15	71587622	71588123	Lymphatic EC mature	2.1362	0.000328993
chr2	2850405	2850906	Lymphatic EC mature	2.55105	0.000328993
chr3	14920911	14921412	Lymphatic EC mature	5.48381	0.000328993
chr3	42885231	42885732	Lymphatic EC mature	5.51653	0.000328993
chr1	236164870	236165371	Lymphatic EC mature	4.28085	0.000329279
chr1	223276437	223276938	Lymphatic EC mature	3.71457	0.000332536
chr1	155101530	155102031	Lymphatic EC mature	4.78272	0.000345084
chr14	56246879	56247380	Lymphatic EC mature	3.7505	0.000345084
chr2	16080516	16081017	Lymphatic EC mature	3.79063	0.000347256
chr7	100426891	100427392	Lymphatic EC mature	3.5821	0.000349163
chr7	810757	811258	Lymphatic EC mature	3.29949	0.00035278
chr19	8405405	8405906	Lymphatic EC mature	2.54968	0.000353346
chr19	49842563	49843064	Lymphatic EC mature	2.47627	0.000353346
chr20	30595680	30596181	Lymphatic EC mature	3.39922	0.000353346
chr9	139540694	139541195	Lymphatic EC mature	1.56437	0.000353346
chr2	150186800	150187301	Lymphatic EC mature	2.08627	0.000359904
chr7	32202593	32203094	Lymphatic EC mature	3.17076	0.000367282
chr12	131714818	131715319	Lymphatic EC mature	3.67959	0.000369203
chr17	1975322	1975823	Lymphatic EC mature	3.27286	0.000369203
chr22	37897220	37897721	Lymphatic EC mature	2.76445	0.000369203
chr19	17000290	17000791	Lymphatic EC mature	2.25401	0.000377851
chr17	38738469	38738970	Lymphatic EC mature	2.67649	0.000388599
chr7	151519782	151520283	Lymphatic EC mature	2.50366	0.000391883
chr10	124254245	124254746	Lymphatic EC mature	2.65933	0.000393409
chr1	151952907	151953408	Lymphatic EC mature	3.13008	0.000397256
chr16	87469049	87469550	Lymphatic EC mature	3.24666	0.000398567
chr14	102279622	102280123	Lymphatic EC mature	5.34335	0.000399208
chr6	153452182	153452683	Lymphatic EC mature	2.62115	0.00040261
chr2	20778839	20779340	Lymphatic EC mature	2.02501	0.000404505
chr19	8590434	8590935	Lymphatic EC mature	1.84061	0.000405115
chr21	39760574	39761075	Lymphatic EC mature	5.18917	0.000405173
chr22	33276827	33277328	Lymphatic EC mature	2.98991	0.000414675
chr1	32180607	32181108	Lymphatic EC mature	2.24655	0.000414784
chr10	121169327	121169828	Lymphatic EC mature	4.98619	0.000432437
chr10	20220442	20220943	Lymphatic EC mature	4.13267	0.000442302
chr2	176994875	176995376	Lymphatic EC mature	3.61456	0.000442302
chr7	5701587	5702088	Lymphatic EC mature	2.47244	0.000443442
chr14	84720610	84721111	Lymphatic EC mature	3.83708	0.000444544
chr22	38148439	38148940	Lymphatic EC mature	2.65163	0.000446047
chr7	1095517	1096018	Lymphatic EC mature	2.06052	0.000451598
chr5	171924036	171924537	Lymphatic EC mature	4.67219	0.00045362
chr1	27755108	27755609	Lymphatic EC mature	5.22556	0.000481753
chr10	112220125	112220626	Lymphatic EC mature	3.92499	0.000481753
chr17	73505976	73506477	Lymphatic EC mature	1.72019	0.000481753
chr2	14772503	14773004	Lymphatic EC mature	3.28544	0.000481753
chr2	97539383	97539884	Lymphatic EC mature	4.04601	0.000481753
chr8	40246505	40247006	Lymphatic EC mature	6.20397	0.000481753
chr9	136654318	136654819	Lymphatic EC mature	3.95253	0.000511556
chr2	192109818	192110319	Lymphatic EC mature	2.28022	0.00051441
chr20	35095802	35096303	Lymphatic EC mature	3.37061	0.000530418
chr1	224294249	224294750	Lymphatic EC mature	2.33981	0.000530515
chr9	23826154	23826655	Lymphatic EC mature	3.18721	0.000531252
chr17	72966522	72967023	Lymphatic EC mature	3.24273	0.000531332
chr3	13322995	13323496	Lymphatic EC mature	1.1526	0.000538357
chr3	72870246	72870747	Lymphatic EC mature	3.47903	0.000543621
chr7	1088509	1089010	Lymphatic EC mature	3.96004	0.000549588
chr1	7612309	7612810	Lymphatic EC mature	3.43173	0.000557498
chr6	135989228	135989729	Lymphatic EC mature	3.24075	0.000567123
chr9	84203038	84203539	Lymphatic EC mature	2.70499	0.00057038
chr13	60207355	60207856	Lymphatic EC mature	2.53382	0.000580083
chr9	116371940	116372441	Lymphatic EC mature	2.6017	0.000583403
chr20	38024003	38024504	Lymphatic EC mature	3.16085	0.000599613
chr5	141060409	141060910	Lymphatic EC mature	2.63733	0.000599613
chr7	121080976	121081477	Lymphatic EC mature	4.63009	0.000611317
chr17	75347198	75347699	Lymphatic EC mature	4.76914	0.000614763
chr6	148688460	148688961	Lymphatic EC mature	1.83984	0.000624476
chr18	22862113	22862614	Lymphatic EC mature	2.85943	0.000627769
chr9	91149738	91150239	Lymphatic EC mature	2.64621	0.000650353
chr1	9071015	9071516	Lymphatic EC mature	2.10365	0.000651224
chr6	22471188	22471689	Lymphatic EC mature	2.69444	0.000654833
chr15	68835425	68835926	Lymphatic EC mature	4.81379	0.000662818
chr11	76411530	76412031	Lymphatic EC mature	4.18595	0.000695429
chr19	42596347	42596848	Lymphatic EC mature	4.64936	0.000695429
chr19	1840668	1841169	Lymphatic EC mature	2.9348	0.000706222
chr7	27148113	27148614	Lymphatic EC mature	4.3207	0.000708802
chr10	99790185	99790686	Lymphatic EC mature	5.52285	0.00075228
chr10	116412728	116413229	Lymphatic EC mature	7.05577	0.00075228
chr11	64561250	64561751	Lymphatic EC mature	5.20595	0.00075228
chr15	35989800	35990301	Lymphatic EC mature	5.51863	0.00075228
chr20	23227570	23228071	Lymphatic EC mature	5.36226	0.00075228
chr4	15755868	15756369	Lymphatic EC mature	5.89903	0.00075228
chr8	1685391	1685892	Lymphatic EC mature	5.01304	0.00075228
chr15	95908743	95909244	Lymphatic EC mature	3.96575	0.000759382
chr4	102112659	102113160	Lymphatic EC mature	3.23389	0.000782032
chr6	151646411	151646912	Lymphatic EC mature	3.9851	0.000788099
chr5	148686556	148687057	Lymphatic EC mature	3.89074	0.000795137
chr10	14824843	14825344	Lymphatic EC mature	3.46215	0.000800296
chr12	48201830	48202331	Lymphatic EC mature	3.39579	0.000806884
chr11	12188613	12189114	Lymphatic EC mature	2.30568	0.000809011
chr1	245255090	245255591	Lymphatic EC mature	1.63613	0.000820061
chr6	157936096	157936597	Lymphatic EC mature	3.17253	0.000832164
chr9	139508643	139509144	Lymphatic EC mature	2.77954	0.000897418
chr16	87212575	87213076	Lymphatic EC mature	2.71965	0.000910617
chr17	37053928	37054429	Lymphatic EC mature	2.68462	0.000910617
chr19	22966753	22967254	Lymphatic EC mature	3.74563	0.000923218
chr2	218767431	218767932	Lymphatic EC mature	1.43548	0.000931527
chr11	59242670	59243171	Lymphatic EC mature	6.72382	0.000943013
chr19	11253844	11254345	Lymphatic EC mature	3.17629	0.000943013
chr20	56702761	56703262	Lymphatic EC mature	5.66514	0.000943013
chr7	120581862	120582363	Lymphatic EC mature	4.79666	0.000966072
chr10	123686633	123687134	Lymphatic EC mature	2.43054	0.000972033
chr13	99453868	99454369	Lymphatic EC mature	5.28632	0.000972033
chr15	86125844	86126345	Lymphatic EC mature	2.62711	0.000972621
chr1	31324858	31325359	Lymphatic EC mature	2.08391	0.000973997
chr10	74008058	74008559	Lymphatic EC mature	2.70669	0.000973997
chr19	16369227	16369728	Lymphatic EC mature	1.78771	0.000973997
chr3	50361026	50361527	Lymphatic EC mature	2.29824	0.000998174
chr6	5996310	5996811	Lymphatic EC mature	2.44609	0.000998174
chr1	228134223	228134724	Lymphatic EC mature	2.7501	0.00101857
chr8	1916174	1916675	Lymphatic EC mature	4.26467	0.00101955
chr3	179389417	179389918	Lymphatic EC mature	1.79812	0.00102594
chr7	100143207	100143708	Lymphatic EC mature	2.2234	0.00103997
chr3	27601220	27601721	Lymphatic EC mature	3.05048	0.00104002
chr19	727948	728449	Lymphatic EC mature	2.13193	0.00105018
chr3	12045552	12046053	Lymphatic EC mature	2.55256	0.00105491
chr1	168212464	168212965	Lymphatic EC mature	3.38775	0.00105673
chr18	77672512	77673013	Lymphatic EC mature	3.21386	0.00105673
chr8	1948863	1949364	Lymphatic EC mature	2.00765	0.00105673
chr1	95392506	95393007	Lymphatic EC mature	1.34349	0.00107656
chr6	6008910	6009411	Lymphatic EC mature	1.26046	0.00109139
chr1	151820342	151820843	Lymphatic EC mature	5.33969	0.0011047
chr1	161480721	161481222	Lymphatic EC mature	4.86577	0.0011047
chr11	128579229	128579730	Lymphatic EC mature	4.06721	0.0011047
chr12	79258040	79258541	Lymphatic EC mature	5.35278	0.0011047
chr4	79642179	79642680	Lymphatic EC mature	4.62588	0.0011047
chr6	116952542	116953043	Lymphatic EC mature	4.0284	0.0011047
chr6	151460606	151461107	Lymphatic EC mature	5.28544	0.0011047
chr6	168307520	168308021	Lymphatic EC mature	6.23542	0.0011047
chr9	139795818	139796319	Lymphatic EC mature	1.86354	0.0011047
chr2	131094620	131095121	Lymphatic EC mature	3.24611	0.00111054
chr5	138842185	138842686	Lymphatic EC mature	3.5125	0.00111081
chr15	96873609	96874110	Lymphatic EC mature	1.11806	0.00111494
chr7	73300616	73301117	Lymphatic EC mature	2.28632	0.00111744
chr12	125205285	125205786	Lymphatic EC mature	3.19959	0.00112457
chr11	128204408	128204909	Lymphatic EC mature	2.60883	0.00114634
chr12	2611102	2611603	Lymphatic EC mature	4.80106	0.00114634
chr17	40915372	40915873	Lymphatic EC mature	3.0686	0.00114634
chr3	37632080	37632581	Lymphatic EC mature	3.60457	0.00114634
chr15	78283850	78284351	Lymphatic EC mature	2.59175	0.0011646
chr4	186305901	186306402	Lymphatic EC mature	3.66824	0.0011646
chr22	46483688	46484189	Lymphatic EC mature	2.80342	0.00117936
chr19	3375194	3375695	Lymphatic EC mature	2.25471	0.00118772
chr9	139557081	139557582	Lymphatic EC mature	2.65569	0.00118772
chr3	149333559	149334060	Lymphatic EC mature	2.89512	0.00119003
chr17	79018561	79019062	Lymphatic EC mature	3.05684	0.00124178
chr18	77267033	77267534	Lymphatic EC mature	2.7187	0.00124855
chr6	52386829	52387330	Lymphatic EC mature	2.55645	0.00126771
chr3	114958543	114959044	Lymphatic EC mature	2.61845	0.00126931
chr1	9377567	9378068	Lymphatic EC mature	3.33409	0.0012825
chr12	52240588	52241089	Lymphatic EC mature	2.28293	0.00131448
chr5	141337666	141338167	Lymphatic EC mature	2.99037	0.00131758
chr2	208790943	208791444	Lymphatic EC mature	2.63898	0.00133764
chr7	3189943	3190444	Lymphatic EC mature	4.77338	0.0014034
chr7	69182107	69182608	Lymphatic EC mature	2.42681	0.00140789
chr3	190580343	190580844	Lymphatic EC mature	1.81577	0.00140889
chr18	33038761	33039262	Lymphatic EC mature	2.5146	0.00141325
chr17	79026438	79026939	Lymphatic EC mature	4.55969	0.00144415
chr11	844624	845125	Lymphatic EC mature	1.91603	0.0014517
chr9	139550258	139550759	Lymphatic EC mature	2.10976	0.0014517
chr15	58751774	58752275	Lymphatic EC mature	2.37036	0.00146569
chr9	116263486	116263987	Lymphatic EC mature	1.73987	0.00147719
chr21	44144242	44144743	Lymphatic EC mature	2.34067	0.00147885
chr2	47109556	47110057	Lymphatic EC mature	4.3228	0.00149168
chr4	8092050	8092551	Lymphatic EC mature	2.38177	0.00149886
chr6	144670814	144671315	Lymphatic EC mature	2.1224	0.00151783
chr8	39729299	39729800	Lymphatic EC mature	3.92431	0.00151783
chr20	31057670	31058171	Lymphatic EC mature	2.77927	0.00152066
chr16	84582792	84583293	Lymphatic EC mature	4.61473	0.00153044
chr16	75285342	75285843	Lymphatic EC mature	2.00207	0.00153347
chr20	49031951	49032452	Lymphatic EC mature	1.94683	0.0015355
chr15	37393732	37394233	Lymphatic EC mature	1.86839	0.00156527
chr19	16493938	16494439	Lymphatic EC mature	2.90647	0.00157014
chr19	48233259	48233760	Lymphatic EC mature	1.59596	0.00159076
chr20	30196162	30196663	Lymphatic EC mature	2.13456	0.00159076
chr11	128418448	128418949	Lymphatic EC mature	2.16894	0.0016325
chr13	113583801	113584302	Lymphatic EC mature	6.63777	0.00164324
chr16	22910274	22910775	Lymphatic EC mature	3.66659	0.00164324
chr17	9162657	9163158	Lymphatic EC mature	3.40145	0.00164324
chr2	238490302	238490803	Lymphatic EC mature	2.38966	0.00164324
chr21	44898661	44899162	Lymphatic EC mature	4.99637	0.00164324
chr4	298919	299420	Lymphatic EC mature	6.47246	0.00164324
chr14	24785166	24785667	Lymphatic EC mature	1.6296	0.00166266
chr10	99277862	99278363	Lymphatic EC mature	2.54207	0.0016713
chr12	130646708	130647209	Lymphatic EC mature	2.6363	0.0016713
chr5	81718402	81718903	Lymphatic EC mature	3.37074	0.0016713
chr9	6645556	6646057	Lymphatic EC mature	3.51961	0.00167982
chr15	74428482	74428983	Lymphatic EC mature	3.35564	0.00168216
chr13	32835647	32836148	Lymphatic EC mature	3.39143	0.00169526
chr17	80803845	80804346	Lymphatic EC mature	3.21951	0.00170619
chr2	33704237	33704738	Lymphatic EC mature	2.74831	0.00170619
chr10	47622443	47622944	Lymphatic EC mature	4.66027	0.00171246
chr16	70607456	70607957	Lymphatic EC mature	3.47936	0.00171246
chr3	128275426	128275927	Lymphatic EC mature	2.62853	0.00171246
chr1	155139711	155140212	Lymphatic EC mature	3.06892	0.0017294
chr9	34709822	34710323	Lymphatic EC mature	2.96957	0.00173704
chr16	15576130	15576631	Lymphatic EC mature	2.56316	0.00178851
chr7	46899556	46900057	Lymphatic EC mature	3.77932	0.00179772
chr19	8657249	8657750	Lymphatic EC mature	2.04669	0.00181084
chr10	13570835	13571336	Lymphatic EC mature	3.24797	0.00182182
chr2	128421658	128422159	Lymphatic EC mature	4.52306	0.00182182
chr17	38863915	38864416	Lymphatic EC mature	3.17161	0.00183518
chr17	1974652	1975153	Lymphatic EC mature	2.50712	0.0018565
chr3	51720442	51720943	Lymphatic EC mature	2.02342	0.00187596
chr8	2023163	2023664	Lymphatic EC mature	2.96459	0.00187963
chr8	134449870	134450371	Lymphatic EC mature	2.86409	0.00187963
chr15	78286318	78286819	Lymphatic EC mature	2.82642	0.00188465
chr5	74230855	74231356	Lymphatic EC mature	2.78626	0.00190585
chr5	149998204	149998705	Lymphatic EC mature	2.4586	0.00191763
chr9	139406453	139406954	Lymphatic EC mature	2.23727	0.00193733
chr11	47256223	47256724	Lymphatic EC mature	1.51824	0.00194477
chr17	19273914	19274415	Lymphatic EC mature	2.92463	0.00200041
chr6	151361925	151362426	Lymphatic EC mature	1.76336	0.00200427
chr7	84815937	84816438	Lymphatic EC mature	2.69734	0.00201026
chr19	55598318	55598819	Lymphatic EC mature	2.28429	0.00202232
chr16	75279049	75279550	Lymphatic EC mature	2.51178	0.00202778
chr9	137533279	137533780	Lymphatic EC mature	1.85035	0.00205573
chr2	89065109	89065610	Lymphatic EC mature	1.63376	0.00205898
chr1	31241825	31242326	Lymphatic EC mature	3.46623	0.00206863
chr18	43335828	43336329	Lymphatic EC mature	2.40595	0.00206863
chr12	96648936	96649437	Lymphatic EC mature	1.91243	0.0020698
chr7	1094657	1095158	Lymphatic EC mature	4.26743	0.00208486
chr10	63808779	63809280	Lymphatic EC mature	3.19338	0.00209854
chr9	21253217	21253718	Lymphatic EC mature	4.45398	0.00209854
chr21	39870219	39870720	Lymphatic EC mature	2.13952	0.0021035
chr17	16902299	16902800	Lymphatic EC mature	4.68062	0.00210711
chr11	61449675	61450176	Lymphatic EC mature	4.56762	0.0021619
chr2	20833632	20834133	Lymphatic EC mature	1.43927	0.00217248
chr14	103588457	103588958	Lymphatic EC mature	1.30562	0.0021815
chr22	36357448	36357949	Lymphatic EC mature	3.22808	0.0021815
chr11	44644865	44645366	Lymphatic EC mature	3.82758	0.00222566
chr12	6383044	6383545	Lymphatic EC mature	1.1748	0.00223217
chr11	65172433	65172934	Lymphatic EC mature	3.62887	0.00223621
chr7	143088467	143088968	Lymphatic EC mature	3.80234	0.00223621
chr17	38488289	38488790	Lymphatic EC mature	2.08053	0.00224953
chr3	28958083	28958584	Lymphatic EC mature	3.34676	0.00226328
chr6	151645216	151645717	Lymphatic EC mature	2.85357	0.00227524
chr1	12696345	12696846	Lymphatic EC mature	4.68616	0.00227698
chr16	58528935	58529436	Lymphatic EC mature	3.20143	0.00229365
chr1	22142432	22142933	Lymphatic EC mature	4.42018	0.00230064
chr4	183369869	183370370	Lymphatic EC mature	2.48926	0.00230076
chr15	66162724	66163225	Lymphatic EC mature	3.06924	0.00230154
chr2	1609197	1609698	Lymphatic EC mature	4.07452	0.00230154
chr3	171509438	171509939	Lymphatic EC mature	2.98499	0.00230154
chr7	86688845	86689346	Lymphatic EC mature	2.17873	0.0023521
chr3	184002472	184002973	Lymphatic EC mature	3.83529	0.00235769
chr15	101631732	101632233	Lymphatic EC mature	3.86825	0.00237509
chr5	74964823	74965324	Lymphatic EC mature	3.0998	0.00239264
chr1	214166978	214167479	Lymphatic EC mature	5.87835	0.00241788
chr15	101667778	101668279	Lymphatic EC mature	2.45045	0.00241788
chr19	419158	419659	Lymphatic EC mature	5.59364	0.00241788
chr19	49243661	49244162	Lymphatic EC mature	3.50338	0.00241788
chr20	37503364	37503865	Lymphatic EC mature	3.80558	0.00241788
chr5	115908478	115908979	Lymphatic EC mature	3.40831	0.00241788
chr5	131632140	131632641	Lymphatic EC mature	4.16593	0.00241788
chr9	3992960	3993461	Lymphatic EC mature	4.96794	0.00241788
chr7	128473716	128474217	Lymphatic EC mature	2.8161	0.00245393
chr8	41166786	41167287	Lymphatic EC mature	3.50304	0.00245877
chr19	16997134	16997635	Lymphatic EC mature	1.97708	0.00247466
chr2	33591514	33592015	Lymphatic EC mature	3.08761	0.00247466
chr15	69074082	69074583	Lymphatic EC mature	3.57417	0.00247656
chr22	38568845	38569346	Lymphatic EC mature	1.65332	0.00247656
chr5	172286090	172286591	Lymphatic EC mature	3.09137	0.00247967
chr14	76455459	76455960	Lymphatic EC mature	3.20064	0.00250173
chr22	46933364	46933865	Lymphatic EC mature	1.386	0.00250173
chr21	46783935	46784436	Lymphatic EC mature	2.4891	0.00252922
chr2	217081957	217082458	Lymphatic EC mature	1.61672	0.00252934
chr3	194651345	194651846	Lymphatic EC mature	2.10528	0.00254463
chr12	133180522	133181023	Lymphatic EC mature	3.19188	0.00257992
chr4	16900210	16900711	Lymphatic EC mature	2.78255	0.00257992
chr18	78004129	78004630	Lymphatic EC mature	3.33275	0.00260689
chr12	71039522	71040023	Lymphatic EC mature	3.19722	0.00261135
chr5	148678293	148678794	Lymphatic EC mature	2.50882	0.00261423
chr19	34112564	34113065	Lymphatic EC mature	2.33603	0.00262517
chr9	71175395	71175896	Lymphatic EC mature	2.9158	0.00267856
chr2	26183673	26184174	Lymphatic EC mature	2.43562	0.00274599
chr22	19754477	19754978	Lymphatic EC mature	1.79094	0.00277777
chr11	128563591	128564092	Lymphatic EC mature	1.83649	0.00279545
chr5	157002596	157003097	Lymphatic EC mature	1.81473	0.00282458
chr19	31841004	31841505	Lymphatic EC mature	3.59022	0.00291041
chr2	71719180	71719681	Lymphatic EC mature	1.81096	0.00291041
chr6	32361364	32361865	Lymphatic EC mature	2.26221	0.00296068
chr1	235183770	235184271	Lymphatic EC mature	1.20416	0.0029611
chr4	8193024	8193525	Lymphatic EC mature	2.34559	0.00297307
chr10	94602768	94603269	Lymphatic EC mature	2.90393	0.00299484
chr19	35925285	35925786	Lymphatic EC mature	2.43886	0.00301716
chr13	107148325	107148826	Lymphatic EC mature	4.5196	0.0030244
chr15	89680615	89681116	Lymphatic EC mature	4.10373	0.0030244
chr3	64676781	64677282	Lymphatic EC mature	4.1651	0.0030244
chr7	5613911	5614412	Lymphatic EC mature	5.79905	0.0030244
chr2	10437970	10438471	Lymphatic EC mature	2.37389	0.00305351
chr15	89173349	89173850	Lymphatic EC mature	2.29956	0.00306796
chr18	3624100	3624601	Lymphatic EC mature	1.21641	0.00306796
chr5	41264165	41264666	Lymphatic EC mature	5.03436	0.00306796
chr15	77798782	77799283	Lymphatic EC mature	1.90061	0.00307799
chr22	19879051	19879552	Lymphatic EC mature	3.61752	0.00307799
chr22	47070197	47070698	Lymphatic EC mature	1.92622	0.00308884
chr5	148819422	148819923	Lymphatic EC mature	4.12122	0.00309168
chr17	72440465	72440966	Lymphatic EC mature	4.15506	0.00311548
chr3	133663728	133664229	Lymphatic EC mature	1.29724	0.00311881
chr4	153030580	153031081	Lymphatic EC mature	4.43017	0.00313612
chr1	247802521	247803022	Lymphatic EC mature	2.37121	0.00313892
chr16	2220020	2220521	Lymphatic EC mature	1.03899	0.00313892
chr10	112155332	112155833	Lymphatic EC mature	2.03212	0.00322481
chr10	80723383	80723884	Lymphatic EC mature	3.51087	0.00328378
chr17	43205324	43205825	Lymphatic EC mature	3.68801	0.00330213
chr1	214127134	214127635	Lymphatic EC mature	3.80457	0.00331028
chr12	96627824	96628325	Lymphatic EC mature	1.08438	0.00331028
chr12	119695834	119696335	Lymphatic EC mature	2.99745	0.003365
chr18	21437671	21438172	Lymphatic EC mature	2.66765	0.003365
chr6	43467007	43467508	Lymphatic EC mature	1.78081	0.00338931
chr9	112669746	112670247	Lymphatic EC mature	1.42036	0.00338931
chr9	130532107	130532608	Lymphatic EC mature	4.43924	0.00342178
chr7	111802030	111802531	Lymphatic EC mature	2.35414	0.00344926
chr3	107725145	107725646	Lymphatic EC mature	3.96584	0.00346631
chr4	906243	906744	Lymphatic EC mature	3.71551	0.00346631
chr8	54531389	54531890	Lymphatic EC mature	3.92553	0.00346631
chr10	442689	443190	Lymphatic EC mature	5.33351	0.00348612
chr10	44475765	44476266	Lymphatic EC mature	5.28428	0.00348612
chr12	27674040	27674541	Lymphatic EC mature	4.11802	0.00348612
chr13	37462669	37463170	Lymphatic EC mature	4.67244	0.00348612
chr16	1609257	1609758	Lymphatic EC mature	4.73659	0.00348612
chr2	20835485	20835986	Lymphatic EC mature	3.59032	0.00348612
chr2	170573736	170574237	Lymphatic EC mature	5.88571	0.00348612
chr3	113841092	113841593	Lymphatic EC mature	3.54437	0.00348612
chr3	197214709	197215210	Lymphatic EC mature	2.9455	0.00348612
chr4	155337949	155338450	Lymphatic EC mature	1.89476	0.00348612
chr6	39247798	39248299	Lymphatic EC mature	4.61685	0.00348612
chr6	151464376	151464877	Lymphatic EC mature	4.68102	0.00348612
chr7	75936232	75936733	Lymphatic EC mature	3.05892	0.00348612
chr7	151391757	151392258	Lymphatic EC mature	1.9804	0.00348612
chr17	26665514	26666015	Lymphatic EC mature	3.6826	0.00349303
chr17	49123994	49124495	Lymphatic EC mature	3.39263	0.00349672
chr7	105128247	105128748	Lymphatic EC mature	4.09644	0.00351814
chr16	19702394	19702895	Lymphatic EC mature	3.17003	0.00362379
chr20	57724915	57725416	Lymphatic EC mature	3.67889	0.00362379
chr9	112261937	112262438	Lymphatic EC mature	3.76173	0.0036451
chr10	111694952	111695453	Lymphatic EC mature	2.62492	0.00367134
chr7	116139442	116139943	Lymphatic EC mature	2.17919	0.00370235
chr11	114178151	114178652	Lymphatic EC mature	2.98017	0.00372094
chr4	10125203	10125704	Lymphatic EC mature	2.42229	0.00373091
chr4	206163	206664	Lymphatic EC mature	3.52251	0.00374438
chr12	54825983	54826484	Lymphatic EC mature	4.15475	0.0037523
chr6	151004393	151004894	Lymphatic EC mature	1.59686	0.00376859
chr17	75388864	75389365	Lymphatic EC mature	2.18066	0.00377572
chr2	71730952	71731453	Lymphatic EC mature	2.76553	0.00377572
chr16	88834444	88834945	Lymphatic EC mature	2.97905	0.00378746
chr6	3796565	3797066	Lymphatic EC mature	3.60648	0.00378746
chr10	99478247	99478748	Lymphatic EC mature	2.57229	0.00379013
chr7	75268267	75268768	Lymphatic EC mature	2.76913	0.00379226
chr1	44006319	44006820	Lymphatic EC mature	2.99325	0.00386256
chr1	112931136	112931637	Lymphatic EC mature	2.56771	0.0038674
chr1	16508293	16508794	Lymphatic EC mature	2.31891	0.00387667
chr1	101707707	101708208	Lymphatic EC mature	2.267	0.00387667
chr20	8793331	8793832	Lymphatic EC mature	2.50253	0.00387667
chr5	92917016	92917517	Lymphatic EC mature	1.63217	0.00388568
chr5	76463930	76464431	Lymphatic EC mature	2.06368	0.00389169
chr7	140340462	140340963	Lymphatic EC mature	2.61938	0.00389169
chr4	6310843	6311344	Lymphatic EC mature	2.75064	0.00391291
chr13	52980097	52980598	Lymphatic EC mature	2.34063	0.00393529
chr17	1617899	1618400	Lymphatic EC mature	2.61935	0.00393529
chr19	23257749	23258250	Lymphatic EC mature	2.64113	0.00393529
chr13	80915271	80915772	Lymphatic EC mature	1.8788	0.00394133
chr19	4391822	4392323	Lymphatic EC mature	2.62951	0.00394133
chr17	76875695	76876196	Lymphatic EC mature	2.09041	0.00395383
chr22	19553550	19554051	Lymphatic EC mature	2.76177	0.00397388
chr3	14845735	14846236	Lymphatic EC mature	2.54046	0.00397388
chr4	106912151	106912652	Lymphatic EC mature	2.29388	0.00400669
chr7	100424912	100425413	Lymphatic EC mature	2.11897	0.00400669
chr5	172337816	172338317	Lymphatic EC mature	2.59107	0.00403783
chr10	45914184	45914685	Lymphatic EC mature	2.10678	0.00405538
chr2	232259055	232259556	Lymphatic EC mature	1.89885	0.00406641
chr16	49526019	49526520	Lymphatic EC mature	2.59386	0.00409558
chr11	13030587	13031088	Lymphatic EC mature	2.21003	0.00409746
chr1	234860450	234860951	Lymphatic EC mature	2.39708	0.00413159
chr19	47494321	47494822	Lymphatic EC mature	2.67195	0.00417876
chr8	42270257	42270758	Lymphatic EC mature	1.71812	0.00417916
chr10	45491683	45492184	Lymphatic EC mature	1.75362	0.00418663
chr10	46970339	46970840	Lymphatic EC mature	1.72327	0.00418663
chr14	62028430	62028931	Lymphatic EC mature	1.75693	0.00424299
chr13	108103153	108103654	Lymphatic EC mature	3.31699	0.00425956
chr19	1207591	1208092	Lymphatic EC mature	3.15113	0.00429764
chr1	68055948	68056449	Lymphatic EC mature	4.44774	0.00432958
chr17	2147965	2148466	Lymphatic EC mature	2.43466	0.0043483
chr20	31085260	31085761	Lymphatic EC mature	5.01871	0.0043483
chr22	50554014	50554515	Lymphatic EC mature	4.56699	0.0043483
chr7	117513262	117513763	Lymphatic EC mature	3.95048	0.0043483
chr1	229038694	229039195	Lymphatic EC mature	2.49158	0.0044011
chr3	184080342	184080843	Lymphatic EC mature	2.17682	0.0044011
chr4	986258	986759	Lymphatic EC mature	4.49917	0.0044011
chr8	1424405	1424906	Lymphatic EC mature	4.84723	0.0044011
chr16	70772201	70772702	Lymphatic EC mature	1.64544	0.00447816
chr4	24972713	24973214	Lymphatic EC mature	4.20357	0.00453917
chr7	5620632	5621133	Lymphatic EC mature	4.11993	0.00453917
chr12	124853895	124854396	Lymphatic EC mature	1.47821	0.00456699
chr9	91149205	91149706	Lymphatic EC mature	2.4318	0.00457141
chr20	62682799	62683300	Lymphatic EC mature	3.10928	0.00462928
chr9	127555349	127555850	Lymphatic EC mature	3.59041	0.00466271
chr6	25015383	25015884	Lymphatic EC mature	3.25731	0.00468816
chr7	128470192	128470693	Lymphatic EC mature	2.42399	0.00468816
chr19	55526113	55526614	Lymphatic EC mature	3.62766	0.00472353
chr20	62466282	62466783	Lymphatic EC mature	1.3878	0.0047385
chr4	151095070	151095571	Lymphatic EC mature	2.94566	0.00478586
chr9	13279443	13279944	Lymphatic EC mature	2.4973	0.00478586
chr12	6289324	6289825	Lymphatic EC mature	3.54635	0.00480732
chr15	39120256	39120757	Lymphatic EC mature	2.94071	0.00480809
chr1	42385498	42385999	Lymphatic EC mature	4.33186	0.00481095
chr11	13132595	13133096	Lymphatic EC mature	1.79659	0.00481815
chr12	32638564	32639065	Lymphatic EC mature	1.2447	0.00481815
chr19	18336913	18337414	Lymphatic EC mature	4.20558	0.00481815
chr3	14962587	14963088	Lymphatic EC mature	2.18637	0.00481815
chr8	128218364	128218865	Lymphatic EC mature	4.43511	0.00484571
chr19	48246709	48247210	Lymphatic EC mature	1.88098	0.00489427
chr19	41312699	41313200	Lymphatic EC mature	1.87945	0.00490863
chr1	185703306	185703807	Lymphatic EC mature	3.16259	0.00495016
chr11	72194722	72195223	Lymphatic EC mature	2.76138	0.00495016
chr12	96642867	96643368	Lymphatic EC mature	4.6829	0.00495016
chr14	34033978	34034479	Lymphatic EC mature	5.58987	0.00495016
chr17	9958636	9959137	Lymphatic EC mature	3.70737	0.00495016
chr17	17803934	17804435	Lymphatic EC mature	1.8723	0.00495016
chr17	73246098	73246599	Lymphatic EC mature	1.87967	0.00495016
chr18	53177995	53178496	Lymphatic EC mature	2.38541	0.00495016
chr18	55487185	55487686	Lymphatic EC mature	3.97666	0.00495016
chr19	3409407	3409908	Lymphatic EC mature	4.66155	0.00495016
chr19	45674419	45674920	Lymphatic EC mature	3.87405	0.00495016
chr2	47074241	47074742	Lymphatic EC mature	2.03842	0.00495016
chr2	120997075	120997576	Lymphatic EC mature	3.28491	0.00495016
chr20	1303447	1303948	Lymphatic EC mature	1.99037	0.00495016
chr21	47875396	47875897	Lymphatic EC mature	6.28656	0.00495016
chr3	64940614	64941115	Lymphatic EC mature	2.58873	0.00495016
chr3	139252406	139252907	Lymphatic EC mature	3.46552	0.00495016
chr4	1203526	1204027	Lymphatic EC mature	3.33424	0.00495016
chr4	8230143	8230644	Lymphatic EC mature	2.21944	0.00495016
chr5	159698293	159698794	Lymphatic EC mature	4.09307	0.00495016
chr5	171882719	171883220	Lymphatic EC mature	2.34783	0.00495016
chr6	134906582	134907083	Lymphatic EC mature	3.1522	0.00495016
chr6	141883276	141883777	Lymphatic EC mature	3.78034	0.00495016
chr7	20391417	20391918	Lymphatic EC mature	5.93841	0.00495016
chr7	122526353	122526854	Lymphatic EC mature	1.61124	0.00495016
chr8	49591894	49592395	Lymphatic EC mature	5.40904	0.00495016
chr8	104164310	104164811	Lymphatic EC mature	3.44885	0.00495016
chrX	110339126	110339627	Lymphatic EC mature	2.50352	0.00495016
chr2	7217755	7218256	Lymphatic EC mature	3.71157	0.0049653
chr14	56273679	56274180	Lymphatic EC mature	2.13437	0.00497911
chr10	130844576	130845077	Lymphatic EC mature	4.26939	0.00499215
chr7	2427483	2427984	Lymphatic EC mature	3.39702	0.00499215
chr22	33197321	33197822	Lymphatic EC mature	1.47802	0.00499823
chr3	65922837	65923338	Lymphatic EC mature	3.04982	0.00499823
chr10	125673212	125673713	Lymphatic EC mature	2.68213	0.00501589
chr12	92381751	92382252	Lymphatic EC mature	3.16606	0.00502794
chr18	53089552	53090053	Lymphatic EC mature	3.53976	0.00502794
chr3	64602623	64603124	Lymphatic EC mature	3.14514	0.00502794
chr8	127846020	127846521	Lymphatic EC mature	2.22421	0.005051
chr6	7992518	7993019	Lymphatic EC mature	1.56737	0.00505784
chrX	57978063	57978564	Lymphatic EC mature	3.12974	0.00505784
chr9	14238387	14238888	Lymphatic EC mature	3.75364	0.00506226
chr17	4422620	4423121	Lymphatic EC mature	2.21753	0.00506484
chr3	149375659	149376160	Lymphatic EC mature	1.20238	0.00507453
chr13	113394945	113395446	Lymphatic EC mature	3.61585	0.00508096
chr22	32021593	32022094	Lymphatic EC mature	2.61883	0.00508096
chr6	169305459	169305960	Lymphatic EC mature	1.65799	0.00515128
chr10	33270642	33271143	Lymphatic EC mature	3.54204	0.00515266
chr22	18269424	18269925	Lymphatic EC mature	1.74041	0.005173
chr17	15405520	15406021	Lymphatic EC mature	3.19966	0.0051834
chr16	15108055	15108556	Lymphatic EC mature	2.34558	0.00522703
chr9	71077214	71077715	Lymphatic EC mature	3.36989	0.00530574
chr13	41078049	41078550	Lymphatic EC mature	1.36675	0.00533694
chr8	10573564	10574065	Lymphatic EC mature	1.11714	0.00535434
chr11	104034677	104035178	Lymphatic EC mature	1.57477	0.00535553
chr16	126633	127134	Lymphatic EC mature	2.96163	0.00537061
chr17	1988535	1989036	Lymphatic EC mature	2.61272	0.00537061
chr18	60805308	60805809	Lymphatic EC mature	2.22105	0.00537061
chr6	52387388	52387889	Lymphatic EC mature	3.10877	0.00537061
chr14	105433634	105434135	Lymphatic EC mature	2.08265	0.00540236
chr15	83781340	83781841	Lymphatic EC mature	3.29827	0.00540236
chr9	27154808	27155309	Lymphatic EC mature	2.28889	0.00540236
chr2	54655473	54655974	Lymphatic EC mature	2.83413	0.00543676
chr17	3848024	3848525	Lymphatic EC mature	2.79392	0.0054641
chr17	74684478	74684979	Lymphatic EC mature	2.53598	0.0054641
chr2	7133206	7133707	Lymphatic EC mature	2.79025	0.0054641
chr14	100259380	100259881	Lymphatic EC mature	1.77638	0.00548322
chr3	13932197	13932698	Lymphatic EC mature	3.46924	0.00549555
chr22	45015764	45016265	Lymphatic EC mature	2.33843	0.00550159
chr6	33664918	33665419	Lymphatic EC mature	2.34348	0.00553617
chr8	110374430	110374931	Lymphatic EC mature	1.97383	0.00553683
chr15	60662527	60663028	Lymphatic EC mature	2.21122	0.00560917
chr17	60994138	60994639	Lymphatic EC mature	1.57871	0.00560917
chr16	88835964	88836465	Lymphatic EC mature	2.365	0.00568497
chr2	218723196	218723697	Lymphatic EC mature	1.70309	0.00579175
chr1	158969461	158969962	Lymphatic EC mature	2.09756	0.00580922
chr10	97028344	97028845	Lymphatic EC mature	1.56949	0.00584082
chr22	36859844	36860345	Lymphatic EC mature	1.4752	0.00584082
chr1	204430735	204431236	Lymphatic EC mature	2.0192	0.00600372
chr17	697996	698497	Lymphatic EC mature	1.9843	0.00610916
chr3	194749544	194750045	Lymphatic EC mature	2.50169	0.00614689
chr1	21900552	21901053	Lymphatic EC mature	4.5768	0.00616437
chr1	47700892	47701393	Lymphatic EC mature	5.10625	0.00616437
chr1	151286599	151287100	Lymphatic EC mature	5.25141	0.00616437
chr16	73104389	73104890	Lymphatic EC mature	1.78618	0.00616437
chr18	65183104	65183605	Lymphatic EC mature	2.05846	0.00616437
chr2	83017453	83017954	Lymphatic EC mature	2.08845	0.00621663
chr4	166760900	166761401	Lymphatic EC mature	4.55343	0.006245
chr5	54081558	54082059	Lymphatic EC mature	1.95692	0.00626716
chr20	61915305	61915806	Lymphatic EC mature	3.99797	0.00628351
chr14	93412462	93412963	Lymphatic EC mature	1.46945	0.00639619
chr11	87064833	87065334	Lymphatic EC mature	4.0761	0.00643251
chr17	19273184	19273685	Lymphatic EC mature	3.52545	0.00647295
chr1	21011450	21011951	Lymphatic EC mature	4.40009	0.00653527
chr5	78268636	78269137	Lymphatic EC mature	4.44711	0.00653527
chr5	149998922	149999423	Lymphatic EC mature	1.81547	0.00662351
chr6	20126911	20127412	Lymphatic EC mature	1.66787	0.00662351
chr7	27183262	27183763	Lymphatic EC mature	2.79525	0.00662351
chr11	61115359	61115860	Lymphatic EC mature	3.1537	0.00662841
chr7	29074900	29075401	Lymphatic EC mature	3.69932	0.00671265
chr11	45110788	45111289	Lymphatic EC mature	3.33161	0.00673294
chr19	1172607	1173108	Lymphatic EC mature	2.6466	0.00677735
chr14	84473177	84473678	Lymphatic EC mature	2.89955	0.00681509
chr4	5958245	5958746	Lymphatic EC mature	2.86278	0.00681509
chr21	45323581	45324082	Lymphatic EC mature	3.84466	0.00682846
chr4	114238060	114238561	Lymphatic EC mature	2.44438	0.0069095
chr5	131599539	131600040	Lymphatic EC mature	2.14479	0.00692516
chr6	33047915	33048416	Lymphatic EC mature	3.46388	0.00693811
chr8	1843028	1843529	Lymphatic EC mature	3.94894	0.00693811
chr11	65065466	65065967	Lymphatic EC mature	4.31082	0.00703444
chr17	74366652	74367153	Lymphatic EC mature	2.98978	0.00703444
chr2	85660753	85661254	Lymphatic EC mature	4.62363	0.00703444
chr11	76381995	76382496	Lymphatic EC mature	2.11686	0.00706969
chr16	22980900	22981401	Lymphatic EC mature	3.74395	0.00706969
chr22	29598696	29599197	Lymphatic EC mature	4.67626	0.00706969
chr9	93799369	93799870	Lymphatic EC mature	2.21288	0.00706969
chr9	139424328	139424829	Lymphatic EC mature	3.77127	0.00706969
chr12	3246450	3246951	Lymphatic EC mature	2.51651	0.00708184
chr1	26132290	26132791	Lymphatic EC mature	1.40798	0.00711153
chr1	109372135	109372636	Lymphatic EC mature	6.53266	0.00711153
chr1	182089789	182090290	Lymphatic EC mature	1.56439	0.00711153
chr1	232689059	232689560	Lymphatic EC mature	4.72916	0.00711153
chr10	3282713	3283214	Lymphatic EC mature	3.50478	0.00711153
chr10	28622133	28622634	Lymphatic EC mature	3.20404	0.00711153
chr11	33920828	33921329	Lymphatic EC mature	1.44816	0.00711153
chr11	47690220	47690721	Lymphatic EC mature	6.08329	0.00711153
chr16	84967343	84967844	Lymphatic EC mature	2.92674	0.00711153
chr17	46948875	46949376	Lymphatic EC mature	5.21217	0.00711153
chr17	75419578	75420079	Lymphatic EC mature	1.90368	0.00711153
chr17	76219132	76219633	Lymphatic EC mature	5.29439	0.00711153
chr18	331817	332318	Lymphatic EC mature	2.33741	0.00711153
chr19	4567454	4567955	Lymphatic EC mature	3.79824	0.00711153
chr19	30940883	30941384	Lymphatic EC mature	3.23028	0.00711153
chr2	235344394	235344895	Lymphatic EC mature	4.17748	0.00711153
chr3	72353129	72353630	Lymphatic EC mature	3.4175	0.00711153
chr3	128268013	128268514	Lymphatic EC mature	3.76675	0.00711153
chr5	55884694	55885195	Lymphatic EC mature	2.77398	0.00711153
chr6	169562991	169563492	Lymphatic EC mature	2.12191	0.00711153
chr7	1573383	1573884	Lymphatic EC mature	4.56127	0.00711153
chr7	100751519	100752020	Lymphatic EC mature	2.62996	0.00711153
chr8	104293282	104293783	Lymphatic EC mature	2.74304	0.00711153
chr9	97857092	97857593	Lymphatic EC mature	4.49315	0.00711153
chrX	151071627	151072128	Lymphatic EC mature	7.16553	0.00711153
chr7	34787827	34788328	Lymphatic EC mature	3.03807	0.00711255
chr11	94842130	94842631	Lymphatic EC mature	1.54358	0.0071364
chr7	75240981	75241482	Lymphatic EC mature	2.44557	0.00714692
chr1	32717418	32717919	Lymphatic EC mature	2.85888	0.0071841
chr16	54962190	54962691	Lymphatic EC mature	2.68129	0.0071841
chr11	111411126	111411627	Lymphatic EC mature	1.93589	0.00719329
chr5	156988939	156989440	Lymphatic EC mature	2.70489	0.00720593
chr6	119656108	119656609	Lymphatic EC mature	2.90429	0.00720593
chr8	74086481	74086982	Lymphatic EC mature	2.51917	0.00720593
chr18	56084911	56085412	Lymphatic EC mature	3.31869	0.00725226
chr19	49865445	49865946	Lymphatic EC mature	2.07567	0.00725226
chr4	141174262	141174763	Lymphatic EC mature	2.00928	0.00729266
chr11	119211300	119211801	Lymphatic EC mature	2.71827	0.0073101
chr22	25348376	25348877	Lymphatic EC mature	1.94209	0.00731981
chr12	110462302	110462803	Lymphatic EC mature	2.47011	0.00734181
chr20	23238847	23239348	Lymphatic EC mature	2.27228	0.0073693
chr21	28217600	28218101	Lymphatic EC mature	1.5917	0.00739482
chr11	11591364	11591865	Lymphatic EC mature	2.39634	0.00741817
chr11	69264363	69264864	Lymphatic EC mature	2.36769	0.00745259
chr11	74407935	74408436	Lymphatic EC mature	1.91436	0.00745259
chr17	79386458	79386959	Lymphatic EC mature	3.20785	0.00747227
chr9	102021620	102022121	Lymphatic EC mature	3.74629	0.0074731
chr2	173701167	173701668	Lymphatic EC mature	2.06047	0.0074816
chr7	128500001	128500502	Lymphatic EC mature	2.54476	0.00749316
chr9	74397926	74398427	Lymphatic EC mature	1.54154	0.00767145
chr3	13063862	13064363	Lymphatic EC mature	3.13622	0.00774674
chr8	68864008	68864509	Lymphatic EC mature	1.83264	0.00778171
chr13	110959339	110959840	Lymphatic EC mature	2.78986	0.00780637
chr8	30172946	30173447	Lymphatic EC mature	2.72391	0.00780637
chr1	61516078	61516579	Lymphatic EC mature	2.32431	0.0078233
chr12	46825545	46826046	Lymphatic EC mature	1.69355	0.00796431
chr14	91769572	91770073	Lymphatic EC mature	2.131	0.0080123
chr16	85269402	85269903	Lymphatic EC mature	3.59669	0.0080123
chr5	178322596	178323097	Lymphatic EC mature	1.88208	0.0080123
chr2	47261362	47261863	Lymphatic EC mature	1.37918	0.0080373
chr21	39860755	39861256	Lymphatic EC mature	2.54732	0.00812509
chr3	14918395	14918896	Lymphatic EC mature	2.42289	0.00824563
chr1	39597991	39598492	Lymphatic EC mature	1.99898	0.00834701
chr21	40127495	40127996	Lymphatic EC mature	2.34475	0.00834701
chr3	57955553	57956054	Lymphatic EC mature	1.52686	0.00835644
chr17	49456	49957	Lymphatic EC mature	2.0494	0.00840238
chr3	30559771	30560272	Lymphatic EC mature	2.29262	0.00848854
chr6	150038557	150039058	Lymphatic EC mature	1.7301	0.00864253
chr19	18134645	18135146	Lymphatic EC mature	2.08619	0.0089095
chr10	100174682	100175183	Lymphatic EC mature	1.56151	0.00898358
chr14	24905869	24906370	Lymphatic EC mature	2.40266	0.00898358
chr22	19650856	19651357	Lymphatic EC mature	3.4637	0.00898358
chr3	43800719	43801220	Lymphatic EC mature	6.05697	0.00898358
chr5	71404551	71405052	Lymphatic EC mature	1.33298	0.00898358
chr10	735458	735959	Lymphatic EC mature	1.72293	0.00906426
chr10	3509550	3510051	Lymphatic EC mature	2.79608	0.00906426
chr10	81184325	81184826	Lymphatic EC mature	4.49771	0.00906426
chr17	17409613	17410114	Lymphatic EC mature	6.26532	0.00906426
chr1	214724850	214725351	Lymphatic EC mature	1.16796	0.00910798
chr3	134569483	134569984	Lymphatic EC mature	4.33238	0.00912546
chr11	68095701	68096202	Lymphatic EC mature	4.20266	0.0091918
chr11	92498965	92499466	Lymphatic EC mature	2.54783	0.0091918
chr14	24804000	24804501	Lymphatic EC mature	1.58287	0.00925458
chr5	109292449	109292950	Lymphatic EC mature	4.86137	0.00925458
chr10	95753278	95753779	Lymphatic EC mature	1.27936	0.00926719
chr2	109787859	109788360	Lymphatic EC mature	1.68517	0.00930572
chr5	142942460	142942961	Lymphatic EC mature	4.03793	0.0094545
chr4	84241589	84242090	Lymphatic EC mature	1.64853	0.00949549
chr12	39298597	39299098	Lymphatic EC mature	2.16574	0.00950204
chr20	3713066	3713567	Lymphatic EC mature	3.82943	0.00950204
chr9	138023416	138023917	Lymphatic EC mature	4.13714	0.00950204
chr9	116356078	116356579	Lymphatic EC mature	2.24544	0.00955495
chr1	32181124	32181625	Lymphatic EC mature	1.03689	0.00956639
chr2	109294772	109295273	Lymphatic EC mature	3.51003	0.00956639
chr7	11645467	11645968	Lymphatic EC mature	3.79299	0.00956639
chr20	3719873	3720374	Lymphatic EC mature	3.18974	0.0096312
chr10	81195091	81195592	Lymphatic EC mature	3.21727	0.00970753
chr6	32055309	32055810	Lymphatic EC mature	2.22435	0.00972589
chr1	200009657	200010158	Lymphatic EC mature	3.03267	0.00975113
chr1	61455827	61456328	Lymphatic EC mature	4.0772	0.00977084
chr6	15551920	15552421	Lymphatic EC mature	2.57924	0.00981174
chr10	17038622	17039123	Lymphatic EC mature	1.67245	0.00983482
chr10	106059851	106060352	Lymphatic EC mature	3.61613	0.00983482
chr14	104321059	104321560	Lymphatic EC mature	2.54204	0.00983482
chr17	17588536	17589037	Lymphatic EC mature	2.36477	0.00983482
chr17	76879688	76880189	Lymphatic EC mature	1.1213	0.00983482
chr19	22816787	22817288	Lymphatic EC mature	1.96122	0.00983482
chr19	57351022	57351523	Lymphatic EC mature	2.26147	0.00983482
chr2	1165777	1166278	Lymphatic EC mature	1.7005	0.00983482
chr6	168227224	168227725	Lymphatic EC mature	1.78423	0.00983987
chr8	12977987	12978488	Lymphatic EC mature	4.12096	0.00986345
chr3	195872592	195873093	Macrophages	3.5787	2.88441e-20
chr3	12500336	12500837	Macrophages	4.11918	3.70472e-20
chr3	12494481	12494982	Macrophages	3.28609	4.14356e-18
chr12	6292326	6292827	Macrophages	2.37131	1.25612e-17
chr22	35748538	35749039	Macrophages	2.31989	2.47177e-17
chr11	66845735	66846236	Macrophages	2.98132	4.10776e-17
chr4	89079566	89080067	Macrophages	2.77245	5.74694e-17
chr2	119728213	119728714	Macrophages	2.29443	1.26177e-16
chr14	103537884	103538385	Macrophages	3.19587	1.44964e-16
chr20	48869231	48869732	Macrophages	2.46136	3.98499e-16
chr12	113478472	113478973	Macrophages	2.81482	6.58551e-16
chr7	50260569	50261070	Macrophages	4.01664	6.64255e-16
chr13	111869987	111870488	Macrophages	4.36807	7.95477e-16
chr11	67124645	67125146	Macrophages	2.80173	1.23479e-15
chr19	49410924	49411425	Macrophages	3.06563	1.34664e-15
chr1	212656291	212656792	Macrophages	3.34206	1.40218e-15
chr17	62252162	62252663	Macrophages	1.89936	1.40218e-15
chr1	15200076	15200577	Macrophages	3.50039	1.45331e-15
chr7	157646849	157647350	Macrophages	1.15217	1.78579e-15
chr3	194503605	194504106	Macrophages	3.43757	2.26075e-15
chr17	72776189	72776690	Macrophages	2.04635	4.01552e-15
chr3	195890503	195891004	Macrophages	3.46805	7.3215e-15
chr1	12585356	12585857	Macrophages	5.2301	1.13499e-14
chr12	1778124	1778625	Macrophages	2.94513	1.4593e-14
chr2	8674758	8675259	Macrophages	1.83713	2.0653e-14
chr19	55837782	55838283	Macrophages	3.51345	2.49028e-14
chr1	22979395	22979896	Macrophages	3.1547	2.8192e-14
chr7	47330955	47331456	Macrophages	3.80833	2.8192e-14
chr11	65543549	65544050	Macrophages	3.45728	2.88892e-14
chr8	134159127	134159628	Macrophages	3.86569	3.56193e-14
chr3	196065203	196065704	Macrophages	2.8953	4.10375e-14
chr14	92863433	92863934	Macrophages	2.68296	4.13978e-14
chr1	26868659	26869160	Macrophages	1.90837	6.33179e-14
chr15	26145951	26146452	Macrophages	4.11538	6.33179e-14
chr16	29666202	29666703	Macrophages	2.96694	6.33179e-14
chr19	47033125	47033626	Macrophages	1.57228	6.33179e-14
chr9	90407605	90408106	Macrophages	2.61135	6.33179e-14
chr11	74906169	74906670	Macrophages	3.13669	6.85286e-14
chr17	75275590	75276091	Macrophages	2.23214	6.85286e-14
chr20	5669320	5669821	Macrophages	2.4796	7.71511e-14
chr12	111831463	111831964	Macrophages	2.14382	9.61619e-14
chr5	55840885	55841386	Macrophages	5.72297	1.58671e-13
chr1	28916620	28917121	Macrophages	2.05897	2.0519e-13
chr10	98140551	98141052	Macrophages	2.87235	2.0519e-13
chr16	2724490	2724991	Macrophages	2.85462	2.15037e-13
chr6	6928184	6928685	Macrophages	3.12878	2.16234e-13
chr20	30254345	30254846	Macrophages	3.29747	2.59095e-13
chr16	85950044	85950545	Macrophages	3.75998	2.75841e-13
chr2	232410112	232410613	Macrophages	1.68229	2.8649e-13
chr20	48843141	48843642	Macrophages	1.31713	3.12495e-13
chr7	20240879	20241380	Macrophages	2.66843	3.16175e-13
chr11	48053410	48053911	Macrophages	2.27728	3.83931e-13
chr2	219676082	219676583	Macrophages	3.5451	3.93541e-13
chr20	39126945	39127446	Macrophages	2.36627	3.93541e-13
chr15	91114273	91114774	Macrophages	2.51175	4.79851e-13
chr17	80562020	80562521	Macrophages	2.14621	4.79851e-13
chr9	19154101	19154602	Macrophages	2.82067	4.79851e-13
chr12	52439497	52439998	Macrophages	1.78623	5.2759e-13
chr3	48596008	48596509	Macrophages	2.21326	5.84255e-13
chr6	148914835	148915336	Macrophages	4.62823	6.37795e-13
chr6	107975914	107976415	Macrophages	2.9449	6.9897e-13
chr12	108761128	108761629	Macrophages	3.29636	7.47511e-13
chr7	98845962	98846463	Macrophages	2.97804	7.47511e-13
chr16	22649682	22650183	Macrophages	2.69209	9.21607e-13
chr5	73155343	73155844	Macrophages	4.03088	9.21607e-13
chr19	41739598	41740099	Macrophages	2.96244	1.00618e-12
chr20	35437221	35437722	Macrophages	2.15283	1.09678e-12
chr8	145070019	145070520	Macrophages	1.55082	1.09678e-12
chr1	167051819	167052320	Macrophages	2.70133	1.1884e-12
chr2	20818145	20818646	Macrophages	2.55288	1.60103e-12
chr10	103594152	103594653	Macrophages	3.31744	1.63225e-12
chr21	35917365	35917866	Macrophages	1.52371	1.64567e-12
chr9	135988071	135988572	Macrophages	1.78876	1.78493e-12
chr7	41849768	41850269	Macrophages	4.43804	1.82432e-12
chr2	128458000	128458501	Macrophages	2.19936	1.974e-12
chr3	195896727	195897228	Macrophages	2.73149	2.0753e-12
chr13	50199491	50199992	Macrophages	2.85885	2.20343e-12
chr12	50496387	50496888	Macrophages	5.19488	2.29902e-12
chr11	111806008	111806509	Macrophages	3.4905	2.36472e-12
chr8	134657382	134657883	Macrophages	2.87671	2.39991e-12
chr19	45446938	45447439	Macrophages	3.56899	2.43593e-12
chr21	43615502	43616003	Macrophages	2.29706	2.78829e-12
chr19	17886768	17887269	Macrophages	2.89628	3.40861e-12
chr18	21176124	21176625	Macrophages	2.83261	3.66324e-12
chr15	41040412	41040913	Macrophages	3.33924	3.84082e-12
chr10	30783027	30783528	Macrophages	1.62286	4.23146e-12
chr10	73746906	73747407	Macrophages	4.04078	4.24084e-12
chr17	60976634	60977135	Macrophages	2.93075	4.3502e-12
chr17	54987360	54987861	Macrophages	2.99345	4.50105e-12
chr9	110572884	110573385	Macrophages	6.73177	5.34824e-12
chr11	47409486	47409987	Macrophages	3.26063	5.51909e-12
chr15	100456130	100456631	Macrophages	2.82739	5.53842e-12
chr6	149079549	149080050	Macrophages	1.22479	5.63693e-12
chr1	10544512	10545013	Macrophages	2.70338	5.77415e-12
chr1	182053029	182053530	Macrophages	3.89079	6.2156e-12
chr5	172308891	172309392	Macrophages	1.70765	6.2156e-12
chr7	26369410	26369911	Macrophages	3.09543	6.41392e-12
chr10	106084036	106084537	Macrophages	3.37853	6.83186e-12
chr9	137266214	137266715	Macrophages	2.55373	7.20126e-12
chr10	106006591	106007092	Macrophages	2.71334	7.80907e-12
chr3	171654259	171654760	Macrophages	2.69054	8.82943e-12
chr5	77160728	77161229	Macrophages	3.70024	9.18705e-12
chr1	17951054	17951555	Macrophages	3.83994	9.21496e-12
chr14	103585360	103585861	Macrophages	1.94789	9.50937e-12
chr6	159136933	159137434	Macrophages	2.45552	9.50937e-12
chr8	59309207	59309708	Macrophages	2.31414	9.50937e-12
chr1	17962241	17962742	Macrophages	2.07215	9.65098e-12
chr2	228272297	228272798	Macrophages	2.00164	9.65098e-12
chr1	221954342	221954843	Macrophages	2.23298	1.0931e-11
chr16	4673512	4674013	Macrophages	4.21915	1.19001e-11
chr20	49596852	49597353	Macrophages	2.15808	1.19504e-11
chr16	68281251	68281752	Macrophages	3.18705	1.2695e-11
chr15	67097724	67098225	Macrophages	4.00623	1.27891e-11
chr19	4075357	4075858	Macrophages	2.11367	1.27891e-11
chr6	11770938	11771439	Macrophages	1.78402	1.37766e-11
chr2	127534592	127535093	Macrophages	2.60816	1.41301e-11
chr16	55478636	55479137	Macrophages	2.69637	1.43481e-11
chr10	80998956	80999457	Macrophages	2.28476	1.62179e-11
chr6	158452332	158452833	Macrophages	2.12286	1.70089e-11
chr2	219246563	219247064	Macrophages	1.48981	1.79164e-11
chr10	99617659	99618160	Macrophages	3.53846	1.82617e-11
chr2	127934279	127934780	Macrophages	2.46555	1.88292e-11
chr1	153595507	153596008	Macrophages	1.64306	2.1385e-11
chr15	81315785	81316286	Macrophages	1.77274	2.19784e-11
chr6	161607306	161607807	Macrophages	2.56233	2.42684e-11
chr7	73393252	73393753	Macrophages	2.69626	2.56648e-11
chr22	39862404	39862905	Macrophages	2.5392	2.68645e-11
chr2	219685038	219685539	Macrophages	2.1133	2.77749e-11
chr6	1709493	1709994	Macrophages	3.28293	2.77749e-11
chr8	11744781	11745282	Macrophages	1.89191	2.78676e-11
chr20	48891480	48891981	Macrophages	1.67796	2.82215e-11
chr14	93473587	93474088	Macrophages	2.75875	2.82681e-11
chr17	75912780	75913281	Macrophages	1.78584	2.82681e-11
chr18	46242332	46242833	Macrophages	2.69733	3.06167e-11
chr17	40998512	40999013	Macrophages	2.56612	3.17539e-11
chr3	53867540	53868041	Macrophages	4.36808	3.17539e-11
chr7	38380783	38381284	Macrophages	2.22404	3.20115e-11
chr1	26869330	26869831	Macrophages	2.96812	3.56223e-11
chr1	45466778	45467279	Macrophages	1.35897	3.89776e-11
chr10	30040575	30041076	Macrophages	4.42387	4.14896e-11
chr10	73397784	73398285	Macrophages	1.20644	4.14896e-11
chr21	45198639	45199140	Macrophages	2.32633	4.14896e-11
chr5	17118757	17119258	Macrophages	1.65964	4.14896e-11
chr5	149461351	149461852	Macrophages	2.0064	4.14896e-11
chr7	157091046	157091547	Macrophages	3.5053	4.14896e-11
chr10	5894317	5894818	Macrophages	1.31447	4.16579e-11
chr10	94920570	94921071	Macrophages	1.98171	4.26012e-11
chr6	161591048	161591549	Macrophages	3.33923	4.61313e-11
chr18	68157167	68157668	Macrophages	1.85125	4.72352e-11
chr2	228683332	228683833	Macrophages	1.79046	4.81631e-11
chr22	25942601	25943102	Macrophages	1.58084	4.88167e-11
chr11	1804155	1804656	Macrophages	2.54208	5.32827e-11
chr1	153545771	153546272	Macrophages	4.32084	5.38485e-11
chr9	73192090	73192591	Macrophages	3.02667	5.38485e-11
chr17	76438728	76439229	Macrophages	1.16318	5.40302e-11
chr20	36820006	36820507	Macrophages	2.88172	5.40605e-11
chr14	68287199	68287700	Macrophages	2.87518	6.34858e-11
chr16	31063398	31063899	Macrophages	2.35319	6.65455e-11
chr21	44456977	44457478	Macrophages	1.75361	6.66912e-11
chr2	219253183	219253684	Macrophages	3.52476	6.95938e-11
chr21	45188015	45188516	Macrophages	1.96801	6.95938e-11
chr14	69650368	69650869	Macrophages	3.94629	7.04671e-11
chr7	2059182	2059683	Macrophages	2.36014	7.04671e-11
chr1	160253886	160254387	Macrophages	4.75102	7.23638e-11
chr2	32490564	32491065	Macrophages	2.37461	7.23638e-11
chr3	105716811	105717312	Macrophages	2.76413	7.70401e-11
chr3	127018165	127018666	Macrophages	2.4658	7.85153e-11
chr1	57386249	57386750	Macrophages	1.91381	8.19912e-11
chr21	45616068	45616569	Macrophages	1.53213	8.79899e-11
chr2	232206979	232207480	Macrophages	3.22397	9.01324e-11
chr14	24442236	24442737	Macrophages	3.21029	9.0154e-11
chr22	38685650	38686151	Macrophages	2.02526	9.0154e-11
chr19	55843039	55843540	Macrophages	4.08028	9.11245e-11
chr17	1510650	1511151	Macrophages	1.56251	9.33048e-11
chr5	176843289	176843790	Macrophages	2.83774	9.35505e-11
chr1	31229494	31229995	Macrophages	1.0915	1.00902e-10
chr10	99113682	99114183	Macrophages	1.43584	1.00902e-10
chr5	77869801	77870302	Macrophages	3.13254	1.00902e-10
chr22	43162795	43163296	Macrophages	5.36898	1.07529e-10
chr19	4691372	4691873	Macrophages	3.20314	1.08084e-10
chr11	72423439	72423940	Macrophages	1.44289	1.08268e-10
chr15	85379096	85379597	Macrophages	4.40032	1.08682e-10
chr8	11640697	11641198	Macrophages	2.90692	1.32599e-10
chr12	109027371	109027872	Macrophages	2.1522	1.36879e-10
chr15	70778979	70779480	Macrophages	1.02393	1.36879e-10
chr17	1109264	1109765	Macrophages	3.65773	1.36879e-10
chr6	157284970	157285471	Macrophages	2.72022	1.36879e-10
chr8	19074290	19074791	Macrophages	2.31639	1.36879e-10
chr11	47404609	47405110	Macrophages	4.46839	1.40342e-10
chr10	99449223	99449724	Macrophages	1.72834	1.42597e-10
chr15	74827719	74828220	Macrophages	2.51778	1.45829e-10
chr11	47263284	47263785	Macrophages	2.63926	1.48806e-10
chr11	117060165	117060666	Macrophages	2.4972	1.48806e-10
chr5	122106139	122106640	Macrophages	4.91787	1.49363e-10
chr14	50505312	50505813	Macrophages	2.07543	1.56262e-10
chr16	10926000	10926501	Macrophages	2.55843	1.57495e-10
chr19	8115396	8115897	Macrophages	1.50798	1.57495e-10
chr7	29242270	29242771	Macrophages	3.08981	1.65348e-10
chr8	123671255	123671756	Macrophages	2.51906	1.69223e-10
chr6	109711737	109712238	Macrophages	2.78652	1.77282e-10
chr2	216768752	216769253	Macrophages	2.59137	1.84515e-10
chr2	9941103	9941604	Macrophages	2.38849	1.91304e-10
chr20	33723599	33724100	Macrophages	4.02457	1.91494e-10
chr13	100757768	100758269	Macrophages	3.99399	1.98474e-10
chr17	28431595	28432096	Macrophages	2.09869	2.00722e-10
chr21	45191548	45192049	Macrophages	2.31398	2.00722e-10
chr2	219235091	219235592	Macrophages	1.03896	2.01628e-10
chr5	149057165	149057666	Macrophages	3.68945	2.01628e-10
chr20	25290134	25290635	Macrophages	1.52123	2.02226e-10
chr7	75535190	75535691	Macrophages	1.39493	2.03058e-10
chr1	201435635	201436136	Macrophages	3.52444	2.09596e-10
chr15	93779307	93779808	Macrophages	1.5704	2.24348e-10
chr8	18697048	18697549	Macrophages	2.47804	2.24348e-10
chr12	113859876	113860377	Macrophages	1.40327	2.26892e-10
chr9	33012574	33013075	Macrophages	2.86563	2.26892e-10
chr1	27952454	27952955	Macrophages	1.88996	2.31564e-10
chr8	82470050	82470551	Macrophages	2.81593	2.38662e-10
chr14	93170562	93171063	Macrophages	2.8411	2.40303e-10
chr11	123301529	123302030	Macrophages	1.74365	2.44386e-10
chr14	103095294	103095795	Macrophages	3.50094	2.50425e-10
chr10	29970656	29971157	Macrophages	1.79298	2.6517e-10
chr14	77444085	77444586	Macrophages	1.37574	2.68287e-10
chr11	102790743	102791244	Macrophages	2.02936	2.8093e-10
chr7	968159	968660	Macrophages	2.21629	2.8093e-10
chr1	95080494	95080995	Macrophages	5.12187	2.81635e-10
chr1	229779994	229780495	Macrophages	2.26972	2.81635e-10
chr5	134451897	134452398	Macrophages	3.51173	2.86992e-10
chr9	37503753	37504254	Macrophages	4.06368	2.91203e-10
chr1	181055946	181056447	Macrophages	2.51979	2.93245e-10
chr10	104212399	104212900	Macrophages	1.91456	3.10582e-10
chr12	109553513	109554014	Macrophages	1.618	3.26563e-10
chr1	206328872	206329373	Macrophages	1.65946	3.29834e-10
chr10	114745747	114746248	Macrophages	2.62896	3.47725e-10
chr19	52154690	52155191	Macrophages	1.9801	3.47725e-10
chr22	50742843	50743344	Macrophages	2.34131	3.47725e-10
chr5	139701352	139701853	Macrophages	2.86558	3.47725e-10
chr6	159534898	159535399	Macrophages	2.16695	3.47725e-10
chr6	41239750	41240251	Macrophages	1.79076	3.49399e-10
chr7	41848935	41849436	Macrophages	4.48599	3.52875e-10
chr15	73975960	73976461	Macrophages	2.56704	3.63372e-10
chr17	998297	998798	Macrophages	1.44509	3.65088e-10
chr8	1703642	1704143	Macrophages	1.26366	3.69897e-10
chr5	138848048	138848549	Macrophages	2.69091	3.69942e-10
chr13	20795942	20796443	Macrophages	3.80025	3.75955e-10
chr11	60931648	60932149	Macrophages	2.47315	3.83638e-10
chr14	100572568	100573069	Macrophages	2.42001	3.85594e-10
chr20	23106157	23106658	Macrophages	1.59228	3.88394e-10
chr3	5077937	5078438	Macrophages	3.44749	3.88394e-10
chr8	29441278	29441779	Macrophages	1.65532	3.88394e-10
chr14	76081521	76082022	Macrophages	2.61305	3.9029e-10
chr2	10418527	10419028	Macrophages	1.15149	4.09125e-10
chr13	24854925	24855426	Macrophages	3.12092	4.10136e-10
chr2	28629532	28630033	Macrophages	1.4885	4.21415e-10
chr8	82404664	82405165	Macrophages	5.42473	4.21415e-10
chr1	53556466	53556967	Macrophages	4.8671	4.71534e-10
chr17	38490199	38490700	Macrophages	2.2662	4.77785e-10
chr1	26880366	26880867	Macrophages	2.58531	4.90883e-10
chr12	26493502	26494003	Macrophages	2.99227	4.90883e-10
chr19	17832508	17833009	Macrophages	2.53776	4.9371e-10
chr17	1640102	1640603	Macrophages	1.34138	4.95817e-10
chr17	65506066	65506567	Macrophages	2.48903	5.07409e-10
chr18	45944370	45944871	Macrophages	2.55336	5.13569e-10
chr9	15300203	15300704	Macrophages	2.05064	5.3274e-10
chr11	8234897	8235398	Macrophages	2.79809	5.58639e-10
chr3	52096474	52096975	Macrophages	1.89773	5.58639e-10
chr19	10758949	10759450	Macrophages	3.11819	5.6522e-10
chr2	238406170	238406671	Macrophages	2.45594	5.70276e-10
chr1	226066606	226067107	Macrophages	3.21987	5.74971e-10
chr11	70169860	70170361	Macrophages	2.95173	5.78604e-10
chr8	121612925	121613426	Macrophages	4.23851	5.81832e-10
chr21	43990007	43990508	Macrophages	4.74218	5.86604e-10
chr14	36707801	36708302	Macrophages	2.75713	5.99717e-10
chr19	3186740	3187241	Macrophages	3.35522	6.03592e-10
chr16	83778066	83778567	Macrophages	2.17658	6.27769e-10
chr10	120568753	120569254	Macrophages	1.92185	6.35259e-10
chr13	96336167	96336668	Macrophages	3.20035	6.39152e-10
chr10	73126886	73127387	Macrophages	2.96325	6.59228e-10
chr16	23516018	23516519	Macrophages	1.94656	6.59228e-10
chr14	75655279	75655780	Macrophages	1.0709	6.62764e-10
chr9	100891625	100892126	Macrophages	1.85465	6.77437e-10
chr11	78517239	78517740	Macrophages	2.80617	7.20382e-10
chr19	11688374	11688875	Macrophages	2.81436	7.2751e-10
chr5	180300798	180301299	Macrophages	1.94712	7.41107e-10
chr1	111742610	111743111	Macrophages	2.014	7.5706e-10
chr18	13563295	13563796	Macrophages	3.16092	7.73742e-10
chr8	131503327	131503828	Macrophages	1.75872	7.78768e-10
chr2	46451830	46452331	Macrophages	2.46763	8.01926e-10
chr16	77214402	77214903	Macrophages	3.08004	8.11766e-10
chr19	14895878	14896379	Macrophages	2.90974	8.11766e-10
chr20	25290845	25291346	Macrophages	1.48115	8.32245e-10
chr1	53576694	53577195	Macrophages	2.39161	8.34113e-10
chr12	32638564	32639065	Macrophages	1.77967	8.34113e-10
chr4	1294800	1295301	Macrophages	1.98016	8.34113e-10
chr1	111065590	111066091	Macrophages	3.67539	8.62049e-10
chr12	6276972	6277473	Macrophages	1.90396	8.62049e-10
chr3	194218424	194218925	Macrophages	2.76622	8.64227e-10
chr12	7058301	7058802	Macrophages	2.49934	8.73457e-10
chr1	246894036	246894537	Macrophages	3.48809	8.74178e-10
chr16	1520848	1521349	Macrophages	2.54263	8.74178e-10
chr2	8438807	8439308	Macrophages	1.88628	8.93376e-10
chr22	35749155	35749656	Macrophages	1.45125	8.93376e-10
chr11	65319906	65320407	Macrophages	2.61257	9.03693e-10
chr16	56573883	56574384	Macrophages	3.65676	9.22077e-10
chr6	164133145	164133646	Macrophages	2.26186	9.57087e-10
chr2	40682768	40683269	Macrophages	3.43593	9.6161e-10
chr2	145171994	145172495	Macrophages	2.10125	9.67049e-10
chr21	36367260	36367761	Macrophages	2.49992	9.67049e-10
chr5	149921347	149921848	Macrophages	3.17818	9.67049e-10
chr14	69509537	69510038	Macrophages	2.41841	9.68718e-10
chr1	212659179	212659680	Macrophages	1.87063	9.80781e-10
chr13	46893996	46894497	Macrophages	4.076	9.88427e-10
chr7	128574800	128575301	Macrophages	2.38742	9.95049e-10
chr12	132469653	132470154	Macrophages	2.57679	1.01073e-09
chr20	23030266	23030767	Macrophages	1.51584	1.01667e-09
chr2	216764978	216765479	Macrophages	2.47423	1.02317e-09
chr7	1979129	1979630	Macrophages	2.89065	1.0315e-09
chr16	12553138	12553639	Macrophages	2.6173	1.03285e-09
chr7	47505870	47506371	Macrophages	3.13436	1.03285e-09
chr15	98527442	98527943	Macrophages	3.32679	1.06228e-09
chr19	7739124	7739625	Macrophages	1.84604	1.06687e-09
chr8	124070285	124070786	Macrophages	3.0736	1.1277e-09
chr19	1163093	1163594	Macrophages	1.39391	1.12912e-09
chr17	76906869	76907370	Macrophages	2.08925	1.20965e-09
chr1	22962807	22963308	Macrophages	2.41258	1.2133e-09
chr2	113638682	113639183	Macrophages	3.72566	1.2133e-09
chr1	117040212	117040713	Macrophages	2.73685	1.2423e-09
chr1	207007941	207008442	Macrophages	2.50622	1.25131e-09
chr3	193973243	193973744	Macrophages	1.6668	1.25131e-09
chr17	1490403	1490904	Macrophages	1.84317	1.2526e-09
chr1	6341124	6341625	Macrophages	3.55642	1.26513e-09
chr3	124548506	124549007	Macrophages	1.77077	1.2788e-09
chr22	45622478	45622979	Macrophages	1.79765	1.28075e-09
chr11	63650299	63650800	Macrophages	2.40357	1.29015e-09
chr19	2549531	2550032	Macrophages	2.59247	1.29106e-09
chr1	46839258	46839759	Macrophages	1.6175	1.29882e-09
chr3	137844679	137845180	Macrophages	1.78642	1.30542e-09
chr12	49627425	49627926	Macrophages	1.14113	1.31384e-09
chr3	36435095	36435596	Macrophages	3.45615	1.33116e-09
chr13	110522334	110522835	Macrophages	3.92614	1.37268e-09
chr1	165569948	165570449	Macrophages	4.89384	1.39316e-09
chr5	149060259	149060760	Macrophages	2.01501	1.39316e-09
chr6	6726066	6726567	Macrophages	2.62237	1.42331e-09
chr11	118189148	118189649	Macrophages	3.13217	1.45302e-09
chr10	102830967	102831468	Macrophages	2.20814	1.46844e-09
chr12	15133878	15134379	Macrophages	2.67869	1.47795e-09
chr22	39864995	39865496	Macrophages	4.15908	1.47795e-09
chr17	72686539	72687040	Macrophages	2.93294	1.49631e-09
chr6	41248339	41248840	Macrophages	3.21167	1.50748e-09
chr1	1695574	1696075	Macrophages	1.80659	1.51895e-09
chr2	109207539	109208040	Macrophages	2.83652	1.61015e-09
chr20	1014671	1015172	Macrophages	1.3579	1.61015e-09
chr1	111265334	111265835	Macrophages	3.33301	1.62484e-09
chr11	60156974	60157475	Macrophages	2.14695	1.62484e-09
chr7	128021287	128021788	Macrophages	1.73933	1.62484e-09
chr1	33407206	33407707	Macrophages	2.78147	1.6607e-09
chr5	134728888	134729389	Macrophages	1.94177	1.6607e-09
chr14	55587380	55587881	Macrophages	4.07487	1.68631e-09
chr3	46130624	46131125	Macrophages	1.77985	1.70532e-09
chr1	181031211	181031712	Macrophages	2.76456	1.72563e-09
chr1	110364674	110365175	Macrophages	2.05674	1.73343e-09
chr2	9843794	9844295	Macrophages	1.78284	1.73343e-09
chr8	21763116	21763617	Macrophages	2.43677	1.74776e-09
chr9	90328344	90328845	Macrophages	1.40067	1.76408e-09
chr5	14491453	14491954	Macrophages	3.90779	1.76555e-09
chr8	8792894	8793395	Macrophages	2.58033	1.78222e-09
chr14	77238914	77239415	Macrophages	1.94167	1.85882e-09
chr8	21766448	21766949	Macrophages	1.51184	1.86835e-09
chr9	100904740	100905241	Macrophages	1.76428	1.88421e-09
chr11	61509878	61510379	Macrophages	2.51438	1.89451e-09
chr14	94858815	94859316	Macrophages	2.14702	1.90017e-09
chr15	67127800	67128301	Macrophages	2.875	1.90654e-09
chr17	73224408	73224909	Macrophages	2.75593	1.94044e-09
chr13	99964727	99965228	Macrophages	2.36973	1.94768e-09
chr4	89083751	89084252	Macrophages	5.61341	1.99464e-09
chr2	43354746	43355247	Macrophages	2.48316	2.03026e-09
chr12	7666803	7667304	Macrophages	5.45733	2.06864e-09
chr20	44739879	44740380	Macrophages	2.32907	2.15365e-09
chr18	76877314	76877815	Macrophages	4.0626	2.18485e-09
chr15	41035968	41036469	Macrophages	2.7619	2.24414e-09
chr4	3228239	3228740	Macrophages	2.87538	2.24462e-09
chr12	26487476	26487977	Macrophages	2.92183	2.31361e-09
chr22	38006780	38007281	Macrophages	1.54342	2.32631e-09
chr5	544000	544501	Macrophages	2.54696	2.3307e-09
chr6	6751811	6752312	Macrophages	2.32452	2.3307e-09
chr1	241742718	241743219	Macrophages	3.07192	2.3347e-09
chr12	54776813	54777314	Macrophages	1.58216	2.3406e-09
chr14	100534760	100535261	Macrophages	1.726	2.3406e-09
chr3	53283919	53284420	Macrophages	1.96924	2.3406e-09
chr11	111716369	111716870	Macrophages	2.82743	2.34396e-09
chr5	139043836	139044337	Macrophages	2.02563	2.50278e-09
chr15	90506471	90506972	Macrophages	1.29882	2.51074e-09
chr22	38656452	38656953	Macrophages	2.96419	2.51415e-09
chr1	236326725	236327226	Macrophages	3.88486	2.54863e-09
chr6	160404764	160405265	Macrophages	1.44775	2.54863e-09
chr3	119289076	119289577	Macrophages	1.99783	2.58711e-09
chr2	37862631	37863132	Macrophages	1.25584	2.5992e-09
chr11	65581552	65582053	Macrophages	1.74917	2.6897e-09
chr1	10010873	10011374	Macrophages	2.5944	2.82788e-09
chr19	50019007	50019508	Macrophages	1.30034	2.8375e-09
chr11	83149415	83149916	Macrophages	2.6469	2.85054e-09
chr1	201684794	201685295	Macrophages	2.04137	2.87301e-09
chr8	67696969	67697470	Macrophages	3.66118	2.88058e-09
chr14	64933679	64934180	Macrophages	4.57428	2.89558e-09
chr1	55501474	55501975	Macrophages	3.69155	2.90948e-09
chr18	48332455	48332956	Macrophages	3.83746	2.91914e-09
chr10	73314780	73315281	Macrophages	3.77823	2.9278e-09
chr12	68927145	68927646	Macrophages	1.68091	2.93439e-09
chr7	41817555	41818056	Macrophages	1.95627	2.94146e-09
chr15	85354985	85355486	Macrophages	4.00625	3.0527e-09
chr2	135497263	135497764	Macrophages	1.37653	3.0527e-09
chr2	113448313	113448814	Macrophages	1.06561	3.0564e-09
chr2	25503044	25503545	Macrophages	4.812	3.12564e-09
chr2	145417191	145417692	Macrophages	1.13192	3.16148e-09
chr20	25304987	25305488	Macrophages	2.19005	3.29125e-09
chr4	17597164	17597665	Macrophages	3.37416	3.29402e-09
chr2	26231757	26232258	Macrophages	1.3551	3.29934e-09
chr10	126417641	126418142	Macrophages	1.77437	3.30733e-09
chr9	107877553	107878054	Macrophages	1.88718	3.48534e-09
chr7	23287424	23287925	Macrophages	2.08351	3.50717e-09
chr1	247125228	247125729	Macrophages	2.46936	3.51285e-09
chr7	2677049	2677550	Macrophages	3.03834	3.52061e-09
chr14	95780067	95780568	Macrophages	2.83103	3.5342e-09
chr10	7088019	7088520	Macrophages	2.53054	3.63877e-09
chr18	20723364	20723865	Macrophages	2.5948	3.63877e-09
chr13	24828326	24828827	Macrophages	1.16192	3.65586e-09
chr17	16276718	16277219	Macrophages	2.60068	3.66931e-09
chr2	232226830	232227331	Macrophages	2.0908	3.67562e-09
chr11	78563223	78563724	Macrophages	3.79571	3.68209e-09
chr15	100014058	100014559	Macrophages	3.14095	3.80745e-09
chr12	96636326	96636827	Macrophages	2.51094	3.99346e-09
chr6	11744906	11745407	Macrophages	1.80947	4.03896e-09
chr8	91020855	91021356	Macrophages	2.51677	4.06913e-09
chr2	153356433	153356934	Macrophages	2.69386	4.13014e-09
chr20	5927835	5928336	Macrophages	1.26234	4.16477e-09
chr1	66859152	66859653	Macrophages	2.67731	4.27682e-09
chr16	84635112	84635613	Macrophages	2.31977	4.27682e-09
chr4	108759296	108759797	Macrophages	2.78455	4.29765e-09
chr8	121747112	121747613	Macrophages	3.90329	4.35741e-09
chr1	234987201	234987702	Macrophages	2.67613	4.38038e-09
chr8	41508947	41509448	Macrophages	2.25993	4.49721e-09
chr16	14051185	14051686	Macrophages	1.82896	4.57802e-09
chr5	14495397	14495898	Macrophages	3.69012	4.68145e-09
chr17	72708877	72709378	Macrophages	2.88424	4.68277e-09
chr12	2403843	2404344	Macrophages	1.35935	4.69318e-09
chr20	23125883	23126384	Macrophages	2.22327	4.69318e-09
chr6	35658742	35659243	Macrophages	2.77339	4.69318e-09
chr6	37150976	37151477	Macrophages	2.68634	4.69318e-09
chr3	187529644	187530145	Macrophages	2.86772	4.69504e-09
chr10	26721852	26722353	Macrophages	1.83053	4.70161e-09
chr12	125258720	125259221	Macrophages	2.76016	4.76022e-09
chr17	42357018	42357519	Macrophages	2.10943	4.76022e-09
chr2	8686904	8687405	Macrophages	2.35252	4.76022e-09
chr11	48041636	48042137	Macrophages	3.43224	4.77981e-09
chr22	39859892	39860393	Macrophages	2.58672	4.81661e-09
chr14	81985714	81986215	Macrophages	3.02659	4.82314e-09
chr17	4639395	4639896	Macrophages	2.50584	4.82466e-09
chr2	192430289	192430790	Macrophages	1.78251	4.82466e-09
chr7	41921230	41921731	Macrophages	1.55168	4.84626e-09
chr2	20639286	20639787	Macrophages	2.34743	4.85987e-09
chr12	113856097	113856598	Macrophages	1.24662	4.86932e-09
chr16	12088535	12089036	Macrophages	1.88916	4.86932e-09
chr2	55364019	55364520	Macrophages	1.70754	4.86932e-09
chr1	224752820	224753321	Macrophages	1.77043	4.89676e-09
chr19	296373	296874	Macrophages	2.35796	4.9914e-09
chr17	44256662	44257163	Macrophages	2.67671	5.07378e-09
chr2	44327481	44327982	Macrophages	2.51636	5.08012e-09
chr10	71224538	71225039	Macrophages	1.42381	5.09528e-09
chr11	63401377	63401878	Macrophages	3.9047	5.13733e-09
chr22	43550796	43551297	Macrophages	1.79921	5.24572e-09
chr14	93498723	93499224	Macrophages	3.22964	5.25798e-09
chr20	3296711	3297212	Macrophages	4.19199	5.27838e-09
chr2	101796341	101796842	Macrophages	3.05415	5.37377e-09
chr19	7720471	7720972	Macrophages	2.11568	5.38016e-09
chr19	54827995	54828496	Macrophages	3.06318	5.38837e-09
chr10	81961207	81961708	Macrophages	2.23015	5.49274e-09
chr15	92415089	92415590	Macrophages	3.0679	5.61664e-09
chr8	133932869	133933370	Macrophages	2.66454	5.63601e-09
chr19	6161433	6161934	Macrophages	3.50658	5.6447e-09
chr11	63462001	63462502	Macrophages	3.72496	5.65533e-09
chr3	31273830	31274331	Macrophages	3.28387	5.75978e-09
chr5	173235322	173235823	Macrophages	1.96926	5.75978e-09
chr3	172416802	172417303	Macrophages	2.88488	5.91305e-09
chr6	148879070	148879571	Macrophages	2.47724	6.06721e-09
chr8	22411254	22411755	Macrophages	1.95333	6.07051e-09
chr2	219225056	219225557	Macrophages	2.67791	6.15267e-09
chr2	25538928	25539429	Macrophages	2.27104	6.24849e-09
chr5	173215875	173216376	Macrophages	4.17204	6.45733e-09
chr16	8631976	8632477	Macrophages	3.08631	6.62973e-09
chr9	131821702	131822203	Macrophages	4.93718	6.62973e-09
chr8	19944081	19944582	Macrophages	2.27653	6.70803e-09
chr18	46519013	46519514	Macrophages	2.31903	6.70821e-09
chr10	48531684	48532185	Macrophages	2.68488	6.71576e-09
chr5	149708032	149708533	Macrophages	3.74045	6.75413e-09
chr12	92932930	92933431	Macrophages	1.83056	6.79645e-09
chr1	236109290	236109791	Macrophages	1.05258	6.84899e-09
chr17	80298016	80298517	Macrophages	4.26047	7.03893e-09
chr10	48634111	48634612	Macrophages	2.76262	7.15786e-09
chr8	103899305	103899806	Macrophages	3.92851	7.22246e-09
chr20	36986155	36986656	Macrophages	3.24217	7.2982e-09
chr5	139704249	139704750	Macrophages	1.09938	7.43721e-09
chr4	25164801	25165302	Macrophages	3.70871	7.59725e-09
chr7	101928134	101928635	Macrophages	3.18886	7.59725e-09
chr19	46224499	46225000	Macrophages	6.07338	7.67731e-09
chr1	32001556	32002057	Macrophages	3.1833	7.73511e-09
chr16	68280601	68281102	Macrophages	3.09927	7.73511e-09
chr9	97414168	97414669	Macrophages	1.68214	7.73511e-09
chr9	97416421	97416922	Macrophages	2.26286	7.84862e-09
chr10	90995132	90995633	Macrophages	2.62133	7.95036e-09
chr15	73979033	73979534	Macrophages	2.87642	7.95036e-09
chr6	139792029	139792530	Macrophages	4.42973	7.96962e-09
chr12	109486477	109486978	Macrophages	3.19299	8.01983e-09
chr16	68366424	68366925	Macrophages	2.71665	8.02677e-09
chr15	81517391	81517892	Macrophages	2.73569	8.1427e-09
chr19	3169497	3169998	Macrophages	2.69742	8.14755e-09
chr1	10278203	10278704	Macrophages	2.37033	8.18958e-09
chr1	236209513	236210014	Macrophages	5.06323	8.19317e-09
chr20	19921669	19922170	Macrophages	4.78389	8.31777e-09
chr11	14279628	14280129	Macrophages	3.79204	8.48457e-09
chr15	70559074	70559575	Macrophages	1.83704	8.5491e-09
chr9	5851368	5851869	Macrophages	1.27159	8.6721e-09
chr9	114821611	114822112	Macrophages	2.52039	8.67747e-09
chr1	36588926	36589427	Macrophages	2.48183	8.7145e-09
chr16	89625447	89625948	Macrophages	2.59061	8.80584e-09
chr8	11754574	11755075	Macrophages	2.59279	8.81841e-09
chr18	18743793	18744294	Macrophages	2.09792	8.8908e-09
chr10	95332726	95333227	Macrophages	2.828	8.98715e-09
chr15	68440366	68440867	Macrophages	4.67711	9.38477e-09
chr19	6062134	6062635	Macrophages	1.65779	9.40104e-09
chr10	95326100	95326601	Macrophages	2.68719	9.61008e-09
chr2	129271428	129271929	Macrophages	2.72441	9.62683e-09
chr5	176856224	176856725	Macrophages	1.22186	9.62683e-09
chr17	78180474	78180975	Macrophages	2.6764	9.74602e-09
chr3	154783310	154783811	Macrophages	4.1187	9.79887e-09
chr9	136727774	136728275	Macrophages	2.44167	9.79887e-09
chr2	145113843	145114344	Macrophages	2.65803	1.01086e-08
chr3	53868216	53868717	Macrophages	2.70939	1.01593e-08
chr20	1924304	1924805	Macrophages	2.50482	1.02035e-08
chr19	51640349	51640850	Macrophages	2.30199	1.06656e-08
chr10	114611955	114612456	Macrophages	2.65137	1.07297e-08
chr16	8726435	8726936	Macrophages	1.17523	1.08813e-08
chr2	26991843	26992344	Macrophages	2.53479	1.09343e-08
chr11	60145643	60146144	Macrophages	2.90627	1.10864e-08
chr3	128949095	128949596	Macrophages	2.51783	1.11055e-08
chr1	224644499	224645000	Macrophages	1.17475	1.11801e-08
chr11	117059402	117059903	Macrophages	2.40421	1.13746e-08
chr15	86123494	86123995	Macrophages	2.37824	1.1421e-08
chr17	73305031	73305532	Macrophages	1.73549	1.16251e-08
chr1	235001920	235002421	Macrophages	1.23025	1.16255e-08
chr12	56236527	56237028	Macrophages	2.39038	1.16255e-08
chr16	67520670	67521171	Macrophages	3.79486	1.16255e-08
chr3	5097361	5097862	Macrophages	1.91834	1.16255e-08
chr3	116782632	116783133	Macrophages	1.8559	1.17782e-08
chr1	157773588	157774089	Macrophages	3.1378	1.17783e-08
chr8	16050014	16050515	Macrophages	3.90886	1.17783e-08
chr11	72116027	72116528	Macrophages	2.63868	1.18552e-08
chr9	27479969	27480470	Macrophages	3.39775	1.21223e-08
chr18	8943086	8943587	Macrophages	2.69614	1.22074e-08
chr1	25088788	25089289	Macrophages	2.4247	1.22305e-08
chr2	12309078	12309579	Macrophages	2.78512	1.23516e-08
chr10	71719641	71720142	Macrophages	3.4951	1.23561e-08
chr5	148290115	148290616	Macrophages	1.27469	1.23561e-08
chr9	37508134	37508635	Macrophages	2.72681	1.23789e-08
chr19	17223524	17224025	Macrophages	3.24079	1.26502e-08
chr16	85597075	85597576	Macrophages	2.19294	1.26734e-08
chr10	120290591	120291092	Macrophages	5.02764	1.27188e-08
chr19	54327370	54327871	Macrophages	2.48947	1.28851e-08
chr14	93123713	93124214	Macrophages	1.59921	1.29763e-08
chr10	32607348	32607849	Macrophages	2.12633	1.30324e-08
chr15	40091568	40092069	Macrophages	1.89355	1.30693e-08
chr9	90169794	90170295	Macrophages	2.82438	1.30693e-08
chr19	11688905	11689406	Macrophages	2.31483	1.30981e-08
chr15	85268119	85268620	Macrophages	2.32756	1.34288e-08
chr12	109905659	109906160	Macrophages	3.58075	1.35192e-08
chr22	17722830	17723331	Macrophages	2.00929	1.35569e-08
chr10	70807813	70808314	Macrophages	1.48301	1.3728e-08
chr2	237676570	237677071	Macrophages	2.87693	1.37478e-08
chr2	10176722	10177223	Macrophages	3.38588	1.38183e-08
chr2	58334897	58335398	Macrophages	1.88437	1.38969e-08
chr1	12404531	12405032	Macrophages	3.03512	1.39965e-08
chr10	81046050	81046551	Macrophages	1.25697	1.39965e-08
chr12	57532583	57533084	Macrophages	2.60519	1.39965e-08
chr7	133977763	133978264	Macrophages	1.68736	1.40981e-08
chr15	79207579	79208080	Macrophages	1.70812	1.42623e-08
chr2	43357047	43357548	Macrophages	2.94591	1.43147e-08
chr8	55181418	55181919	Macrophages	1.90147	1.46788e-08
chr6	6856641	6857142	Macrophages	1.63867	1.49845e-08
chr1	247523470	247523971	Macrophages	2.43825	1.51013e-08
chr19	49125662	49126163	Macrophages	3.57978	1.54163e-08
chr1	147321600	147322101	Macrophages	5.43975	1.54284e-08
chr8	16305987	16306488	Macrophages	3.6944	1.55453e-08
chr1	36866566	36867067	Macrophages	1.94456	1.56186e-08
chr3	158054776	158055277	Macrophages	2.64345	1.56697e-08
chr1	6088031	6088532	Macrophages	1.4897	1.58613e-08
chr9	114410347	114410848	Macrophages	4.03444	1.58613e-08
chr10	90519449	90519950	Macrophages	1.06231	1.6058e-08
chr1	15587593	15588094	Macrophages	2.43677	1.60705e-08
chr1	36669085	36669586	Macrophages	1.58539	1.62075e-08
chr17	57533764	57534265	Macrophages	4.79522	1.63364e-08
chr1	117046989	117047490	Macrophages	1.09542	1.64399e-08
chr15	90368413	90368914	Macrophages	1.09721	1.655e-08
chr16	74970857	74971358	Macrophages	1.75944	1.68014e-08
chr11	58967660	58968161	Macrophages	3.47484	1.69219e-08
chr18	20685817	20686318	Macrophages	4.26752	1.69314e-08
chr20	30656634	30657135	Macrophages	1.99654	1.72824e-08
chr6	11774575	11775076	Macrophages	2.18401	1.73822e-08
chr9	115939109	115939610	Macrophages	2.89593	1.76923e-08
chr9	37994969	37995470	Macrophages	1.69588	1.77344e-08
chr8	21715820	21716321	Macrophages	2.11137	1.77714e-08
chr15	98619696	98620197	Macrophages	3.73344	1.7799e-08
chr7	75501412	75501913	Macrophages	2.62845	1.79888e-08
chr11	130016672	130017173	Macrophages	1.32038	1.82116e-08
chr1	55518854	55519355	Macrophages	1.44809	1.83859e-08
chr6	35393755	35394256	Macrophages	3.18879	1.84191e-08
chr10	73093338	73093839	Macrophages	1.88315	1.84205e-08
chr7	55576932	55577433	Macrophages	3.66218	1.85891e-08
chr9	100870245	100870746	Macrophages	3.49221	1.89272e-08
chr22	51094569	51095070	Macrophages	2.63326	1.90065e-08
chr21	46954464	46954965	Macrophages	2.85607	1.93508e-08
chr14	101587365	101587866	Macrophages	1.88473	1.93849e-08
chr17	15831234	15831735	Macrophages	2.57348	1.93849e-08
chr11	63841720	63842221	Macrophages	5.61488	1.94257e-08
chr1	32264309	32264810	Macrophages	2.82646	1.96433e-08
chr17	34391367	34391868	Macrophages	3.06191	1.96433e-08
chr3	34403287	34403788	Macrophages	3.30375	1.96433e-08
chr1	28189640	28190141	Macrophages	1.48426	1.96739e-08
chr12	11872560	11873061	Macrophages	2.4102	1.9694e-08
chr2	113693855	113694356	Macrophages	1.22883	1.9694e-08
chr3	195782567	195783068	Macrophages	2.25633	1.97771e-08
chr3	154782549	154783050	Macrophages	4.65637	1.97956e-08
chr3	53871334	53871835	Macrophages	3.40678	1.99323e-08
chr10	134826073	134826574	Macrophages	1.58595	2.00672e-08
chr11	34573748	34574249	Macrophages	3.11908	2.00672e-08
chr19	7545684	7546185	Macrophages	4.87223	2.01351e-08
chr21	36880647	36881148	Macrophages	3.1434	2.03629e-08
chr12	50503847	50504348	Macrophages	1.27731	2.05329e-08
chr14	93312687	93313188	Macrophages	1.38015	2.05329e-08
chr15	67111343	67111844	Macrophages	2.73877	2.05329e-08
chr20	48888555	48889056	Macrophages	2.20573	2.05379e-08
chr5	131690003	131690504	Macrophages	2.97452	2.06772e-08
chr6	163775114	163775615	Macrophages	2.71915	2.07951e-08
chr12	53973100	53973601	Macrophages	3.14353	2.10704e-08
chr9	21413579	21414080	Macrophages	4.19604	2.11478e-08
chr2	85545701	85546202	Macrophages	1.20489	2.1223e-08
chr2	219152457	219152958	Macrophages	2.85374	2.1223e-08
chr20	57583065	57583566	Macrophages	1.47757	2.1223e-08
chr7	41825832	41826333	Macrophages	2.78884	2.1223e-08
chr15	80246453	80246954	Macrophages	3.85003	2.13046e-08
chr2	202073608	202074109	Macrophages	2.58948	2.1309e-08
chr22	19919804	19920305	Macrophages	3.10291	2.14618e-08
chr3	177076309	177076810	Macrophages	1.9967	2.14618e-08
chr16	81465598	81466099	Macrophages	1.44572	2.14875e-08
chr18	20706308	20706809	Macrophages	3.91082	2.15222e-08
chr16	25023818	25024319	Macrophages	4.2496	2.17021e-08
chr17	66380050	66380551	Macrophages	2.38165	2.17021e-08
chr12	122101689	122102190	Macrophages	1.93081	2.19116e-08
chr1	23316833	23317334	Macrophages	6.24285	2.19249e-08
chr2	29446704	29447205	Macrophages	1.43624	2.20017e-08
chr6	164073310	164073811	Macrophages	2.43858	2.24311e-08
chr7	106011949	106012450	Macrophages	2.30673	2.25178e-08
chr4	71579377	71579878	Macrophages	2.99348	2.25566e-08
chr17	79881158	79881659	Macrophages	2.52444	2.27886e-08
chr14	31559848	31560349	Macrophages	1.24686	2.28701e-08
chr5	173233682	173234183	Macrophages	2.97061	2.29793e-08
chr2	218771474	218771975	Macrophages	3.098	2.30169e-08
chr3	127448386	127448887	Macrophages	2.72902	2.32904e-08
chr19	54823711	54824212	Macrophages	3.00518	2.33333e-08
chr2	64694534	64695035	Macrophages	1.71592	2.37229e-08
chr10	95319168	95319669	Macrophages	5.14143	2.40026e-08
chr8	145086723	145087224	Macrophages	2.65681	2.40819e-08
chr7	75505581	75506082	Macrophages	2.21904	2.46801e-08
chr2	237884819	237885320	Macrophages	2.92369	2.47238e-08
chr9	90408238	90408739	Macrophages	1.88404	2.47238e-08
chr4	83189133	83189634	Macrophages	3.96853	2.48996e-08
chr16	23539859	23540360	Macrophages	5.14489	2.4961e-08
chr1	207346198	207346699	Macrophages	1.35823	2.52001e-08
chr15	58401594	58402095	Macrophages	2.62987	2.55081e-08
chr17	73289014	73289515	Macrophages	2.72728	2.55081e-08
chr19	8552370	8552871	Macrophages	1.63397	2.55081e-08
chr14	68864087	68864588	Macrophages	2.01445	2.62651e-08
chr10	95325129	95325630	Macrophages	3.92958	2.63348e-08
chr12	2473883	2474384	Macrophages	4.34383	2.65079e-08
chr11	46148665	46149166	Macrophages	2.15636	2.65927e-08
chr6	148769751	148770252	Macrophages	1.88914	2.68802e-08
chr2	20385398	20385899	Macrophages	2.21249	2.68858e-08
chr7	151620098	151620599	Macrophages	3.00307	2.68858e-08
chr18	60104262	60104763	Macrophages	2.0754	2.7332e-08
chr14	103031645	103032146	Macrophages	1.45469	2.73464e-08
chr15	26148316	26148817	Macrophages	2.25089	2.73887e-08
chr6	129992871	129993372	Macrophages	1.46354	2.73887e-08
chr19	40967510	40968011	Macrophages	2.41632	2.74534e-08
chr1	27328283	27328784	Macrophages	2.00759	2.77606e-08
chr17	8838485	8838986	Macrophages	2.33598	2.77789e-08
chr17	76641917	76642418	Macrophages	1.95967	2.77789e-08
chr6	159538529	159539030	Macrophages	2.28625	2.77789e-08
chr12	6292841	6293342	Macrophages	2.56718	2.79915e-08
chr20	33707926	33708427	Macrophages	1.84973	2.79915e-08
chr2	237933664	237934165	Macrophages	2.38174	2.8012e-08
chr5	86538954	86539455	Macrophages	3.5816	2.82016e-08
chr6	164088625	164089126	Macrophages	2.05329	2.82648e-08
chr5	132315170	132315671	Macrophages	3.67846	2.86365e-08
chr5	173141595	173142096	Macrophages	1.96457	2.87276e-08
chr1	241974109	241974610	Macrophages	1.93363	2.91825e-08
chr10	115033168	115033669	Macrophages	1.46061	2.95319e-08
chr5	36724822	36725323	Macrophages	2.24309	2.97096e-08
chr18	13566817	13567318	Macrophages	2.00526	2.97244e-08
chr12	90162982	90163483	Macrophages	2.04494	2.98065e-08
chr22	37970565	37971066	Macrophages	2.89584	3.01515e-08
chr15	75276145	75276646	Macrophages	3.35336	3.03705e-08
chr17	4775956	4776457	Macrophages	3.24888	3.03807e-08
chr19	47484730	47485231	Macrophages	4.36488	3.03807e-08
chr8	130985608	130986109	Macrophages	1.83559	3.04535e-08
chr2	208882412	208882913	Macrophages	2.29492	3.05916e-08
chr5	147184636	147185137	Macrophages	2.17563	3.06026e-08
chr1	183333042	183333543	Macrophages	3.36167	3.07488e-08
chr2	69059206	69059707	Macrophages	1.1439	3.07793e-08
chr16	11330722	11331223	Macrophages	2.73132	3.09439e-08
chr8	56879082	56879583	Macrophages	1.56437	3.09655e-08
chr5	142309285	142309786	Macrophages	3.52938	3.10973e-08
chr2	9939708	9940209	Macrophages	2.46594	3.13863e-08
chr3	172230006	172230507	Macrophages	1.96488	3.13863e-08
chr11	121445871	121446372	Macrophages	1.87481	3.14705e-08
chr3	142569111	142569612	Macrophages	1.48334	3.14705e-08
chr5	53969541	53970042	Macrophages	2.53007	3.19693e-08
chr6	44594736	44595237	Macrophages	1.70058	3.23204e-08
chr1	94224418	94224919	Macrophages	3.08248	3.25688e-08
chr12	54891168	54891669	Macrophages	1.42837	3.2597e-08
chr21	43954544	43955045	Macrophages	2.95121	3.29368e-08
chr6	82524381	82524882	Macrophages	2.62868	3.31324e-08
chr9	134573505	134574006	Macrophages	2.07266	3.32083e-08
chr15	22384102	22384603	Macrophages	2.94265	3.37077e-08
chr11	111707428	111707929	Macrophages	6.68632	3.41493e-08
chr15	65263012	65263513	Macrophages	4.07868	3.41493e-08
chr10	73648349	73648850	Macrophages	1.05345	3.45002e-08
chr16	11918197	11918698	Macrophages	2.92665	3.47984e-08
chr4	37956098	37956599	Macrophages	2.98484	3.50176e-08
chr12	62309162	62309663	Macrophages	3.75545	3.56314e-08
chr19	46018901	46019402	Macrophages	2.68235	3.58365e-08
chr17	72508753	72509254	Macrophages	1.29126	3.5913e-08
chr17	15848215	15848716	Macrophages	1.3068	3.59552e-08
chr3	36421633	36422134	Macrophages	1.62617	3.62238e-08
chr3	121793531	121794032	Macrophages	2.61498	3.62856e-08
chr20	48840969	48841470	Macrophages	1.07121	3.68907e-08
chr1	62820679	62821180	Macrophages	5.05106	3.76264e-08
chr13	28605588	28606089	Macrophages	2.13093	3.76264e-08
chr17	36119082	36119583	Macrophages	5.02025	3.76264e-08
chr21	34791792	34792293	Macrophages	3.29581	3.82814e-08
chr5	114711611	114712112	Macrophages	2.24051	3.83426e-08
chr5	176937654	176938155	Macrophages	1.87943	3.86202e-08
chr9	35114007	35114508	Macrophages	1.79293	3.91665e-08
chr6	38451332	38451833	Macrophages	1.69508	3.91947e-08
chr1	161039555	161040056	Macrophages	1.52631	3.93382e-08
chr1	229714703	229715204	Macrophages	2.92798	3.93382e-08
chr9	27460532	27461033	Macrophages	1.77548	3.94057e-08
chr6	38122858	38123359	Macrophages	1.32397	3.95837e-08
chr9	36127812	36128313	Macrophages	2.2068	3.9726e-08
chr1	229335564	229336065	Macrophages	4.66598	4.00671e-08
chr2	10538590	10539091	Macrophages	1.8571	4.04197e-08
chr11	34330762	34331263	Macrophages	1.5433	4.05035e-08
chr6	24951899	24952400	Macrophages	1.55539	4.06017e-08
chr1	232769772	232770273	Macrophages	2.0656	4.06401e-08
chr8	131057898	131058399	Macrophages	2.18273	4.08345e-08
chr12	121582964	121583465	Macrophages	3.48212	4.11008e-08
chr16	46692791	46693292	Macrophages	2.32757	4.13604e-08
chr9	130815771	130816272	Macrophages	2.13969	4.14663e-08
chr7	27737684	27738185	Macrophages	3.04931	4.17829e-08
chr3	69796930	69797431	Macrophages	3.41274	4.18975e-08
chr7	24826557	24827058	Macrophages	2.96933	4.19347e-08
chr1	181098192	181098693	Macrophages	2.42856	4.22132e-08
chr19	33740134	33740635	Macrophages	2.52789	4.25083e-08
chr9	112832049	112832550	Macrophages	1.86764	4.25083e-08
chr2	46466202	46466703	Macrophages	2.29505	4.33271e-08
chr20	19896134	19896635	Macrophages	2.11631	4.35383e-08
chr5	39395135	39395636	Macrophages	3.30821	4.35383e-08
chr8	56796496	56796997	Macrophages	2.26997	4.37796e-08
chr16	68504378	68504879	Macrophages	1.60009	4.41044e-08
chr16	31036571	31037072	Macrophages	3.53602	4.41406e-08
chr10	27026589	27027090	Macrophages	2.61448	4.41438e-08
chr20	43715678	43716179	Macrophages	4.76726	4.47671e-08
chr21	44458785	44459286	Macrophages	3.73746	4.55056e-08
chr11	65708772	65709273	Macrophages	2.54629	4.56503e-08
chr17	73303273	73303774	Macrophages	4.40768	4.57588e-08
chr14	24042026	24042527	Macrophages	2.49804	4.58627e-08
chr5	134791889	134792390	Macrophages	1.48324	4.60668e-08
chr16	89419705	89420206	Macrophages	1.97985	4.60731e-08
chr10	89305904	89306405	Macrophages	2.44362	4.63407e-08
chr15	70752303	70752804	Macrophages	2.01854	4.68861e-08
chr2	71292318	71292819	Macrophages	1.15694	4.68861e-08
chr20	44889082	44889583	Macrophages	4.29517	4.71428e-08
chr16	74597623	74598124	Macrophages	2.48725	4.72794e-08
chr3	5078494	5078995	Macrophages	3.14902	4.74005e-08
chr2	29338118	29338619	Macrophages	1.98161	4.7615e-08
chr12	94166783	94167284	Macrophages	1.78083	4.77412e-08
chr15	58818792	58819293	Macrophages	2.74539	4.77412e-08
chr3	52278761	52279262	Macrophages	2.76961	4.7983e-08
chr6	31526717	31527218	Macrophages	2.03001	4.8004e-08
chr15	51633803	51634304	Macrophages	2.44864	4.84617e-08
chr3	152587779	152588280	Macrophages	2.83377	4.85966e-08
chr9	139539356	139539857	Macrophages	1.62146	4.86035e-08
chr12	2492360	2492861	Macrophages	4.15827	4.86566e-08
chr11	117850373	117850874	Macrophages	2.40868	4.87629e-08
chr8	27157302	27157803	Macrophages	2.16531	4.87786e-08
chr8	29970394	29970895	Macrophages	2.20626	4.93023e-08
chr20	23116300	23116801	Macrophages	2.70785	4.9639e-08
chr10	13928586	13929087	Macrophages	3.19586	4.9754e-08
chr17	61042540	61043041	Macrophages	3.30239	4.9754e-08
chr2	170462769	170463270	Macrophages	2.75942	5.02288e-08
chr2	20091591	20092092	Macrophages	4.93445	5.02446e-08
chr10	103608554	103609055	Macrophages	3.63962	5.03274e-08
chr20	35586271	35586772	Macrophages	2.69076	5.09828e-08
chr16	82226185	82226686	Macrophages	2.36383	5.17015e-08
chr18	46423157	46423658	Macrophages	1.15363	5.18652e-08
chr2	129492322	129492823	Macrophages	2.28467	5.23446e-08
chr9	134542848	134543349	Macrophages	2.20726	5.26707e-08
chr12	22691876	22692377	Macrophages	3.0394	5.27092e-08
chr17	10060140	10060641	Macrophages	1.33662	5.27092e-08
chr6	140083605	140084106	Macrophages	1.80107	5.27092e-08
chr12	53576582	53577083	Macrophages	2.33925	5.28129e-08
chr11	1803155	1803656	Macrophages	1.97272	5.32239e-08
chr7	22908038	22908539	Macrophages	3.29809	5.33906e-08
chr10	80839322	80839823	Macrophages	2.29403	5.37698e-08
chr16	29655570	29656071	Macrophages	2.60889	5.39199e-08
chr12	118613837	118614338	Macrophages	2.93289	5.42744e-08
chr14	61956561	61957062	Macrophages	1.61855	5.43119e-08
chr19	52314551	52315052	Macrophages	2.92702	5.48199e-08
chr10	73745363	73745864	Macrophages	1.61186	5.50459e-08
chr9	33446889	33447390	Macrophages	1.62533	5.50459e-08
chr11	62791360	62791861	Macrophages	1.74746	5.58084e-08
chr9	71161496	71161997	Macrophages	1.9453	5.66623e-08
chr14	103541181	103541682	Macrophages	1.16354	5.68697e-08
chr1	241775708	241776209	Macrophages	1.82555	5.71895e-08
chr10	13932548	13933049	Macrophages	1.45501	5.74749e-08
chr10	74076070	74076571	Macrophages	5.35391	5.75579e-08
chr18	46311515	46312016	Macrophages	2.36412	5.75579e-08
chr2	8679988	8680489	Macrophages	2.89335	5.75579e-08
chr19	2567566	2568067	Macrophages	2.07272	5.78446e-08
chr6	111857975	111858476	Macrophages	2.86124	5.80171e-08
chr19	8549198	8549699	Macrophages	1.90395	5.82135e-08
chr13	99063752	99064253	Macrophages	2.58995	5.82797e-08
chr20	2281743	2282244	Macrophages	1.36034	5.84503e-08
chr19	41337858	41338359	Macrophages	2.28379	5.85085e-08
chr4	40606846	40607347	Macrophages	2.61876	5.87579e-08
chr4	71757922	71758423	Macrophages	1.58733	5.98432e-08
chr2	42979482	42979983	Macrophages	1.90907	5.99402e-08
chr21	26932414	26932915	Macrophages	2.4079	6.03118e-08
chr5	179520586	179521087	Macrophages	2.58672	6.05899e-08
chr10	102100841	102101342	Macrophages	2.21534	6.06553e-08
chr22	35805929	35806430	Macrophages	1.50575	6.0971e-08
chr20	3744166	3744667	Macrophages	2.09437	6.1063e-08
chr7	50424256	50424757	Macrophages	1.87476	6.17263e-08
chr20	31053297	31053798	Macrophages	1.30996	6.18944e-08
chr9	135988674	135989175	Macrophages	1.58435	6.18944e-08
chr16	68398013	68398514	Macrophages	2.82552	6.21728e-08
chr8	22410023	22410524	Macrophages	2.17307	6.27618e-08
chr12	121652546	121653047	Macrophages	2.10212	6.30086e-08
chr21	43321390	43321891	Macrophages	3.39882	6.30738e-08
chr14	79494598	79495099	Macrophages	4.14365	6.33277e-08
chr11	86454320	86454821	Macrophages	1.67056	6.38518e-08
chr3	196351721	196352222	Macrophages	2.9575	6.47314e-08
chr19	555852	556353	Macrophages	1.55329	6.47524e-08
chr7	139414065	139414566	Macrophages	3.36627	6.50828e-08
chr8	131296923	131297424	Macrophages	2.86849	6.53885e-08
chr2	235244272	235244773	Macrophages	1.82391	6.63946e-08
chr1	111050555	111051056	Macrophages	1.38789	6.71762e-08
chr1	211988873	211989374	Macrophages	2.69367	6.71762e-08
chr20	48876296	48876797	Macrophages	1.99344	6.8009e-08
chr22	17724323	17724824	Macrophages	1.45036	6.84755e-08
chr6	137106411	137106912	Macrophages	1.94204	6.85442e-08
chr17	33673247	33673748	Macrophages	1.80144	6.85691e-08
chr3	186079593	186080094	Macrophages	2.20967	6.90541e-08
chr14	50349476	50349977	Macrophages	3.15367	6.96212e-08
chr1	242128165	242128666	Macrophages	3.33621	6.97807e-08
chr3	12447127	12447628	Macrophages	1.5716	6.97807e-08
chr20	2967070	2967571	Macrophages	3.34179	7.00971e-08
chr16	81865246	81865747	Macrophages	1.94254	7.03055e-08
chr11	61730305	61730806	Macrophages	1.52595	7.11214e-08
chr14	73930125	73930626	Macrophages	2.1186	7.14144e-08
chr10	35285783	35286284	Macrophages	2.82295	7.17267e-08
chr9	110536363	110536864	Macrophages	1.07491	7.26811e-08
chr12	121651809	121652310	Macrophages	2.87021	7.31074e-08
chr6	111727312	111727813	Macrophages	2.22157	7.33577e-08
chr2	48424214	48424715	Macrophages	3.03173	7.35436e-08
chr12	109118050	109118551	Macrophages	1.76134	7.43037e-08
chr6	109162686	109163187	Macrophages	1.42685	7.43593e-08
chr19	10842161	10842662	Macrophages	1.60048	7.48833e-08
chr15	66942795	66943296	Macrophages	1.06862	7.54724e-08
chr19	4807297	4807798	Macrophages	3.21943	7.59767e-08
chr1	118214582	118215083	Macrophages	2.58537	7.64998e-08
chr21	30472217	30472718	Macrophages	2.68408	7.64998e-08
chr5	180242411	180242912	Macrophages	1.21041	7.6648e-08
chr11	121758229	121758730	Macrophages	1.8231	7.72275e-08
chr14	69784420	69784921	Macrophages	3.02553	7.76058e-08
chr14	54768166	54768667	Macrophages	3.5561	7.8308e-08
chr16	23017639	23018140	Macrophages	3.38772	7.84426e-08
chr3	150887553	150888054	Macrophages	2.03148	7.84426e-08
chr20	1927142	1927643	Macrophages	2.16485	7.88202e-08
chr11	21933790	21934291	Macrophages	2.71315	7.9275e-08
chr12	125165843	125166344	Macrophages	1.85015	7.9275e-08
chr7	98977601	98978102	Macrophages	1.77992	7.93365e-08
chr16	89815986	89816487	Macrophages	2.69568	7.99418e-08
chr10	102142362	102142863	Macrophages	3.74566	7.99797e-08
chr2	219162611	219163112	Macrophages	1.64597	8.03751e-08
chr1	212429621	212430122	Macrophages	2.80423	8.06234e-08
chr1	12256670	12257171	Macrophages	1.9275	8.11668e-08
chr14	93539608	93540109	Macrophages	1.85485	8.15342e-08
chr17	43279289	43279790	Macrophages	2.85245	8.15342e-08
chr9	111231761	111232262	Macrophages	2.35074	8.15342e-08
chr11	4476692	4477193	Macrophages	2.53301	8.36257e-08
chr16	11229130	11229631	Macrophages	1.50836	8.36257e-08
chr11	33219583	33220084	Macrophages	2.39159	8.36862e-08
chr16	11837357	11837858	Macrophages	1.78513	8.38357e-08
chr9	100668782	100669283	Macrophages	1.71906	8.38569e-08
chr11	71984023	71984524	Macrophages	3.6855	8.41472e-08
chr3	16222882	16223383	Macrophages	2.64345	8.4398e-08
chr17	19273914	19274415	Macrophages	2.33518	8.50321e-08
chr2	55454677	55455178	Macrophages	5.08357	8.52804e-08
chr10	45875554	45876055	Macrophages	2.17606	8.57542e-08
chr5	81957175	81957676	Macrophages	3.76365	8.58185e-08
chr22	21976123	21976624	Macrophages	1.99145	8.59923e-08
chr4	88653530	88654031	Macrophages	1.97987	8.60391e-08
chr4	8169484	8169985	Macrophages	1.74422	8.60436e-08
chr5	93881547	93882048	Macrophages	3.86695	8.75219e-08
chr3	195925684	195926185	Macrophages	4.85058	8.76834e-08
chr14	105254004	105254505	Macrophages	2.65953	8.77437e-08
chr16	57103765	57104266	Macrophages	3.89063	8.80349e-08
chr3	179569899	179570400	Macrophages	2.39465	8.82794e-08
chr8	129308426	129308927	Macrophages	2.60208	8.82794e-08
chr13	96132500	96133001	Macrophages	2.52069	8.8964e-08
chr6	51138017	51138518	Macrophages	4.0503	8.98275e-08
chr1	22345416	22345917	Macrophages	1.91922	9.00663e-08
chr9	130545868	130546369	Macrophages	3.09026	9.02916e-08
chr14	95777964	95778465	Macrophages	2.71918	9.17381e-08
chr3	36828739	36829240	Macrophages	2.12719	9.25774e-08
chr14	61834762	61835263	Macrophages	2.24572	9.28673e-08
chr11	58340906	58341407	Macrophages	1.71272	9.28888e-08
chr17	8819294	8819795	Macrophages	1.6761	9.28888e-08
chr3	126690690	126691191	Macrophages	1.38023	9.32304e-08
chr15	83768753	83769254	Macrophages	3.30159	9.3529e-08
chr3	48264558	48265059	Macrophages	1.82724	9.3529e-08
chr9	36154485	36154986	Macrophages	1.84442	9.3529e-08
chr2	25644079	25644580	Macrophages	3.83359	9.59714e-08
chr6	24668913	24669414	Macrophages	4.02054	9.59714e-08
chr8	57472418	57472919	Macrophages	2.89856	9.59714e-08
chr17	2699404	2699905	Macrophages	1.15815	9.70602e-08
chr1	109099038	109099539	Macrophages	2.32161	9.78751e-08
chr7	143081585	143082086	Macrophages	3.24954	9.78751e-08
chr4	140392107	140392608	Macrophages	3.44631	9.85493e-08
chr3	132002200	132002701	Macrophages	2.29537	1.00391e-07
chr3	52277987	52278488	Macrophages	1.6735	1.00404e-07
chr17	72698510	72699011	Macrophages	3.29057	1.00511e-07
chr3	46354359	46354860	Macrophages	2.86525	1.0221e-07
chr12	109117144	109117645	Macrophages	2.72419	1.02421e-07
chr17	66309657	66310158	Macrophages	2.88282	1.05491e-07
chr20	1925630	1926131	Macrophages	2.57284	1.05673e-07
chr9	134531718	134532219	Macrophages	1.87768	1.06794e-07
chr5	55455317	55455818	Macrophages	2.1274	1.09315e-07
chr1	15747933	15748434	Macrophages	2.92187	1.09931e-07
chr14	92997769	92998270	Macrophages	2.06908	1.11856e-07
chr10	13754813	13755314	Macrophages	1.59901	1.12267e-07
chr1	161091525	161092026	Macrophages	3.25694	1.12373e-07
chr4	82426256	82426757	Macrophages	2.17915	1.12829e-07
chr3	39027459	39027960	Macrophages	2.60573	1.12868e-07
chr17	62981871	62982372	Macrophages	1.34616	1.13034e-07
chr1	12570296	12570797	Macrophages	2.36138	1.13931e-07
chr3	142056738	142057239	Macrophages	3.01723	1.14062e-07
chr6	147208282	147208783	Macrophages	5.11132	1.14249e-07
chr10	74965663	74966164	Macrophages	3.92142	1.14264e-07
chr5	79553272	79553773	Macrophages	1.11265	1.14264e-07
chr1	15602346	15602847	Macrophages	2.87094	1.14982e-07
chr3	119347743	119348244	Macrophages	2.3354	1.16347e-07
chr22	43400173	43400674	Macrophages	2.13472	1.1713e-07
chr3	56727725	56728226	Macrophages	2.20698	1.1713e-07
chr11	63959865	63960366	Macrophages	3.03225	1.17418e-07
chr2	25873063	25873564	Macrophages	2.79409	1.18061e-07
chr8	121857226	121857727	Macrophages	3.40065	1.18208e-07
chr9	102277337	102277838	Macrophages	2.70091	1.18246e-07
chr16	48443853	48444354	Macrophages	1.86708	1.18437e-07
chr9	110523103	110523604	Macrophages	2.05762	1.18437e-07
chr1	30663940	30664441	Macrophages	1.8488	1.19266e-07
chr1	41747054	41747555	Macrophages	4.3568	1.19266e-07
chr8	19931448	19931949	Macrophages	3.13011	1.19266e-07
chr9	132105871	132106372	Macrophages	1.56795	1.19266e-07
chr15	64363510	64364011	Macrophages	2.89929	1.20599e-07
chr22	18236054	18236555	Macrophages	2.67016	1.21299e-07
chr6	4317079	4317580	Macrophages	1.85763	1.21299e-07
chr5	150637816	150638317	Macrophages	1.68017	1.21523e-07
chr22	51096296	51096797	Macrophages	3.23851	1.21748e-07
chr5	14937348	14937849	Macrophages	2.53958	1.21757e-07
chr3	12391695	12392196	Macrophages	2.63107	1.23341e-07
chr17	437224	437725	Macrophages	2.18058	1.23349e-07
chr16	27481905	27482406	Macrophages	2.53901	1.2409e-07
chr2	47306764	47307265	Macrophages	2.67586	1.2409e-07
chr1	9240141	9240642	Macrophages	2.52206	1.25064e-07
chr15	51296237	51296738	Macrophages	2.70186	1.25064e-07
chr15	65393691	65394192	Macrophages	2.92147	1.26567e-07
chr18	3659675	3660176	Macrophages	1.43363	1.27629e-07
chr8	58846385	58846886	Macrophages	3.76112	1.27629e-07
chr5	90765551	90766052	Macrophages	1.7553	1.27775e-07
chr5	134476342	134476843	Macrophages	2.05101	1.29755e-07
chr7	75536350	75536851	Macrophages	3.15859	1.30458e-07
chr1	153745923	153746424	Macrophages	1.26223	1.3129e-07
chr7	47622903	47623404	Macrophages	2.24829	1.33663e-07
chr1	112013628	112014129	Macrophages	2.52048	1.34054e-07
chr4	153346152	153346653	Macrophages	3.08768	1.34054e-07
chr1	28212027	28212528	Macrophages	1.97049	1.37555e-07
chr17	1116743	1117244	Macrophages	2.06845	1.3781e-07
chr3	125351809	125352310	Macrophages	1.98645	1.3781e-07
chr9	139538827	139539328	Macrophages	1.55247	1.3835e-07
chr7	20506026	20506527	Macrophages	2.03368	1.38395e-07
chr7	107146961	107147462	Macrophages	1.48948	1.38656e-07
chr9	107597438	107597939	Macrophages	2.13509	1.39427e-07
chr18	417515	418016	Macrophages	3.21736	1.3972e-07
chr8	128771755	128772256	Macrophages	3.17091	1.40024e-07
chr12	92265530	92266031	Macrophages	1.90486	1.40057e-07
chr17	75385729	75386230	Macrophages	1.84313	1.42104e-07
chr4	77011323	77011824	Macrophages	1.17807	1.42104e-07
chr2	232186241	232186742	Macrophages	2.07773	1.427e-07
chr15	85384022	85384523	Macrophages	1.42944	1.4296e-07
chr16	67144386	67144887	Macrophages	2.10233	1.43048e-07
chr17	72237514	72238015	Macrophages	1.69134	1.45728e-07
chr2	113924798	113925299	Macrophages	1.42109	1.46389e-07
chr1	235994343	235994844	Macrophages	2.18208	1.51195e-07
chr15	26007069	26007570	Macrophages	1.14839	1.51195e-07
chr3	172419522	172420023	Macrophages	3.7639	1.51195e-07
chr16	68039647	68040148	Macrophages	1.31105	1.54963e-07
chr11	73136078	73136579	Macrophages	2.25727	1.55996e-07
chr6	7202172	7202673	Macrophages	1.29595	1.55996e-07
chr14	23259333	23259834	Macrophages	2.01529	1.56011e-07
chr12	670967	671468	Macrophages	1.76102	1.56287e-07
chr12	52753314	52753815	Macrophages	3.19497	1.56287e-07
chr13	28057073	28057574	Macrophages	2.04323	1.57215e-07
chr14	93355214	93355715	Macrophages	3.34891	1.57215e-07
chr5	142178054	142178555	Macrophages	1.77406	1.59461e-07
chr1	26134126	26134627	Macrophages	5.1909	1.60802e-07
chr15	70755307	70755808	Macrophages	1.44779	1.61396e-07
chr20	56949026	56949527	Macrophages	3.06895	1.64305e-07
chr15	84034128	84034629	Macrophages	3.65617	1.64591e-07
chr11	72024936	72025437	Macrophages	2.14997	1.66112e-07
chr10	99125346	99125847	Macrophages	1.72566	1.6882e-07
chr22	47249995	47250496	Macrophages	1.1808	1.69022e-07
chr12	125353559	125354060	Macrophages	2.50523	1.69735e-07
chr6	26393019	26393520	Macrophages	2.73799	1.71666e-07
chr5	86298264	86298765	Macrophages	3.09534	1.72293e-07
chr8	56885445	56885946	Macrophages	1.73978	1.72459e-07
chr8	129263384	129263885	Macrophages	1.86967	1.72933e-07
chr18	32995263	32995764	Macrophages	3.4215	1.72945e-07
chr8	109683531	109684032	Macrophages	4.11177	1.7375e-07
chr4	75240190	75240691	Macrophages	2.22916	1.73944e-07
chr18	51766901	51767402	Macrophages	2.02854	1.78271e-07
chr17	514442	514943	Macrophages	1.47467	1.79725e-07
chr18	45512164	45512665	Macrophages	2.56222	1.81227e-07
chr10	3372821	3373322	Macrophages	3.03639	1.82047e-07
chr11	122652887	122653388	Macrophages	4.26281	1.82047e-07
chr3	171282419	171282920	Macrophages	3.25645	1.82047e-07
chr7	99337732	99338233	Macrophages	4.63983	1.82047e-07
chr20	2114029	2114530	Macrophages	2.80025	1.82287e-07
chr10	120551891	120552392	Macrophages	1.88262	1.82801e-07
chr1	181093301	181093802	Macrophages	2.0432	1.84345e-07
chr1	24243181	24243682	Macrophages	1.35324	1.84665e-07
chr1	168050521	168051022	Macrophages	1.08661	1.84665e-07
chr9	132109775	132110276	Macrophages	2.39667	1.86092e-07
chr12	109032146	109032647	Macrophages	2.82472	1.86182e-07
chr3	46131144	46131645	Macrophages	1.40718	1.86182e-07
chr7	42993457	42993958	Macrophages	3.12259	1.86216e-07
chr9	96875134	96875635	Macrophages	4.39354	1.86879e-07
chr1	173391500	173392001	Macrophages	2.06912	1.87808e-07
chr15	75160375	75160876	Macrophages	3.48944	1.91134e-07
chr17	78301245	78301746	Macrophages	2.83474	1.91134e-07
chr3	13053789	13054290	Macrophages	1.49126	1.91134e-07
chr8	59521051	59521552	Macrophages	2.42137	1.91134e-07
chr16	68399040	68399541	Macrophages	3.42802	1.93335e-07
chr1	109189372	109189873	Macrophages	1.88839	1.93802e-07
chr1	111045025	111045526	Macrophages	3.00722	1.97494e-07
chr2	238391952	238392453	Macrophages	1.03715	1.98559e-07
chr1	110158400	110158901	Macrophages	1.76645	1.98692e-07
chr8	102171107	102171608	Macrophages	2.07774	1.98692e-07
chr12	121888417	121888918	Macrophages	2.05731	1.9891e-07
chr10	114913438	114913939	Macrophages	2.64862	2.00733e-07
chr7	139448168	139448669	Macrophages	3.1614	2.01297e-07
chr8	38039115	38039616	Macrophages	2.66595	2.01297e-07
chr6	14122005	14122506	Macrophages	2.97041	2.01329e-07
chr6	11778792	11779293	Macrophages	2.50289	2.01334e-07
chr9	227818	228319	Macrophages	2.7107	2.0143e-07
chr6	12208337	12208838	Macrophages	1.89648	2.01621e-07
chr1	183552600	183553101	Macrophages	2.85175	2.01787e-07
chr12	6291393	6291894	Macrophages	1.18213	2.01802e-07
chr3	154814632	154815133	Macrophages	5.71631	2.0214e-07
chr17	78186655	78187156	Macrophages	2.33601	2.0233e-07
chr1	19407960	19408461	Macrophages	2.62908	2.03039e-07
chr10	105311279	105311780	Macrophages	1.89952	2.03166e-07
chr5	131379867	131380368	Macrophages	3.56749	2.03205e-07
chr1	41740390	41740891	Macrophages	2.09691	2.03814e-07
chr10	70249538	70250039	Macrophages	3.89671	2.03814e-07
chr14	20855665	20856166	Macrophages	2.81587	2.03814e-07
chr18	74824224	74824725	Macrophages	2.67571	2.03814e-07
chr4	26051731	26052232	Macrophages	1.64618	2.03814e-07
chr5	171577435	171577936	Macrophages	1.15016	2.03814e-07
chr6	106895943	106896444	Macrophages	3.00007	2.03814e-07
chr7	65445710	65446211	Macrophages	1.22937	2.03814e-07
chr16	29677870	29678371	Macrophages	1.18249	2.0442e-07
chr16	71952890	71953391	Macrophages	3.0408	2.0442e-07
chr9	124008985	124009486	Macrophages	1.97784	2.05272e-07
chr1	158255535	158256036	Macrophages	1.52266	2.05601e-07
chr14	75611560	75612061	Macrophages	1.71715	2.05787e-07
chr2	101926228	101926729	Macrophages	2.50923	2.07049e-07
chr5	171103252	171103753	Macrophages	2.69582	2.07049e-07
chr1	9335509	9336010	Macrophages	2.27408	2.07699e-07
chr10	80997168	80997669	Macrophages	2.71656	2.08024e-07
chr16	75321555	75322056	Macrophages	1.83844	2.1e-07
chr2	12728065	12728566	Macrophages	1.74955	2.1074e-07
chr7	47559928	47560429	Macrophages	1.8087	2.1074e-07
chr2	152895083	152895584	Macrophages	2.37958	2.11089e-07
chr1	243430759	243431260	Macrophages	1.41659	2.13491e-07
chr2	68201968	68202469	Macrophages	1.63067	2.17162e-07
chr12	112272667	112273168	Macrophages	1.44274	2.17494e-07
chr6	88499232	88499733	Macrophages	2.30247	2.18103e-07
chr10	48533764	48534265	Macrophages	4.98251	2.18443e-07
chr4	41936067	41936568	Macrophages	2.58464	2.18692e-07
chr11	110367913	110368414	Macrophages	1.3362	2.19438e-07
chr3	45687495	45687996	Macrophages	2.72245	2.19534e-07
chr8	134142159	134142660	Macrophages	2.50543	2.19679e-07
chr1	192481581	192482082	Macrophages	3.16421	2.20332e-07
chr16	50312950	50313451	Macrophages	1.4856	2.21664e-07
chr4	86763616	86764117	Macrophages	3.27816	2.22508e-07
chr11	61731370	61731871	Macrophages	1.82212	2.22788e-07
chr1	53172910	53173411	Macrophages	2.43231	2.2283e-07
chr19	50890660	50891161	Macrophages	2.4138	2.23876e-07
chr8	126398111	126398612	Macrophages	2.30068	2.25469e-07
chr6	33476087	33476588	Macrophages	3.80963	2.27978e-07
chr19	47892308	47892809	Macrophages	1.2571	2.28519e-07
chr9	3576353	3576854	Macrophages	2.2132	2.29432e-07
chr1	41883379	41883880	Macrophages	3.4649	2.30653e-07
chr17	76588196	76588697	Macrophages	1.15052	2.3085e-07
chr5	110865909	110866410	Macrophages	1.86982	2.3085e-07
chr15	63584869	63585370	Macrophages	1.71572	2.31055e-07
chr4	2805345	2805846	Macrophages	2.37018	2.31529e-07
chr1	47052667	47053168	Macrophages	2.38756	2.32665e-07
chr19	48918573	48919074	Macrophages	2.58333	2.32665e-07
chr9	114831893	114832394	Macrophages	2.92635	2.32665e-07
chr15	33446833	33447334	Macrophages	2.01367	2.3375e-07
chr9	74919927	74920428	Macrophages	1.14996	2.33999e-07
chr12	57083132	57083633	Macrophages	1.32101	2.35885e-07
chr1	201683710	201684211	Macrophages	1.73147	2.37777e-07
chr19	54603917	54604418	Macrophages	1.76346	2.39757e-07
chr12	29360004	29360505	Macrophages	3.43255	2.41055e-07
chr9	139592437	139592938	Macrophages	2.32458	2.4299e-07
chr12	69177731	69178232	Macrophages	2.88102	2.45482e-07
chr12	54778857	54779358	Macrophages	2.55987	2.47711e-07
chr1	185408773	185409274	Macrophages	2.58899	2.48041e-07
chr2	197106847	197107348	Macrophages	1.44983	2.48452e-07
chr10	14601426	14601927	Macrophages	2.11164	2.48937e-07
chr4	147156670	147157171	Macrophages	2.74417	2.48937e-07
chr4	148752840	148753341	Macrophages	1.68041	2.50528e-07
chr21	45023045	45023546	Macrophages	2.43151	2.50541e-07
chr8	8559123	8559624	Macrophages	1.24186	2.50885e-07
chr1	26909209	26909710	Macrophages	2.91942	2.5264e-07
chr3	11391815	11392316	Macrophages	3.23963	2.52655e-07
chr10	23932278	23932779	Macrophages	2.3729	2.53194e-07
chr14	75429121	75429622	Macrophages	3.09849	2.53688e-07
chr11	72295362	72295863	Macrophages	1.87276	2.55025e-07
chr11	27531361	27531862	Macrophages	3.41161	2.57894e-07
chr7	100181342	100181843	Macrophages	1.53157	2.60952e-07
chr4	83944138	83944639	Macrophages	3.38944	2.61584e-07
chr19	17690460	17690961	Macrophages	2.93793	2.62642e-07
chr22	47000215	47000716	Macrophages	1.93758	2.62642e-07
chr7	143072327	143072828	Macrophages	3.17924	2.62801e-07
chr1	10740539	10741040	Macrophages	1.7276	2.64026e-07
chr16	66993532	66994033	Macrophages	2.4466	2.64086e-07
chr4	40488487	40488988	Macrophages	3.03667	2.65667e-07
chr20	24965523	24966024	Macrophages	5.17861	2.6646e-07
chr10	75739489	75739990	Macrophages	3.29127	2.68468e-07
chr14	75767389	75767890	Macrophages	5.26826	2.69116e-07
chr22	43049995	43050496	Macrophages	5.16575	2.69116e-07
chr19	49472406	49472907	Macrophages	2.60274	2.69878e-07
chr6	36095211	36095712	Macrophages	1.40281	2.73459e-07
chr3	183093514	183094015	Macrophages	2.20409	2.73628e-07
chr11	10457635	10458136	Macrophages	3.37507	2.76216e-07
chr19	8564939	8565440	Macrophages	2.18492	2.76859e-07
chr9	80718739	80719240	Macrophages	3.52726	2.78373e-07
chr8	143758296	143758797	Macrophages	1.5647	2.79268e-07
chr14	91244052	91244553	Macrophages	3.04122	2.79589e-07
chr17	53573712	53574213	Macrophages	3.12427	2.80886e-07
chr12	96514958	96515459	Macrophages	3.05841	2.81018e-07
chr1	168473237	168473738	Macrophages	1.1424	2.84733e-07
chr17	48055851	48056352	Macrophages	2.8781	2.85172e-07
chr22	30382998	30383499	Macrophages	4.98518	2.85172e-07
chr17	62403774	62404275	Macrophages	1.33501	2.8599e-07
chr4	140110156	140110657	Macrophages	1.99774	2.88471e-07
chr18	60103755	60104256	Macrophages	2.36977	2.90394e-07
chr1	43304139	43304640	Macrophages	2.70527	2.92112e-07
chr2	101350159	101350660	Macrophages	2.21539	2.92157e-07
chr15	38342737	38343238	Macrophages	2.78208	2.94796e-07
chr15	26131845	26132346	Macrophages	2.19026	2.97285e-07
chr15	65174321	65174822	Macrophages	2.07334	2.97613e-07
chr17	4671520	4672021	Macrophages	2.66877	2.97613e-07
chr15	86113519	86114020	Macrophages	2.81578	2.97982e-07
chr9	20989791	20990292	Macrophages	3.41806	2.98235e-07
chr3	33833177	33833678	Macrophages	1.90492	3.00864e-07
chr4	8223177	8223678	Macrophages	2.64916	3.02977e-07
chr11	119488808	119489309	Macrophages	2.84764	3.03659e-07
chr8	128439055	128439556	Macrophages	2.9811	3.06346e-07
chr8	6421485	6421986	Macrophages	2.70393	3.07283e-07
chr9	93623094	93623595	Macrophages	1.5407	3.07855e-07
chr16	72236275	72236776	Macrophages	1.99987	3.08658e-07
chr3	43815120	43815621	Macrophages	2.7549	3.08658e-07
chr5	131758339	131758840	Macrophages	1.56457	3.0878e-07
chr20	39410504	39411005	Macrophages	2.71723	3.10559e-07
chr10	5701734	5702235	Macrophages	2.32953	3.1229e-07
chr16	31107076	31107577	Macrophages	2.66478	3.13397e-07
chr5	82664089	82664590	Macrophages	1.24394	3.13397e-07
chr11	18299359	18299860	Macrophages	2.34535	3.14448e-07
chr20	23113530	23114031	Macrophages	2.4833	3.146e-07
chrX	40398749	40399250	Macrophages	2.02334	3.146e-07
chr15	59477945	59478446	Macrophages	2.23079	3.16662e-07
chr11	2402163	2402664	Macrophages	1.41097	3.19093e-07
chr9	97405448	97405949	Macrophages	2.4554	3.19093e-07
chr9	112734480	112734981	Macrophages	2.50427	3.20507e-07
chr1	231185084	231185585	Macrophages	1.74257	3.21195e-07
chr18	463804	464305	Macrophages	1.19614	3.21195e-07
chr20	35751846	35752347	Macrophages	2.67791	3.21693e-07
chr22	35985390	35985891	Macrophages	1.67708	3.21741e-07
chr9	136925129	136925630	Macrophages	1.77921	3.21741e-07
chr10	3911186	3911687	Macrophages	2.34745	3.22157e-07
chr20	35916524	35917025	Macrophages	2.37463	3.22983e-07
chr6	36589981	36590482	Macrophages	3.65156	3.23477e-07
chr6	159417770	159418271	Macrophages	1.53493	3.23477e-07
chr15	58776869	58777370	Macrophages	2.23183	3.24767e-07
chr14	55564908	55565409	Macrophages	1.96685	3.25316e-07
chr19	7605942	7606443	Macrophages	3.40283	3.26981e-07
chr2	16837919	16838420	Macrophages	2.39648	3.26981e-07
chr9	130669265	130669766	Macrophages	3.65845	3.26981e-07
chr9	139458995	139459496	Macrophages	1.34403	3.27271e-07
chr16	11016152	11016653	Macrophages	3.8842	3.27683e-07
chr1	16163832	16164333	Macrophages	2.15299	3.27723e-07
chr5	149438268	149438769	Macrophages	1.84962	3.29577e-07
chr3	52532668	52533169	Macrophages	1.94894	3.34037e-07
chr11	47609389	47609890	Macrophages	1.68018	3.34754e-07
chr11	61438979	61439480	Macrophages	3.27953	3.35565e-07
chr2	119731444	119731945	Macrophages	1.85532	3.3615e-07
chr22	47331334	47331835	Macrophages	2.1314	3.3641e-07
chr6	32985654	32986155	Macrophages	4.32564	3.36936e-07
chr5	135335005	135335506	Macrophages	2.34981	3.37454e-07
chr22	44578399	44578900	Macrophages	1.39908	3.43417e-07
chr10	81179547	81180048	Macrophages	1.56473	3.43758e-07
chr5	40615805	40616306	Macrophages	1.68184	3.45623e-07
chr7	111721765	111722266	Macrophages	1.98116	3.45882e-07
chr12	7060190	7060691	Macrophages	1.27174	3.48969e-07
chr12	7068384	7068885	Macrophages	1.11984	3.49081e-07
chr4	82486594	82487095	Macrophages	2.70385	3.56527e-07
chr1	40006343	40006844	Macrophages	1.28777	3.59415e-07
chr15	93722323	93722824	Macrophages	1.81457	3.59415e-07
chr16	85938835	85939336	Macrophages	2.46369	3.62197e-07
chr1	30603319	30603820	Macrophages	3.53321	3.62398e-07
chr1	185371974	185372475	Macrophages	3.5872	3.62398e-07
chr6	119661277	119661778	Macrophages	1.90709	3.62809e-07
chr9	137235447	137235948	Macrophages	2.55251	3.62944e-07
chr8	1714801	1715302	Macrophages	3.56744	3.63764e-07
chr21	45192107	45192608	Macrophages	3.47475	3.63824e-07
chr2	98628975	98629476	Macrophages	3.7118	3.63858e-07
chr19	49465493	49465994	Macrophages	1.8493	3.70133e-07
chr15	51895623	51896124	Macrophages	4.0051	3.70261e-07
chr20	3310676	3311177	Macrophages	2.70214	3.70261e-07
chr1	173162746	173163247	Macrophages	3.18588	3.73145e-07
chr12	131995842	131996343	Macrophages	1.26381	3.73145e-07
chr8	8483169	8483670	Macrophages	1.8392	3.73145e-07
chr11	62584077	62584578	Macrophages	2.97571	3.76024e-07
chr19	2315845	2316346	Macrophages	2.54867	3.76741e-07
chr10	72539651	72540152	Macrophages	2.2494	3.7973e-07
chr9	95856939	95857440	Macrophages	1.95244	3.80525e-07
chr2	238382688	238383189	Macrophages	2.23915	3.8434e-07
chr1	115915836	115916337	Macrophages	2.44745	3.88206e-07
chr5	171614010	171614511	Macrophages	1.86475	3.89416e-07
chr22	41033677	41034178	Macrophages	3.00631	3.94422e-07
chr21	45187405	45187906	Macrophages	1.74904	3.95689e-07
chr17	80936481	80936982	Macrophages	3.23629	3.96372e-07
chr5	55965712	55966213	Macrophages	1.449	3.96372e-07
chr1	25059723	25060224	Macrophages	3.52415	3.97452e-07
chr3	171064762	171065263	Macrophages	1.91196	3.97452e-07
chr16	75540424	75540925	Macrophages	2.31524	3.97456e-07
chr2	136765730	136766231	Macrophages	1.87119	3.97802e-07
chr4	3227555	3228056	Macrophages	2.6567	4.00284e-07
chr18	60903574	60904075	Macrophages	1.64401	4.03586e-07
chr12	121634613	121635114	Macrophages	1.87993	4.04603e-07
chr1	23061653	23062154	Macrophages	3.39461	4.04947e-07
chr1	6074740	6075241	Macrophages	1.98108	4.0664e-07
chr5	73698306	73698807	Macrophages	3.13851	4.0664e-07
chr1	27951572	27952073	Macrophages	1.97056	4.06664e-07
chr11	96064832	96065333	Macrophages	2.51657	4.08362e-07
chr19	10222790	10223291	Macrophages	2.65914	4.08375e-07
chr6	27743601	27744102	Macrophages	4.41752	4.08375e-07
chr11	128565734	128566235	Macrophages	1.81109	4.0969e-07
chr3	161051370	161051871	Macrophages	3.41238	4.13727e-07
chr13	31359263	31359764	Macrophages	1.99653	4.15384e-07
chr22	35752341	35752842	Macrophages	1.57719	4.18273e-07
chr5	149868045	149868546	Macrophages	1.26056	4.20282e-07
chr10	103607992	103608493	Macrophages	2.53134	4.23941e-07
chr3	179149704	179150205	Macrophages	3.38266	4.23941e-07
chr1	23496106	23496607	Macrophages	1.51397	4.24006e-07
chr6	109560383	109560884	Macrophages	2.65638	4.24694e-07
chr12	26512500	26513001	Macrophages	1.74926	4.25722e-07
chr12	125564435	125564936	Macrophages	2.25297	4.30201e-07
chr7	77102882	77103383	Macrophages	2.95225	4.33406e-07
chr11	64811299	64811800	Macrophages	2.43493	4.33622e-07
chr13	48735889	48736390	Macrophages	2.20467	4.33622e-07
chr9	115950473	115950974	Macrophages	1.02657	4.35622e-07
chr20	23107212	23107713	Macrophages	1.70353	4.37298e-07
chr3	148863811	148864312	Macrophages	2.03131	4.37647e-07
chr20	48864592	48865093	Macrophages	2.14915	4.43093e-07
chr7	38713415	38713916	Macrophages	2.67961	4.44389e-07
chr2	23622618	23623119	Macrophages	3.82608	4.45636e-07
chr1	247663979	247664480	Macrophages	5.04715	4.46203e-07
chr1	28488192	28488693	Macrophages	3.6755	4.4805e-07
chr2	57671321	57671822	Macrophages	1.94238	4.49407e-07
chr3	14475858	14476359	Macrophages	1.64029	4.54227e-07
chr6	138279885	138280386	Macrophages	2.35807	4.54395e-07
chr14	21289788	21290289	Macrophages	2.68217	4.54435e-07
chr12	110694422	110694923	Macrophages	2.45793	4.54896e-07
chr14	65371920	65372421	Macrophages	4.1562	4.57392e-07
chr21	34570959	34571460	Macrophages	1.94101	4.57522e-07
chr7	139585957	139586458	Macrophages	2.84196	4.57522e-07
chr12	110265852	110266353	Macrophages	1.25867	4.58096e-07
chr14	93594988	93595489	Macrophages	3.77911	4.58096e-07
chr15	98535166	98535667	Macrophages	4.02779	4.58096e-07
chr3	107720245	107720746	Macrophages	1.97795	4.61232e-07
chr8	22068657	22069158	Macrophages	2.14104	4.61232e-07
chr10	6969456	6969957	Macrophages	1.1694	4.63825e-07
chr13	21258683	21259184	Macrophages	2.48536	4.64331e-07
chr5	53599811	53600312	Macrophages	4.59134	4.65517e-07
chr3	151065158	151065659	Macrophages	1.10313	4.65582e-07
chr4	4705914	4706415	Macrophages	3.65817	4.6567e-07
chr7	77096772	77097273	Macrophages	1.78375	4.65907e-07
chr1	231172038	231172539	Macrophages	4.28928	4.6762e-07
chr6	151701234	151701735	Macrophages	2.85097	4.67883e-07
chr15	59469391	59469892	Macrophages	2.43052	4.68792e-07
chr1	9790541	9791042	Macrophages	2.81126	4.69514e-07
chr19	7608491	7608992	Macrophages	2.52191	4.75535e-07
chr8	97900120	97900621	Macrophages	1.87351	4.76461e-07
chr10	23701049	23701550	Macrophages	2.3446	4.77892e-07
chr18	60968604	60969105	Macrophages	3.95478	4.82506e-07
chr8	97939166	97939667	Macrophages	1.45469	4.85408e-07
chr12	65093312	65093813	Macrophages	2.01144	4.85689e-07
chr19	47327449	47327950	Macrophages	1.91044	4.85689e-07
chr2	161245009	161245510	Macrophages	1.87497	4.85689e-07
chr13	48718517	48719018	Macrophages	2.26768	4.88407e-07
chr12	113580370	113580871	Macrophages	2.29679	4.96878e-07
chr1	241715275	241715776	Macrophages	2.29211	4.97582e-07
chr19	48167417	48167918	Macrophages	2.05208	5.01055e-07
chr9	19181491	19181992	Macrophages	3.88973	5.03058e-07
chr11	63388455	63388956	Macrophages	2.33912	5.03724e-07
chr2	213822344	213822845	Macrophages	3.40425	5.06017e-07
chr1	110363816	110364317	Macrophages	1.64445	5.07813e-07
chr12	52604213	52604714	Macrophages	2.01081	5.0847e-07
chr5	142814762	142815263	Macrophages	2.33861	5.08902e-07
chr20	34673609	34674110	Macrophages	2.07127	5.09826e-07
chr7	75785209	75785710	Macrophages	2.29133	5.10328e-07
chr17	66599208	66599709	Macrophages	2.40321	5.11409e-07
chr8	20960811	20961312	Macrophages	4.32	5.21793e-07
chr10	45874791	45875292	Macrophages	1.71152	5.25263e-07
chr4	26077752	26078253	Macrophages	2.85271	5.25263e-07
chr1	178035993	178036494	Macrophages	1.91423	5.32319e-07
chr14	103621292	103621793	Macrophages	2.07291	5.33663e-07
chr1	90790650	90791151	Macrophages	3.61737	5.35014e-07
chr16	23512087	23512588	Macrophages	3.11163	5.35014e-07
chr3	34405782	34406283	Macrophages	3.51476	5.35014e-07
chr11	48029173	48029674	Macrophages	1.60222	5.37611e-07
chr6	129993393	129993894	Macrophages	3.06897	5.39677e-07
chr1	32511386	32511887	Macrophages	2.73127	5.41329e-07
chr17	72189441	72189942	Macrophages	1.9644	5.47943e-07
chr6	41254230	41254731	Macrophages	1.49448	5.48481e-07
chr6	154677656	154678157	Macrophages	3.11034	5.51668e-07
chr7	43824249	43824750	Macrophages	4.24327	5.55184e-07
chr15	45942168	45942669	Macrophages	2.31426	5.58417e-07
chr1	228878162	228878663	Macrophages	4.50561	5.62401e-07
chr15	41507752	41508253	Macrophages	2.80629	5.6311e-07
chr10	79307894	79308395	Macrophages	2.96168	5.67009e-07
chr5	66478152	66478653	Macrophages	1.16376	5.70231e-07
chr17	80456948	80457449	Macrophages	4.31926	5.71553e-07
chr2	29229385	29229886	Macrophages	3.23744	5.72325e-07
chr11	60077956	60078457	Macrophages	2.91166	5.78954e-07
chr8	129054450	129054951	Macrophages	1.02417	5.87585e-07
chr6	158640188	158640689	Macrophages	2.12324	5.95195e-07
chr19	44260329	44260830	Macrophages	3.44309	5.95409e-07
chr2	20791952	20792453	Macrophages	5.51517	5.95886e-07
chr19	47814093	47814594	Macrophages	3.14507	5.96449e-07
chr1	16118434	16118935	Macrophages	1.05229	5.97153e-07
chr14	89970919	89971420	Macrophages	3.04245	5.98099e-07
chr1	44533976	44534477	Macrophages	3.27855	5.9934e-07
chr19	49430219	49430720	Macrophages	2.19635	5.99974e-07
chr16	70838369	70838870	Macrophages	1.89792	6.06924e-07
chr18	43262828	43263329	Macrophages	2.58248	6.06924e-07
chr13	33002795	33003296	Macrophages	1.97076	6.10089e-07
chr9	132823962	132824463	Macrophages	3.24797	6.10089e-07
chr12	68761697	68762198	Macrophages	3.75767	6.11097e-07
chr17	4761703	4762204	Macrophages	2.75036	6.11751e-07
chr21	45191023	45191524	Macrophages	2.51673	6.11751e-07
chr6	10633451	10633952	Macrophages	3.18261	6.11891e-07
chr10	29976632	29977133	Macrophages	1.81807	6.11974e-07
chr18	18697664	18698165	Macrophages	2.26186	6.1518e-07
chr17	76408500	76409001	Macrophages	2.44748	6.19199e-07
chr11	75945320	75945821	Macrophages	2.15977	6.19358e-07
chr14	75329964	75330465	Macrophages	2.91937	6.19358e-07
chr16	88848083	88848584	Macrophages	2.16798	6.19358e-07
chr8	67699667	67700168	Macrophages	2.4863	6.19358e-07
chr1	94169567	94170068	Macrophages	2.77927	6.2039e-07
chr15	69423859	69424360	Macrophages	2.81406	6.2039e-07
chr5	77830066	77830567	Macrophages	1.89988	6.20888e-07
chr17	42410702	42411203	Macrophages	3.13903	6.23912e-07
chr19	10535837	10536338	Macrophages	1.11714	6.24222e-07
chr1	56943370	56943871	Macrophages	2.85833	6.266e-07
chr8	105341989	105342490	Macrophages	1.69214	6.28804e-07
chr14	91262681	91263182	Macrophages	1.47711	6.28961e-07
chr13	91807136	91807637	Macrophages	2.44036	6.29241e-07
chr22	50976532	50977033	Macrophages	2.0269	6.29535e-07
chr1	111057584	111058085	Macrophages	3.14981	6.30298e-07
chr16	22872847	22873348	Macrophages	2.17697	6.30298e-07
chr17	61576490	61576991	Macrophages	2.7419	6.30568e-07
chr19	54883721	54884222	Macrophages	2.94579	6.32834e-07
chr5	179397977	179398478	Macrophages	2.70013	6.32834e-07
chr9	92833475	92833976	Macrophages	2.50529	6.3356e-07
chr5	66486105	66486606	Macrophages	4.27956	6.34896e-07
chr6	164117295	164117796	Macrophages	3.14459	6.34896e-07
chr12	122006904	122007405	Macrophages	1.89398	6.44538e-07
chr17	27150114	27150615	Macrophages	2.80267	6.44538e-07
chr7	73002126	73002627	Macrophages	1.32391	6.44538e-07
chr11	72364710	72365211	Macrophages	3.23797	6.45816e-07
chr1	183559501	183560002	Macrophages	1.20123	6.50322e-07
chr2	85641824	85642325	Macrophages	1.06645	6.50322e-07
chr7	37375794	37376295	Macrophages	2.75578	6.52709e-07
chr21	40689162	40689663	Macrophages	2.73423	6.56789e-07
chr14	68167233	68167734	Macrophages	1.89881	6.56966e-07
chr16	79127507	79128008	Macrophages	1.31981	6.59612e-07
chr11	130452808	130453309	Macrophages	2.73962	6.60738e-07
chr3	195897661	195898162	Macrophages	2.49223	6.60738e-07
chr22	39860965	39861466	Macrophages	3.1886	6.61383e-07
chr12	69433576	69434077	Macrophages	2.79458	6.64347e-07
chr20	49184272	49184773	Macrophages	2.44476	6.64347e-07
chr6	35331046	35331547	Macrophages	2.4103	6.64347e-07
chr6	146917028	146917529	Macrophages	2.5228	6.64347e-07
chr7	90929550	90930051	Macrophages	2.24818	6.64347e-07
chr9	90300898	90301399	Macrophages	1.95802	6.74424e-07
chr6	164304947	164305448	Macrophages	3.78951	6.7798e-07
chr11	2501917	2502418	Macrophages	1.90496	6.82874e-07
chr19	49470930	49471431	Macrophages	1.18537	6.82969e-07
chr17	75282956	75283457	Macrophages	1.4015	6.85589e-07
chr2	95695721	95696222	Macrophages	3.30765	6.85589e-07
chr2	153289794	153290295	Macrophages	2.47409	6.85589e-07
chr5	81716766	81717267	Macrophages	3.53987	6.87717e-07
chr11	75080853	75081354	Macrophages	1.49502	6.89454e-07
chr17	10055225	10055726	Macrophages	1.81694	6.89454e-07
chr1	229265915	229266416	Macrophages	2.4474	6.90175e-07
chr8	129061374	129061875	Macrophages	1.39366	6.90175e-07
chr18	45944973	45945474	Macrophages	2.61041	6.90484e-07
chr10	129724720	129725221	Macrophages	2.48078	6.91462e-07
chr10	126600644	126601145	Macrophages	2.80423	6.99282e-07
chr2	232227406	232227907	Macrophages	2.61215	7.02785e-07
chr19	11691954	11692455	Macrophages	2.11284	7.03481e-07
chr9	102118869	102119370	Macrophages	2.20158	7.08218e-07
chr11	118013552	118014053	Macrophages	2.45134	7.23047e-07
chr11	78135560	78136061	Macrophages	2.57023	7.23626e-07
chr4	9896537	9897038	Macrophages	3.95099	7.25076e-07
chr1	111262458	111262959	Macrophages	2.24844	7.31039e-07
chr9	35531546	35532047	Macrophages	3.95086	7.34665e-07
chr15	91203711	91204212	Macrophages	1.38428	7.3857e-07
chr2	216638425	216638926	Macrophages	1.81533	7.41629e-07
chr15	91457625	91458126	Macrophages	1.97294	7.41983e-07
chr16	84595893	84596394	Macrophages	3.85388	7.42089e-07
chr5	95177551	95178052	Macrophages	2.13949	7.43891e-07
chr11	14919920	14920421	Macrophages	3.69375	7.44773e-07
chr17	80398404	80398905	Macrophages	2.66404	7.44773e-07
chr17	56406753	56407254	Macrophages	1.88333	7.51424e-07
chr3	172434172	172434673	Macrophages	2.20475	7.52712e-07
chr5	76975587	76976088	Macrophages	6.50183	7.59141e-07
chr3	49275844	49276345	Macrophages	1.80458	7.59988e-07
chr14	91830317	91830818	Macrophages	1.31925	7.62354e-07
chr9	71174876	71175377	Macrophages	2.10078	7.62625e-07
chr2	29335867	29336368	Macrophages	2.95734	7.64068e-07
chr6	148945095	148945596	Macrophages	2.19317	7.66179e-07
chr2	25096831	25097332	Macrophages	3.41224	7.67826e-07
chr20	44574916	44575417	Macrophages	2.12921	7.68456e-07
chr11	57336728	57337229	Macrophages	3.13066	7.72796e-07
chr6	53606137	53606638	Macrophages	3.39782	7.75103e-07
chr8	11732103	11732604	Macrophages	1.17796	7.76206e-07
chr7	154997913	154998414	Macrophages	1.00987	7.78283e-07
chr9	82198742	82199243	Macrophages	1.99457	7.78283e-07
chr10	89519844	89520345	Macrophages	3.94929	7.81126e-07
chr13	46877882	46878383	Macrophages	3.69038	7.87148e-07
chr2	25502068	25502569	Macrophages	1.75783	7.87148e-07
chr13	49573068	49573569	Macrophages	3.74163	7.87201e-07
chr20	35898598	35899099	Macrophages	1.68205	7.87257e-07
chr2	46688839	46689340	Macrophages	1.79399	7.91618e-07
chr22	44568171	44568672	Macrophages	2.12199	7.92268e-07
chr17	1092072	1092573	Macrophages	1.03714	7.92437e-07
chr7	139952571	139953072	Macrophages	1.31406	7.96193e-07
chr6	33418160	33418661	Macrophages	3.62023	7.98075e-07
chr3	156854321	156854822	Macrophages	2.13235	8.0168e-07
chr22	26938792	26939293	Macrophages	3.64439	8.02676e-07
chr1	16008627	16009128	Macrophages	1.86258	8.03647e-07
chr5	150114019	150114520	Macrophages	2.10805	8.03647e-07
chr1	57376287	57376788	Macrophages	1.67754	8.04415e-07
chr9	117720364	117720865	Macrophages	2.72508	8.05414e-07
chr3	116755184	116755685	Macrophages	1.60419	8.0576e-07
chr1	229204016	229204517	Macrophages	2.19473	8.06055e-07
chr6	2794064	2794565	Macrophages	3.61742	8.08418e-07
chr2	173908137	173908638	Macrophages	2.34123	8.1525e-07
chr3	42803416	42803917	Macrophages	3.68269	8.27224e-07
chr14	23630341	23630842	Macrophages	1.20488	8.28906e-07
chr17	74526394	74526895	Macrophages	2.34915	8.39777e-07
chr8	116858735	116859236	Macrophages	2.18444	8.40275e-07
chr8	91017521	91018022	Macrophages	2.78138	8.4057e-07
chr5	133812922	133813423	Macrophages	4.61111	8.41986e-07
chr14	93510866	93511367	Macrophages	2.01487	8.45447e-07
chr17	72619779	72620280	Macrophages	2.00108	8.47364e-07
chr4	124373752	124374253	Macrophages	2.83933	8.47364e-07
chr3	46741293	46741794	Macrophages	1.79022	8.5812e-07
chr17	4663150	4663651	Macrophages	1.82371	8.59983e-07
chr18	9092332	9092833	Macrophages	2.7841	8.60353e-07
chr1	18486952	18487453	Macrophages	1.8809	8.6632e-07
chr12	6301791	6302292	Macrophages	3.53325	8.69418e-07
chr16	11328913	11329414	Macrophages	3.62073	8.69418e-07
chr4	74899336	74899837	Macrophages	3.59945	8.69418e-07
chr5	168221299	168221800	Macrophages	1.94556	8.70663e-07
chr2	47262318	47262819	Macrophages	2.5205	8.76549e-07
chr15	42475130	42475631	Macrophages	2.9912	8.76958e-07
chr17	66374262	66374763	Macrophages	1.31381	8.77176e-07
chr15	86192560	86193061	Macrophages	2.57911	8.77931e-07
chr19	52034752	52035253	Macrophages	2.32082	8.83775e-07
chr1	207098635	207099136	Macrophages	1.67547	8.86273e-07
chr10	20038349	20038850	Macrophages	2.72897	8.86273e-07
chr16	2556901	2557402	Macrophages	1.43046	8.86273e-07
chr19	45143757	45144258	Macrophages	3.21438	8.86674e-07
chr1	204961519	204962020	Macrophages	1.50547	8.87665e-07
chr7	47536794	47537295	Macrophages	3.15171	8.87665e-07
chr2	65011815	65012316	Macrophages	4.23995	8.88557e-07
chr5	149067302	149067803	Macrophages	4.57775	8.94931e-07
chr22	36560701	36561202	Macrophages	3.45879	8.95209e-07
chr21	16578888	16579389	Macrophages	3.30094	8.96955e-07
chr17	75273656	75274157	Macrophages	2.25829	9.03708e-07
chr12	123166318	123166819	Macrophages	2.93239	9.0526e-07
chr15	65135360	65135861	Macrophages	2.54117	9.06666e-07
chr2	43532613	43533114	Macrophages	1.79977	9.06666e-07
chr3	15384479	15384980	Macrophages	3.65987	9.06666e-07
chr6	148914078	148914579	Macrophages	3.67064	9.10487e-07
chr5	81935546	81936047	Macrophages	3.15929	9.11897e-07
chr10	114422966	114423467	Macrophages	2.91366	9.12573e-07
chr10	64380281	64380782	Macrophages	2.48402	9.16142e-07
chr17	1015017	1015518	Macrophages	1.96253	9.1834e-07
chr20	810158	810659	Macrophages	3.11697	9.18789e-07
chr12	111131992	111132493	Macrophages	1.09819	9.19499e-07
chr1	161016332	161016833	Macrophages	2.72232	9.21193e-07
chr4	84152683	84153184	Macrophages	2.0565	9.2414e-07
chr14	90553818	90554319	Macrophages	1.65336	9.24394e-07
chr9	92483259	92483760	Macrophages	3.7944	9.25491e-07
chr10	76088220	76088721	Macrophages	2.87876	9.28346e-07
chr10	49842216	49842717	Macrophages	1.43414	9.28896e-07
chr3	156845907	156846408	Macrophages	1.95168	9.28896e-07
chr6	24745143	24745644	Macrophages	2.61755	9.41813e-07
chr9	33226871	33227372	Macrophages	1.85926	9.41929e-07
chr17	7456002	7456503	Macrophages	1.95957	9.44103e-07
chr3	67050395	67050896	Macrophages	2.83702	9.4472e-07
chr20	1471852	1472353	Macrophages	2.46941	9.44821e-07
chr20	38538065	38538566	Macrophages	2.04963	9.50039e-07
chr6	160382505	160383006	Macrophages	2.18812	9.50498e-07
chr8	22840137	22840638	Macrophages	1.72332	9.5209e-07
chr1	161708734	161709235	Macrophages	2.71228	9.54466e-07
chr15	41461897	41462398	Macrophages	2.57342	9.55987e-07
chr17	38153104	38153605	Macrophages	4.52866	9.61446e-07
chr12	120548490	120548991	Macrophages	1.40277	9.65921e-07
chr4	3374536	3375037	Macrophages	1.09358	9.71391e-07
chr3	39257613	39258114	Macrophages	2.94229	9.72185e-07
chr13	111188657	111189158	Macrophages	1.30309	9.74073e-07
chr20	3694695	3695196	Macrophages	3.23415	9.74073e-07
chr1	236082356	236082857	Macrophages	2.76899	9.79273e-07
chr1	6123642	6124143	Macrophages	2.15881	9.79301e-07
chr1	8164541	8165042	Macrophages	2.70033	9.81038e-07
chr13	108921893	108922394	Macrophages	1.43972	9.81556e-07
chr6	21608566	21609067	Macrophages	2.74852	9.83288e-07
chr10	102051159	102051660	Macrophages	2.49568	9.83487e-07
chr19	43072177	43072678	Macrophages	2.83558	9.84903e-07
chr8	133907853	133908354	Macrophages	1.64884	9.84903e-07
chr3	43810938	43811439	Macrophages	1.25639	9.87166e-07
chr5	176421437	176421938	Macrophages	2.4997	9.87166e-07
chr8	59085332	59085833	Macrophages	1.77549	9.87166e-07
chr3	122657785	122658286	Macrophages	2.21328	9.9073e-07
chr5	75698729	75699230	Macrophages	1.23311	9.92763e-07
chr6	3082139	3082640	Macrophages	4.04921	1.00211e-06
chr11	73334665	73335166	Macrophages	2.00804	1.00556e-06
chr3	36536205	36536706	Macrophages	2.00446	1.00637e-06
chr16	22134377	22134878	Macrophages	4.14937	1.00675e-06
chr9	90222709	90223210	Macrophages	2.8513	1.00675e-06
chr1	42217597	42218098	Macrophages	1.89753	1.00842e-06
chr20	30111396	30111897	Macrophages	1.29105	1.01405e-06
chr12	25062599	25063100	Macrophages	1.44089	1.02259e-06
chr10	6193328	6193829	Macrophages	1.58653	1.02259e-06
chr2	45192779	45193280	Macrophages	1.91423	1.0282e-06
chr20	25234468	25234969	Macrophages	3.75573	1.03627e-06
chr17	7059580	7060081	Macrophages	3.81532	1.0434e-06
chr20	5515769	5516270	Macrophages	1.90283	1.04457e-06
chr15	80246968	80247469	Macrophages	2.49093	1.04474e-06
chr15	90391766	90392267	Macrophages	2.58382	1.04474e-06
chr2	128320450	128320951	Macrophages	2.3545	1.04474e-06
chr17	61718987	61719488	Macrophages	2.52636	1.04556e-06
chr13	111184023	111184524	Macrophages	1.61353	1.04703e-06
chr19	55609944	55610445	Macrophages	2.37782	1.04703e-06
chr20	1062394	1062895	Macrophages	5.05631	1.05706e-06
chr9	97418439	97418940	Macrophages	1.29834	1.05706e-06
chr1	56938462	56938963	Macrophages	2.43607	1.05711e-06
chr7	50484115	50484616	Macrophages	1.18658	1.06029e-06
chr22	38609195	38609696	Macrophages	1.8619	1.0671e-06
chr4	7035374	7035875	Macrophages	1.82667	1.06854e-06
chr16	74734874	74735375	Macrophages	1.72876	1.06965e-06
chr17	15817642	15818143	Macrophages	2.61752	1.07068e-06
chr2	239285498	239285999	Macrophages	2.4217	1.07068e-06
chr11	128596572	128597073	Macrophages	1.64478	1.07297e-06
chr2	47285303	47285804	Macrophages	2.62473	1.07297e-06
chr10	73372894	73373395	Macrophages	1.8734	1.07449e-06
chr11	117881568	117882069	Macrophages	1.30688	1.083e-06
chr11	76479382	76479883	Macrophages	1.67401	1.08308e-06
chr11	3647443	3647944	Macrophages	1.99818	1.08354e-06
chr9	97411380	97411881	Macrophages	2.69634	1.08354e-06
chr1	28439205	28439706	Macrophages	1.38652	1.08482e-06
chr10	11684497	11684998	Macrophages	1.52708	1.08556e-06
chr6	31554182	31554683	Macrophages	1.30639	1.08616e-06
chr7	76137210	76137711	Macrophages	2.08264	1.08616e-06
chr15	73981392	73981893	Macrophages	2.02312	1.08807e-06
chr1	198631902	198632403	Macrophages	3.58624	1.08813e-06
chr2	206564922	206565423	Macrophages	1.60766	1.08813e-06
chr1	236307288	236307789	Macrophages	4.42274	1.09526e-06
chr15	58438887	58439388	Macrophages	1.59935	1.09927e-06
chr1	55616887	55617388	Macrophages	4.84749	1.09998e-06
chr12	26255816	26256317	Macrophages	4.56668	1.09998e-06
chr1	22374714	22375215	Macrophages	2.21842	1.10194e-06
chr10	114364787	114365288	Macrophages	1.79945	1.10412e-06
chr12	121476577	121477078	Macrophages	1.57224	1.10722e-06
chr14	72992459	72992960	Macrophages	1.82913	1.10722e-06
chr5	154071699	154072200	Macrophages	1.93792	1.10722e-06
chr10	104213679	104214180	Macrophages	1.00442	1.10761e-06
chr11	6222178	6222679	Macrophages	2.33616	1.11358e-06
chr3	151589338	151589839	Macrophages	2.14322	1.11358e-06
chrX	153305894	153306395	Macrophages	1.75758	1.11358e-06
chr12	52591718	52592219	Macrophages	1.23739	1.12238e-06
chr1	21780406	21780907	Macrophages	4.0523	1.1239e-06
chr19	4089365	4089866	Macrophages	1.16911	1.1239e-06
chr2	112428956	112429457	Macrophages	1.4811	1.12425e-06
chr2	102241885	102242386	Macrophages	2.373	1.12454e-06
chr3	128957678	128958179	Macrophages	1.70644	1.12454e-06
chr4	152786456	152786957	Macrophages	1.87625	1.12638e-06
chr7	31851327	31851828	Macrophages	2.38368	1.1308e-06
chr17	76921875	76922376	Macrophages	1.66608	1.1461e-06
chr3	127795978	127796479	Macrophages	2.31536	1.14781e-06
chr3	13455783	13456284	Macrophages	1.8699	1.15437e-06
chr17	73264941	73265442	Macrophages	4.01817	1.1556e-06
chr7	36303828	36304329	Macrophages	1.58172	1.1556e-06
chr1	233632737	233633238	Macrophages	6.62207	1.16039e-06
chr2	68329968	68330469	Macrophages	5.90525	1.16039e-06
chr7	155548963	155549464	Macrophages	3.8051	1.16039e-06
chr7	80072579	80073080	Macrophages	3.96405	1.16186e-06
chr16	57578088	57578589	Macrophages	2.63072	1.1709e-06
chr14	86066227	86066728	Macrophages	1.97764	1.17627e-06
chr22	42793333	42793834	Macrophages	1.83805	1.18855e-06
chr8	19555350	19555851	Macrophages	2.06298	1.18855e-06
chr16	89181602	89182103	Macrophages	1.53879	1.19925e-06
chr8	22562430	22562931	Macrophages	1.10758	1.22749e-06
chr1	245217401	245217902	Macrophages	2.40772	1.23238e-06
chr19	46018311	46018812	Macrophages	2.35044	1.23238e-06
chr2	85534020	85534521	Macrophages	1.79939	1.23238e-06
chr7	17039519	17040020	Macrophages	3.44362	1.23238e-06
chr7	123410443	123410944	Macrophages	2.30382	1.23238e-06
chr6	134962003	134962504	Macrophages	1.61219	1.24656e-06
chr6	143419109	143419610	Macrophages	1.42743	1.24716e-06
chr10	112477626	112478127	Macrophages	4.31971	1.25405e-06
chr2	95925777	95926278	Macrophages	1.68151	1.25405e-06
chr2	157262029	157262530	Macrophages	1.8614	1.25603e-06
chr11	61456237	61456738	Macrophages	1.38489	1.26226e-06
chr8	143421526	143422027	Macrophages	2.88752	1.26664e-06
chr1	206754957	206755458	Macrophages	1.37823	1.27181e-06
chr6	11732265	11732766	Macrophages	1.22761	1.27328e-06
chr8	27229269	27229770	Macrophages	2.17168	1.27328e-06
chr11	35249398	35249899	Macrophages	1.7881	1.27389e-06
chr18	76916689	76917190	Macrophages	1.52154	1.27389e-06
chr1	155074717	155075218	Macrophages	3.79619	1.2807e-06
chr19	38538971	38539472	Macrophages	2.04731	1.28347e-06
chr2	54499317	54499818	Macrophages	5.18374	1.2843e-06
chr3	158471570	158472071	Macrophages	3.65389	1.28504e-06
chr2	237408768	237409269	Macrophages	3.49639	1.28617e-06
chr16	75411819	75412320	Macrophages	1.47175	1.28621e-06
chr17	8649170	8649671	Macrophages	1.22589	1.28689e-06
chr10	73983434	73983935	Macrophages	3.1697	1.28857e-06
chr3	183098871	183099372	Macrophages	1.8754	1.29119e-06
chr7	48009665	48010166	Macrophages	3.39865	1.29167e-06
chr22	23057415	23057916	Macrophages	3.32508	1.29544e-06
chr2	69763075	69763576	Macrophages	3.44699	1.29563e-06
chr1	221173650	221174151	Macrophages	1.68272	1.30167e-06
chr11	15836896	15837397	Macrophages	3.16077	1.30616e-06
chr7	6674460	6674961	Macrophages	1.84729	1.30616e-06
chr10	30782349	30782850	Macrophages	1.76674	1.31018e-06
chr10	115060313	115060814	Macrophages	2.84269	1.31243e-06
chr15	57277222	57277723	Macrophages	2.88037	1.31572e-06
chr5	134817047	134817548	Macrophages	3.18613	1.31572e-06
chr15	53025289	53025790	Macrophages	3.67859	1.31627e-06
chr18	5515233	5515734	Macrophages	2.9528	1.32624e-06
chr8	134162584	134163085	Macrophages	1.4792	1.32689e-06
chr17	33694997	33695498	Macrophages	1.80986	1.33447e-06
chr14	90742941	90743442	Macrophages	2.81534	1.33516e-06
chr1	112275917	112276418	Macrophages	1.6614	1.33544e-06
chr11	129920938	129921439	Macrophages	3.05749	1.33603e-06
chr6	88466493	88466994	Macrophages	1.50004	1.3371e-06
chr12	33740981	33741482	Macrophages	5.52173	1.3373e-06
chr9	36140261	36140762	Macrophages	1.73551	1.33745e-06
chr11	36432727	36433228	Macrophages	1.91535	1.33752e-06
chr17	72920276	72920777	Macrophages	2.77297	1.33752e-06
chr11	33753631	33754132	Macrophages	2.43011	1.33801e-06
chr22	46443644	46444145	Macrophages	3.91348	1.3384e-06
chr6	56709673	56710174	Macrophages	4.15308	1.3384e-06
chr9	88344734	88345235	Macrophages	3.69514	1.34336e-06
chr2	185462216	185462717	Macrophages	4.18752	1.35361e-06
chr11	109618449	109618950	Macrophages	1.46884	1.35756e-06
chr17	8825803	8826304	Macrophages	1.44033	1.35756e-06
chr6	16712461	16712962	Macrophages	1.64201	1.35756e-06
chr15	63783225	63783726	Macrophages	1.69901	1.36704e-06
chr10	82133243	82133744	Macrophages	4.40131	1.36922e-06
chr16	85343353	85343854	Macrophages	1.48516	1.37125e-06
chr1	181103597	181104098	Macrophages	1.60917	1.37348e-06
chr20	57266739	57267240	Macrophages	1.67146	1.37847e-06
chr14	74409614	74410115	Macrophages	2.31676	1.38583e-06
chr17	244893	245394	Macrophages	1.82117	1.3948e-06
chr18	9775040	9775541	Macrophages	2.66569	1.3948e-06
chr6	33755599	33756100	Macrophages	1.5525	1.3948e-06
chr3	38035685	38036186	Macrophages	1.75952	1.40363e-06
chr20	11081882	11082383	Macrophages	1.73577	1.40542e-06
chr10	64301556	64302057	Macrophages	3.11713	1.41922e-06
chr11	66957826	66958327	Macrophages	3.00789	1.42007e-06
chr19	45543609	45544110	Macrophages	2.35218	1.42007e-06
chr19	51645248	51645749	Macrophages	1.82768	1.42007e-06
chr20	24736166	24736667	Macrophages	2.80669	1.42007e-06
chr3	14865323	14865824	Macrophages	2.5087	1.4346e-06
chr11	36412580	36413081	Macrophages	2.97644	1.43657e-06
chr12	92838511	92839012	Macrophages	2.19716	1.43685e-06
chr10	91002669	91003170	Macrophages	3.71854	1.44396e-06
chr11	61447523	61448024	Macrophages	1.98655	1.44396e-06
chr1	159796192	159796693	Macrophages	1.61817	1.46606e-06
chrX	19104137	19104638	Macrophages	1.9634	1.46606e-06
chr5	142137848	142138349	Macrophages	2.48526	1.46909e-06
chr18	13710498	13710999	Macrophages	2.72581	1.46934e-06
chr1	6475951	6476452	Macrophages	3.52847	1.47803e-06
chr20	39126355	39126856	Macrophages	2.7178	1.4871e-06
chr7	20513861	20514362	Macrophages	1.43897	1.4871e-06
chr11	117882863	117883364	Macrophages	2.03778	1.49285e-06
chr12	129305276	129305777	Macrophages	2.79968	1.49285e-06
chr20	35851447	35851948	Macrophages	1.48396	1.49403e-06
chr3	44996383	44996884	Macrophages	2.81146	1.4955e-06
chr3	50267707	50268208	Macrophages	1.92962	1.5001e-06
chr14	55324456	55324957	Macrophages	1.75183	1.50406e-06
chr19	2394264	2394765	Macrophages	3.28489	1.50406e-06
chr6	34786906	34787407	Macrophages	2.21094	1.50406e-06
chr11	71811446	71811947	Macrophages	2.70021	1.50636e-06
chr12	131464310	131464811	Macrophages	1.50395	1.51654e-06
chr20	48883722	48884223	Macrophages	1.80773	1.52006e-06
chr3	105072175	105072676	Macrophages	2.64695	1.5251e-06
chr2	23626698	23627199	Macrophages	4.78649	1.52781e-06
chr5	172313965	172314466	Macrophages	1.05603	1.52804e-06
chr6	27446384	27446885	Macrophages	2.15301	1.53215e-06
chr3	136476970	136477471	Macrophages	2.35429	1.53925e-06
chr5	150385741	150386242	Macrophages	1.65518	1.54203e-06
chr19	56631515	56632016	Macrophages	1.19078	1.54729e-06
chr2	54267363	54267864	Macrophages	3.84857	1.55133e-06
chr6	148887359	148887860	Macrophages	1.89065	1.55133e-06
chr11	77341924	77342425	Macrophages	1.25521	1.55606e-06
chr20	3400848	3401349	Macrophages	1.99121	1.55606e-06
chr6	166774412	166774913	Macrophages	2.07448	1.55606e-06
chr6	33544827	33545328	Macrophages	1.61454	1.55649e-06
chr17	40627876	40628377	Macrophages	1.87685	1.55763e-06
chr17	76492363	76492864	Macrophages	6.20744	1.55871e-06
chr1	27957990	27958491	Macrophages	1.05673	1.56273e-06
chr3	30514784	30515285	Macrophages	2.59181	1.5674e-06
chr20	36824973	36825474	Macrophages	1.14664	1.56809e-06
chr3	40341297	40341798	Macrophages	2.43226	1.56809e-06
chr19	54876497	54876998	Macrophages	1.56296	1.57772e-06
chr12	109898877	109899378	Macrophages	2.38816	1.58015e-06
chr6	14910809	14911310	Macrophages	1.84682	1.59974e-06
chr20	23205919	23206420	Macrophages	1.66102	1.60025e-06
chr22	39683006	39683507	Macrophages	2.91109	1.60287e-06
chr9	134473427	134473928	Macrophages	1.86346	1.60287e-06
chr10	8179694	8180195	Macrophages	3.5119	1.6042e-06
chrX	15830304	15830805	Macrophages	3.56903	1.6042e-06
chr1	167059762	167060263	Macrophages	1.84671	1.60595e-06
chr3	150103054	150103555	Macrophages	2.02996	1.60635e-06
chr4	82487218	82487719	Macrophages	1.5404	1.60635e-06
chr3	100611883	100612384	Macrophages	2.55837	1.61074e-06
chr4	3287773	3288274	Macrophages	2.4375	1.61586e-06
chr6	84177367	84177868	Macrophages	2.48911	1.62115e-06
chr9	91651747	91652248	Macrophages	1.66199	1.62336e-06
chr5	169720227	169720728	Macrophages	2.03231	1.62389e-06
chr16	87446	87947	Macrophages	3.52819	1.626e-06
chr7	100930306	100930807	Macrophages	3.91054	1.626e-06
chr1	156522597	156523098	Macrophages	1.86476	1.62695e-06
chr10	45849617	45850118	Macrophages	1.71987	1.63132e-06
chr14	45719502	45720003	Macrophages	1.55973	1.64369e-06
chr10	102099013	102099514	Macrophages	2.2538	1.64695e-06
chr4	40612596	40613097	Macrophages	2.63177	1.66141e-06
chr9	33426869	33427370	Macrophages	5.36731	1.66352e-06
chr17	60973241	60973742	Macrophages	1.88206	1.66558e-06
chr17	6478496	6478997	Macrophages	1.71761	1.66804e-06
chr9	101808616	101809117	Macrophages	2.73963	1.67175e-06
chr19	18283755	18284256	Macrophages	1.25591	1.67965e-06
chr4	108759823	108760324	Macrophages	2.33619	1.68019e-06
chr7	128580481	128580982	Macrophages	1.32304	1.68751e-06
chr22	51125550	51126051	Macrophages	3.93514	1.69702e-06
chr9	101821478	101821979	Macrophages	2.75436	1.6992e-06
chr11	72194722	72195223	Macrophages	1.636	1.71689e-06
chr3	193358080	193358581	Macrophages	4.12601	1.71713e-06
chr2	238438076	238438577	Macrophages	1.58999	1.71878e-06
chr12	105066299	105066800	Macrophages	1.72627	1.7221e-06
chr16	28947716	28948217	Macrophages	2.01955	1.73368e-06
chr3	11345553	11346054	Macrophages	2.08709	1.74485e-06
chr12	52305849	52306350	Macrophages	1.39855	1.75902e-06
chr3	32557703	32558204	Macrophages	2.11323	1.75902e-06
chr10	99077790	99078291	Macrophages	2.54704	1.75963e-06
chr2	160952893	160953394	Macrophages	3.09475	1.76457e-06
chr3	97671025	97671526	Macrophages	1.52977	1.77576e-06
chr19	36398975	36399476	Macrophages	2.00885	1.78003e-06
chr1	19584012	19584513	Macrophages	1.61145	1.79369e-06
chr10	73119075	73119576	Macrophages	1.42736	1.79692e-06
chr11	46527857	46528358	Macrophages	5.83267	1.80019e-06
chr16	4443794	4444295	Macrophages	5.67694	1.80019e-06
chr17	27977321	27977822	Macrophages	6.9202	1.80019e-06
chr2	40559381	40559882	Macrophages	3.69721	1.80019e-06
chr10	80059455	80059956	Macrophages	2.84856	1.80493e-06
chr2	12047326	12047827	Macrophages	3.74396	1.80493e-06
chr1	166871459	166871960	Macrophages	2.91409	1.80913e-06
chr7	36312365	36312866	Macrophages	2.81061	1.81088e-06
chr5	95153905	95154406	Macrophages	1.25141	1.8113e-06
chr16	71669448	71669949	Macrophages	3.72737	1.81812e-06
chr19	3557983	3558484	Macrophages	1.79182	1.82297e-06
chr12	121716144	121716645	Macrophages	1.59976	1.82745e-06
chr15	41583422	41583923	Macrophages	2.95861	1.82745e-06
chr12	76368038	76368539	Macrophages	2.70736	1.83446e-06
chr20	5623250	5623751	Macrophages	2.32677	1.86419e-06
chr5	96216115	96216616	Macrophages	2.09236	1.86419e-06
chr5	176326186	176326687	Macrophages	2.10024	1.86419e-06
chr11	915017	915518	Macrophages	1.3007	1.87155e-06
chr7	133897561	133898062	Macrophages	2.15719	1.87174e-06
chr5	53608973	53609474	Macrophages	1.73237	1.87334e-06
chr2	65065977	65066478	Macrophages	1.29858	1.87555e-06
chr7	99966719	99967220	Macrophages	1.37908	1.90108e-06
chr5	111868648	111869149	Macrophages	3.07407	1.90457e-06
chr17	74511483	74511984	Macrophages	1.16428	1.91523e-06
chr2	65058394	65058895	Macrophages	1.25255	1.91752e-06
chr1	17340329	17340830	Macrophages	1.80431	1.93033e-06
chr7	47980967	47981468	Macrophages	3.87339	1.93051e-06
chr9	17425372	17425873	Macrophages	3.45985	1.93898e-06
chr12	89577809	89578310	Macrophages	2.00718	1.94919e-06
chr10	115085867	115086368	Macrophages	1.12439	1.95045e-06
chr2	242784900	242785401	Macrophages	1.87717	1.95045e-06
chr8	53902429	53902930	Macrophages	1.63806	1.95502e-06
chr3	48601375	48601876	Macrophages	1.57198	1.95719e-06
chr7	77130368	77130869	Macrophages	4.34737	1.95816e-06
chr1	22988847	22989348	Macrophages	1.67023	1.97694e-06
chr1	224896055	224896556	Macrophages	2.64303	1.98627e-06
chr7	48089377	48089878	Macrophages	3.29333	1.9887e-06
chr12	50790567	50791068	Macrophages	4.87499	2.00783e-06
chr15	85553881	85554382	Macrophages	1.85179	2.00807e-06
chr15	63539110	63539611	Macrophages	1.49933	2.01893e-06
chr2	134911736	134912237	Macrophages	2.79411	2.02888e-06
chr15	91097169	91097670	Macrophages	3.52212	2.03035e-06
chr18	46777019	46777520	Macrophages	4.42111	2.03035e-06
chr12	96439277	96439778	Macrophages	1.00658	2.04657e-06
chr6	4688203	4688704	Macrophages	3.21808	2.04875e-06
chr17	1875592	1876093	Macrophages	3.17711	2.05933e-06
chr4	15704478	15704979	Macrophages	1.36862	2.06028e-06
chr10	105372147	105372648	Macrophages	3.18277	2.06515e-06
chr16	66780605	66781106	Macrophages	2.78397	2.06515e-06
chr9	75079740	75080241	Macrophages	2.55006	2.06515e-06
chr19	45091473	45091974	Macrophages	3.11244	2.07754e-06
chr7	75601204	75601705	Macrophages	1.56179	2.07939e-06
chr17	25886124	25886625	Macrophages	2.56808	2.08034e-06
chr20	31190771	31191272	Macrophages	3.15664	2.08036e-06
chr13	48029655	48030156	Macrophages	3.25442	2.09265e-06
chr6	15613003	15613504	Macrophages	2.84665	2.09966e-06
chr9	85914374	85914875	Macrophages	2.01073	2.11234e-06
chr15	90931680	90932181	Macrophages	1.25696	2.12087e-06
chr19	47817020	47817521	Macrophages	1.88213	2.12087e-06
chr22	47169765	47170266	Macrophages	1.47806	2.12091e-06
chr1	28258094	28258595	Macrophages	2.73313	2.12478e-06
chr11	587848	588349	Macrophages	2.1721	2.12478e-06
chr2	153277386	153277887	Macrophages	3.1813	2.13003e-06
chr6	142927037	142927538	Macrophages	4.64568	2.13401e-06
chr1	8342138	8342639	Macrophages	1.57044	2.14729e-06
chr11	134203767	134204268	Macrophages	2.58883	2.15193e-06
chr6	6592259	6592760	Macrophages	1.09174	2.15193e-06
chr10	33701446	33701947	Macrophages	1.30228	2.15596e-06
chr10	3306098	3306599	Macrophages	1.07939	2.15757e-06
chr17	29725997	29726498	Macrophages	1.81292	2.15757e-06
chr12	76363352	76363853	Macrophages	1.71878	2.16139e-06
chr11	13325132	13325633	Macrophages	2.72071	2.16173e-06
chr20	56156646	56157147	Macrophages	2.57786	2.16173e-06
chr19	2974295	2974796	Macrophages	2.42034	2.16329e-06
chr6	11779670	11780171	Macrophages	2.19983	2.16438e-06
chr17	65397852	65398353	Macrophages	2.40326	2.17076e-06
chr2	120145256	120145757	Macrophages	2.20835	2.18513e-06
chr15	70405581	70406082	Macrophages	2.28043	2.18639e-06
chr22	23063167	23063668	Macrophages	1.75781	2.18968e-06
chr3	188513759	188514260	Macrophages	2.25555	2.18968e-06
chr4	90228702	90229203	Macrophages	1.61979	2.21166e-06
chr7	106499351	106499852	Macrophages	2.91827	2.21214e-06
chr8	11648616	11649117	Macrophages	1.52544	2.21214e-06
chr21	46317541	46318042	Macrophages	1.55649	2.22594e-06
chr8	97583225	97583726	Macrophages	2.64418	2.23263e-06
chr3	12398460	12398961	Macrophages	2.03619	2.24138e-06
chr2	237656978	237657479	Macrophages	2.01574	2.24769e-06
chr4	89022366	89022867	Macrophages	2.69491	2.25508e-06
chr18	45751822	45752323	Macrophages	2.65077	2.26578e-06
chr12	96431190	96431691	Macrophages	2.22745	2.27266e-06
chr7	40308335	40308836	Macrophages	1.88458	2.27976e-06
chr3	46185350	46185851	Macrophages	2.03448	2.28314e-06
chr10	82245385	82245886	Macrophages	1.12634	2.28357e-06
chr8	143838494	143838995	Macrophages	2.73678	2.28357e-06
chr5	139727645	139728146	Macrophages	2.4505	2.29513e-06
chr4	40809225	40809726	Macrophages	3.18569	2.29676e-06
chr20	48884444	48884945	Macrophages	2.59614	2.30042e-06
chr11	123327761	123328262	Macrophages	1.67302	2.30354e-06
chr10	4093801	4094302	Macrophages	2.07054	2.30404e-06
chr1	16619890	16620391	Macrophages	2.11237	2.3085e-06
chr12	11870489	11870990	Macrophages	2.51069	2.3085e-06
chr7	2733448	2733949	Macrophages	3.02968	2.3085e-06
chr17	43490782	43491283	Macrophages	1.84118	2.32758e-06
chr20	218092	218593	Macrophages	2.68671	2.33214e-06
chr14	54918564	54919065	Macrophages	4.28307	2.34392e-06
chr14	100573522	100574023	Macrophages	2.72766	2.34392e-06
chr13	23720800	23721301	Macrophages	2.7554	2.35283e-06
chr2	160749907	160750408	Macrophages	2.65163	2.35643e-06
chr4	48333936	48334437	Macrophages	2.43772	2.36906e-06
chr6	107978892	107979393	Macrophages	1.62104	2.37381e-06
chr22	43147704	43148205	Macrophages	2.39925	2.37802e-06
chr14	61456263	61456764	Macrophages	1.83689	2.38349e-06
chr2	112761708	112762209	Macrophages	1.10959	2.38349e-06
chr19	31368471	31368972	Macrophages	2.5742	2.38666e-06
chr1	183573346	183573847	Macrophages	1.56813	2.40895e-06
chr17	17803934	17804435	Macrophages	1.40452	2.40937e-06
chr6	7167160	7167661	Macrophages	2.98088	2.40941e-06
chr10	61996880	61997381	Macrophages	1.40325	2.41066e-06
chr9	137351004	137351505	Macrophages	2.12118	2.41204e-06
chr16	30726326	30726827	Macrophages	2.35856	2.4126e-06
chr4	139696925	139697426	Macrophages	1.4452	2.4126e-06
chr12	122720231	122720732	Macrophages	5.42056	2.41763e-06
chr14	93126091	93126592	Macrophages	1.84747	2.41956e-06
chr3	10888101	10888602	Macrophages	2.27326	2.41956e-06
chr6	7324616	7325117	Macrophages	1.74727	2.42415e-06
chr5	171837034	171837535	Macrophages	1.24262	2.42443e-06
chr12	122009432	122009933	Macrophages	2.58591	2.42769e-06
chr15	38599355	38599856	Macrophages	2.83577	2.43415e-06
chr1	31575253	31575754	Macrophages	1.01689	2.43529e-06
chr16	72206165	72206666	Macrophages	1.35598	2.438e-06
chr20	38952052	38952553	Macrophages	2.35862	2.46136e-06
chr6	12265981	12266482	Macrophages	2.1146	2.46136e-06
chr10	73588796	73589297	Macrophages	1.91763	2.47367e-06
chr5	14572489	14572990	Macrophages	5.15874	2.47367e-06
chr9	101010418	101010919	Macrophages	2.27103	2.48863e-06
chr16	31271003	31271504	Macrophages	1.08097	2.49457e-06
chr1	33166893	33167394	Macrophages	2.64377	2.50345e-06
chr7	4659914	4660415	Macrophages	1.94264	2.50345e-06
chr4	3531055	3531556	Macrophages	1.20669	2.5084e-06
chr12	51139519	51140020	Macrophages	2.30169	2.51285e-06
chr7	2731000	2731501	Macrophages	1.96954	2.51285e-06
chr2	32709901	32710402	Macrophages	1.84825	2.51913e-06
chr3	33186684	33187185	Macrophages	3.42576	2.51913e-06
chr2	20386115	20386616	Macrophages	1.54954	2.53501e-06
chr9	19127299	19127800	Macrophages	1.5995	2.53501e-06
chr15	90879878	90880379	Macrophages	1.76947	2.56651e-06
chr17	41153786	41154287	Macrophages	2.335	2.57458e-06
chr6	11350527	11351028	Macrophages	1.16733	2.58247e-06
chr17	37057167	37057668	Macrophages	2.23897	2.58944e-06
chr7	76032378	76032879	Macrophages	2.13676	2.60615e-06
chr12	12163097	12163598	Macrophages	1.13225	2.62124e-06
chr14	99946202	99946703	Macrophages	1.58474	2.62124e-06
chr3	46968648	46969149	Macrophages	2.33557	2.62124e-06
chr5	34498967	34499468	Macrophages	1.88692	2.62124e-06
chr11	72526612	72527113	Macrophages	1.36555	2.65015e-06
chr17	16278842	16279343	Macrophages	3.01998	2.65641e-06
chr19	42705617	42706118	Macrophages	1.11999	2.68082e-06
chr2	38056316	38056817	Macrophages	1.62246	2.68082e-06
chr1	160544756	160545257	Macrophages	2.29522	2.69443e-06
chr8	131321610	131322111	Macrophages	3.21038	2.69842e-06
chr10	88340187	88340688	Macrophages	2.35983	2.71616e-06
chr10	129862475	129862976	Macrophages	1.06987	2.72637e-06
chr19	45414390	45414891	Macrophages	1.89767	2.76803e-06
chr12	121582346	121582847	Macrophages	1.81288	2.76917e-06
chr6	149004145	149004646	Macrophages	2.38237	2.77532e-06
chr11	107994563	107995064	Macrophages	3.38445	2.78462e-06
chr2	144955751	144956252	Macrophages	3.63508	2.80116e-06
chr12	726654	727155	Macrophages	1.69261	2.80828e-06
chr22	36670680	36671181	Macrophages	3.52621	2.80828e-06
chr3	16015358	16015859	Macrophages	3.57962	2.81278e-06
chr17	1469153	1469654	Macrophages	2.0887	2.82681e-06
chr6	12233688	12234189	Macrophages	1.66785	2.84715e-06
chr1	118581610	118582111	Macrophages	3.27303	2.85073e-06
chr3	152574743	152575244	Macrophages	1.1639	2.85257e-06
chr3	49383428	49383929	Macrophages	1.12173	2.86183e-06
chr19	54774879	54775380	Macrophages	1.63397	2.86385e-06
chr11	67804370	67804871	Macrophages	1.6644	2.86741e-06
chr15	90371744	90372245	Macrophages	1.60375	2.86945e-06
chr3	45076359	45076860	Macrophages	1.36536	2.88353e-06
chr15	51166226	51166727	Macrophages	3.77664	2.89347e-06
chr12	123228649	123229150	Macrophages	2.30393	2.89365e-06
chr2	46117154	46117655	Macrophages	3.39434	2.89833e-06
chr2	148447127	148447628	Macrophages	2.29087	2.90503e-06
chr21	43084255	43084756	Macrophages	2.36454	2.9064e-06
chr18	9906334	9906835	Macrophages	3.73717	2.90754e-06
chr6	138167884	138168385	Macrophages	1.62203	2.92094e-06
chr18	60170915	60171416	Macrophages	3.20634	2.9249e-06
chr17	55123491	55123992	Macrophages	2.105	2.92785e-06
chr1	117057588	117058089	Macrophages	2.07388	2.93343e-06
chr3	5698814	5699315	Macrophages	1.68526	2.9376e-06
chr11	78512335	78512836	Macrophages	1.40337	2.93882e-06
chr19	14485900	14486401	Macrophages	1.29833	2.94472e-06
chr19	10750414	10750915	Macrophages	3.87253	2.95229e-06
chr2	46369684	46370185	Macrophages	3.4357	2.95229e-06
chr5	75842616	75843117	Macrophages	2.88324	2.96548e-06
chr7	80329022	80329523	Macrophages	2.66554	2.96548e-06
chr10	50008280	50008781	Macrophages	2.27151	2.98175e-06
chr3	128467413	128467914	Macrophages	3.28619	2.99141e-06
chr16	86016100	86016601	Macrophages	3.1184	3.0007e-06
chr18	5574832	5575333	Macrophages	2.24687	3.01533e-06
chr22	30238626	30239127	Macrophages	1.6755	3.01533e-06
chr6	119468540	119469041	Macrophages	1.51976	3.02776e-06
chr17	31198689	31199190	Macrophages	2.41042	3.03036e-06
chr14	50372684	50373185	Macrophages	3.39832	3.04925e-06
chr12	121862990	121863491	Macrophages	2.51641	3.05254e-06
chr2	46523545	46524046	Macrophages	2.09273	3.07655e-06
chr11	67172094	67172595	Macrophages	1.70148	3.07731e-06
chr11	109578077	109578578	Macrophages	3.17785	3.10679e-06
chr17	28187223	28187724	Macrophages	5.60265	3.10688e-06
chr13	45632613	45633114	Macrophages	2.29987	3.10748e-06
chr20	35985792	35986293	Macrophages	2.8196	3.12807e-06
chr17	1134687	1135188	Macrophages	2.25579	3.13478e-06
chr5	122087102	122087603	Macrophages	2.46512	3.13478e-06
chr2	42319385	42319886	Macrophages	1.99008	3.13669e-06
chr6	46740387	46740888	Macrophages	1.34578	3.13669e-06
chr4	122089977	122090478	Macrophages	1.69243	3.13908e-06
chr9	139454949	139455450	Macrophages	4.3759	3.14019e-06
chr17	40215573	40216074	Macrophages	1.65976	3.14564e-06
chr11	61356022	61356523	Macrophages	3.48928	3.15151e-06
chr2	65289917	65290418	Macrophages	3.19448	3.15429e-06
chr6	136736442	136736943	Macrophages	3.39198	3.15487e-06
chr1	151973302	151973803	Macrophages	3.13967	3.15803e-06
chr1	152001683	152002184	Macrophages	2.5285	3.16836e-06
chr19	3165331	3165832	Macrophages	2.17688	3.17373e-06
chr11	67138785	67139286	Macrophages	1.76349	3.17592e-06
chr3	41179152	41179653	Macrophages	2.21885	3.18595e-06
chr3	31588829	31589330	Macrophages	1.80151	3.18965e-06
chr6	11116030	11116531	Macrophages	3.92944	3.20063e-06
chr7	47517498	47517999	Macrophages	3.20526	3.20063e-06
chr1	153358903	153359404	Macrophages	1.76602	3.20383e-06
chr3	119008232	119008733	Macrophages	1.89286	3.20439e-06
chr15	31504415	31504916	Macrophages	2.947	3.21929e-06
chr10	73893271	73893772	Macrophages	3.48114	3.22976e-06
chr6	17907925	17908426	Macrophages	1.17889	3.24021e-06
chr9	88983953	88984454	Macrophages	1.65812	3.2403e-06
chr18	29371647	29372148	Macrophages	2.63311	3.2497e-06
chr16	27254092	27254593	Macrophages	1.99465	3.25206e-06
chr1	220447635	220448136	Macrophages	2.23493	3.25511e-06
chr4	90204372	90204873	Macrophages	2.86226	3.25608e-06
chr3	196415066	196415567	Macrophages	2.38747	3.27052e-06
chr1	242161594	242162095	Macrophages	2.0067	3.27212e-06
chr4	40517810	40518311	Macrophages	1.15649	3.27212e-06
chr1	57439877	57440378	Macrophages	3.21157	3.27233e-06
chr2	26716561	26717062	Macrophages	1.93409	3.27233e-06
chr9	113856723	113857224	Macrophages	1.17682	3.27233e-06
chr2	134865656	134866157	Macrophages	2.23196	3.27522e-06
chr3	53283399	53283900	Macrophages	1.07992	3.27522e-06
chr10	72626141	72626642	Macrophages	2.177	3.30373e-06
chr11	47398041	47398542	Macrophages	2.06328	3.31529e-06
chr7	74057669	74058170	Macrophages	2.89413	3.31727e-06
chr14	93593561	93594062	Macrophages	3.81267	3.33794e-06
chr15	42841885	42842386	Macrophages	3.86589	3.33794e-06
chr9	101013278	101013779	Macrophages	2.61742	3.33794e-06
chr5	172221037	172221538	Macrophages	1.22324	3.35339e-06
chr5	55825812	55826313	Macrophages	2.58539	3.37129e-06
chr9	19140199	19140700	Macrophages	1.63064	3.37129e-06
chr9	125151950	125152451	Macrophages	2.82607	3.37129e-06
chr1	207378317	207378818	Macrophages	1.25998	3.37215e-06
chr15	70549805	70550306	Macrophages	1.98112	3.38612e-06
chr14	93168925	93169426	Macrophages	2.88384	3.40086e-06
chr12	53644757	53645258	Macrophages	2.58291	3.409e-06
chr10	105572193	105572694	Macrophages	2.94127	3.41367e-06
chr2	38406168	38406669	Macrophages	1.65218	3.41367e-06
chr6	35455698	35456199	Macrophages	1.82095	3.41367e-06
chr12	93381687	93382188	Macrophages	1.72625	3.44815e-06
chr15	64381713	64382214	Macrophages	2.83309	3.44815e-06
chr10	120553028	120553529	Macrophages	2.34655	3.44956e-06
chr11	117712692	117713193	Macrophages	2.68127	3.44956e-06
chr22	37446529	37447030	Macrophages	1.74905	3.45138e-06
chr20	36112766	36113267	Macrophages	1.96389	3.46764e-06
chr3	138505443	138505944	Macrophages	2.38976	3.48268e-06
chr12	4398502	4399003	Macrophages	2.01408	3.48535e-06
chr21	37505029	37505530	Macrophages	2.94893	3.48658e-06
chr17	15153768	15154269	Macrophages	2.34062	3.48919e-06
chr10	106082070	106082571	Macrophages	3.26486	3.49122e-06
chr6	31483980	31484481	Macrophages	2.82169	3.4922e-06
chr2	8443606	8444107	Macrophages	2.11595	3.49683e-06
chr11	1802326	1802827	Macrophages	1.88811	3.51208e-06
chr19	42037218	42037719	Macrophages	1.29175	3.5248e-06
chr12	8223235	8223736	Macrophages	2.7018	3.53287e-06
chr10	95314497	95314998	Macrophages	1.85694	3.53643e-06
chr5	530063	530564	Macrophages	2.54417	3.54193e-06
chr11	113074973	113075474	Macrophages	2.54435	3.54503e-06
chr17	48896252	48896753	Macrophages	2.5669	3.54503e-06
chr2	29303850	29304351	Macrophages	2.81078	3.54503e-06
chr6	111612121	111612622	Macrophages	2.59486	3.54881e-06
chr2	105189309	105189810	Macrophages	1.38713	3.55379e-06
chr7	128071107	128071608	Macrophages	1.83976	3.56925e-06
chr15	49355570	49356071	Macrophages	1.986	3.57387e-06
chr8	128137278	128137779	Macrophages	1.82917	3.57841e-06
chr1	17888015	17888516	Macrophages	1.74984	3.5816e-06
chr1	16107154	16107655	Macrophages	2.77957	3.58287e-06
chr3	87138696	87139197	Macrophages	1.42142	3.58956e-06
chr2	107154308	107154809	Macrophages	2.23167	3.59045e-06
chr12	124911769	124912270	Macrophages	2.358	3.6075e-06
chr14	68943137	68943638	Macrophages	2.65657	3.62093e-06
chr16	15146534	15147035	Macrophages	2.43375	3.62093e-06
chr12	110326067	110326568	Macrophages	2.67665	3.62375e-06
chr2	230280922	230281423	Macrophages	1.28112	3.6353e-06
chr17	14651586	14652087	Macrophages	2.0344	3.6483e-06
chr1	159054583	159055084	Macrophages	3.09679	3.65074e-06
chr10	98416564	98417065	Macrophages	1.7423	3.66135e-06
chr1	24516643	24517144	Macrophages	1.3188	3.66747e-06
chr1	147828013	147828514	Macrophages	3.76728	3.67403e-06
chr10	81010020	81010521	Macrophages	2.45855	3.68389e-06
chr10	81053448	81053949	Macrophages	2.27509	3.68389e-06
chr11	124940517	124941018	Macrophages	1.34585	3.68389e-06
chr2	12070500	12071001	Macrophages	2.23845	3.68389e-06
chr3	107712091	107712592	Macrophages	1.82645	3.68389e-06
chr1	185601776	185602277	Macrophages	4.29284	3.69054e-06
chr12	54801313	54801814	Macrophages	1.45968	3.69054e-06
chr3	119303989	119304490	Macrophages	4.54424	3.70257e-06
chr12	49624551	49625052	Macrophages	2.2059	3.70356e-06
chr17	74593286	74593787	Macrophages	2.13617	3.70679e-06
chr3	122488277	122488778	Macrophages	1.65558	3.70679e-06
chr9	130217867	130218368	Macrophages	2.49397	3.71271e-06
chr15	74804431	74804932	Macrophages	1.62462	3.72455e-06
chr12	109025691	109026192	Macrophages	2.16022	3.73334e-06
chr5	179026881	179027382	Macrophages	1.91763	3.74619e-06
chr10	80843866	80844367	Macrophages	1.49864	3.76583e-06
chr4	25322361	25322862	Macrophages	2.64921	3.76954e-06
chr11	1781698	1782199	Macrophages	1.54206	3.77375e-06
chr20	9378617	9379118	Macrophages	2.04956	3.77679e-06
chr2	219609887	219610388	Macrophages	1.23286	3.77754e-06
chr6	47321710	47322211	Macrophages	4.0784	3.78189e-06
chr3	48786124	48786625	Macrophages	2.4341	3.78934e-06
chr18	68036104	68036605	Macrophages	6.17549	3.79439e-06
chr19	7587180	7587681	Macrophages	1.51395	3.79705e-06
chr1	160759436	160759937	Macrophages	2.49571	3.80223e-06
chr1	8166785	8167286	Macrophages	4.15609	3.8127e-06
chr14	31517586	31518087	Macrophages	1.35678	3.8127e-06
chr13	32381070	32381571	Macrophages	3.1665	3.89448e-06
chr19	49472958	49473459	Macrophages	2.12886	3.89448e-06
chr2	134855429	134855930	Macrophages	3.36549	3.91989e-06
chr17	76194923	76195424	Macrophages	1.1042	3.93996e-06
chr1	151626628	151627129	Macrophages	1.93395	3.95034e-06
chr1	183865526	183866027	Macrophages	2.27438	3.95034e-06
chr8	120968359	120968860	Macrophages	2.22097	3.96361e-06
chr2	134976812	134977313	Macrophages	2.72493	3.96496e-06
chr6	14117685	14118186	Macrophages	1.29137	3.96549e-06
chr1	26641819	26642320	Macrophages	2.08349	3.96584e-06
chr12	66543741	66544242	Macrophages	2.17181	3.96584e-06
chr10	126329274	126329775	Macrophages	1.40423	3.98326e-06
chr17	73288497	73288998	Macrophages	4.01267	3.98394e-06
chr6	90018212	90018713	Macrophages	3.89645	4.0058e-06
chr13	110306628	110307129	Macrophages	3.82549	4.04658e-06
chr12	58169272	58169773	Macrophages	2.07157	4.06221e-06
chr2	21478770	21479271	Macrophages	2.10574	4.0734e-06
chr12	104874765	104875266	Macrophages	1.24348	4.07968e-06
chr8	101371780	101372281	Macrophages	3.86257	4.09577e-06
chr11	67231323	67231824	Macrophages	1.73203	4.10444e-06
chr14	103251367	103251868	Macrophages	1.7975	4.11173e-06
chr7	106372422	106372923	Macrophages	2.47469	4.11284e-06
chr18	5583119	5583620	Macrophages	1.48967	4.12234e-06
chr6	125515938	125516439	Macrophages	3.71477	4.14065e-06
chr6	15151346	15151847	Macrophages	2.888	4.16499e-06
chr16	31124965	31125466	Macrophages	2.45977	4.16623e-06
chr1	156094714	156095215	Macrophages	1.60689	4.17027e-06
chr6	137545926	137546427	Macrophages	3.08935	4.17027e-06
chr9	127044355	127044856	Macrophages	2.35398	4.17284e-06
chr21	43648053	43648554	Macrophages	1.04028	4.18016e-06
chr19	52258784	52259285	Macrophages	2.87898	4.1851e-06
chr6	17932692	17933193	Macrophages	1.37519	4.1851e-06
chr4	2813767	2814268	Macrophages	1.45968	4.18981e-06
chr15	39760486	39760987	Macrophages	1.47488	4.20012e-06
chr12	96514413	96514914	Macrophages	1.51146	4.20259e-06
chr7	106593209	106593710	Macrophages	1.54754	4.20642e-06
chr13	99246899	99247400	Macrophages	4.12389	4.20728e-06
chr1	198633329	198633830	Macrophages	2.70132	4.23266e-06
chr7	36323211	36323712	Macrophages	1.81991	4.23266e-06
chr5	35785720	35786221	Macrophages	2.14204	4.24486e-06
chr11	2954509	2955010	Macrophages	1.15477	4.25508e-06
chr1	66257002	66257503	Macrophages	2.92559	4.26549e-06
chr10	114853774	114854275	Macrophages	1.94351	4.26549e-06
chr8	29950128	29950629	Macrophages	2.0879	4.27142e-06
chr12	113784139	113784640	Macrophages	2.36841	4.27398e-06
chr3	183016587	183017088	Macrophages	1.79993	4.29493e-06
chr19	40971002	40971503	Macrophages	1.14253	4.3141e-06
chr1	165640632	165641133	Macrophages	3.15542	4.31772e-06
chr4	39482598	39483099	Macrophages	2.1845	4.31772e-06
chr5	157651249	157651750	Macrophages	1.56683	4.31772e-06
chr3	45698188	45698689	Macrophages	1.69937	4.31884e-06
chr8	80697448	80697949	Macrophages	1.76281	4.32416e-06
chr4	16271826	16272327	Macrophages	2.71846	4.32851e-06
chr8	26453009	26453510	Macrophages	2.32825	4.33133e-06
chr20	48298090	48298591	Macrophages	3.35775	4.36309e-06
chr2	178104624	178105125	Macrophages	1.5177	4.36774e-06
chr5	14202617	14203118	Macrophages	2.9887	4.37207e-06
chr10	43482506	43483007	Macrophages	2.99902	4.38821e-06
chr4	90237312	90237813	Macrophages	2.9486	4.38821e-06
chr1	20916850	20917351	Macrophages	3.411	4.39587e-06
chr4	77625669	77626170	Macrophages	1.08258	4.4181e-06
chr9	134545529	134546030	Macrophages	2.03383	4.42947e-06
chr11	93270836	93271337	Macrophages	1.92884	4.43984e-06
chr19	10763314	10763815	Macrophages	1.39872	4.43984e-06
chr9	78219530	78220031	Macrophages	2.80295	4.43984e-06
chr18	48380261	48380762	Macrophages	1.0257	4.44583e-06
chr10	81698452	81698953	Macrophages	2.26094	4.4473e-06
chr6	35338090	35338591	Macrophages	1.27751	4.44995e-06
chr2	238603008	238603509	Macrophages	2.25226	4.46229e-06
chr7	18261152	18261653	Macrophages	3.05737	4.46229e-06
chr9	32596433	32596934	Macrophages	3.60093	4.46369e-06
chr16	28554219	28554720	Macrophages	1.88517	4.47439e-06
chr15	90366586	90367087	Macrophages	1.15374	4.51809e-06
chr10	34719552	34720053	Macrophages	2.90669	4.53968e-06
chr1	181002217	181002718	Macrophages	1.60636	4.55216e-06
chr15	90364400	90364901	Macrophages	1.79931	4.56652e-06
chr11	60145116	60145617	Macrophages	1.95755	4.5764e-06
chr19	6997673	6998174	Macrophages	3.11412	4.58055e-06
chr18	67901834	67902335	Macrophages	1.87275	4.60773e-06
chr12	111844690	111845191	Macrophages	1.86573	4.61179e-06
chr3	60840382	60840883	Macrophages	3.7474	4.61341e-06
chr20	32837101	32837602	Macrophages	3.43198	4.62501e-06
chr13	44706779	44707280	Macrophages	1.20434	4.64684e-06
chr8	8377916	8378417	Macrophages	4.68435	4.64684e-06
chr11	64007431	64007932	Macrophages	1.62017	4.65293e-06
chr10	80946901	80947402	Macrophages	3.00678	4.67414e-06
chr1	45859556	45860057	Macrophages	1.36198	4.68245e-06
chr15	70641196	70641697	Macrophages	2.07377	4.68258e-06
chr11	129820273	129820774	Macrophages	1.81235	4.69819e-06
chr15	32967647	32968148	Macrophages	2.88444	4.69819e-06
chr3	128573307	128573808	Macrophages	3.15429	4.69819e-06
chr19	52254884	52255385	Macrophages	2.0258	4.72995e-06
chr21	43534157	43534658	Macrophages	3.06051	4.74459e-06
chr2	96366237	96366738	Macrophages	1.52062	4.75705e-06
chr16	68745453	68745954	Macrophages	2.79847	4.76014e-06
chr1	160516648	160517149	Macrophages	1.25248	4.7918e-06
chr10	7226652	7227153	Macrophages	1.80198	4.79519e-06
chr19	49430866	49431367	Macrophages	2.35123	4.80628e-06
chr1	224356672	224357173	Macrophages	1.7518	4.80741e-06
chr9	95871918	95872419	Macrophages	2.1441	4.80741e-06
chr14	102799678	102800179	Macrophages	3.27833	4.80816e-06
chr1	146717200	146717701	Macrophages	3.40111	4.80848e-06
chr1	205505809	205506310	Macrophages	2.59292	4.81048e-06
chr3	197269548	197270049	Macrophages	3.34396	4.84213e-06
chr6	13274052	13274553	Macrophages	1.38628	4.85417e-06
chr14	77873396	77873897	Macrophages	3.12245	4.85857e-06
chr5	139991554	139992055	Macrophages	1.68371	4.85857e-06
chr19	11678971	11679472	Macrophages	1.18968	4.86723e-06
chr1	54358474	54358975	Macrophages	1.46405	4.87025e-06
chr19	47812816	47813317	Macrophages	1.39145	4.88669e-06
chr3	40355875	40356376	Macrophages	2.54734	4.91173e-06
chr13	28997150	28997651	Macrophages	1.74763	4.92099e-06
chr2	39059140	39059641	Macrophages	3.12811	4.92399e-06
chr17	7379024	7379525	Macrophages	3.03001	4.92635e-06
chr18	61257463	61257964	Macrophages	2.99178	4.92729e-06
chr17	29895485	29895986	Macrophages	3.3743	4.93151e-06
chr7	139559849	139560350	Macrophages	2.27216	4.93631e-06
chr6	163775859	163776360	Macrophages	1.59597	4.94066e-06
chr16	12638658	12639159	Macrophages	3.93235	4.94738e-06
chr16	84103094	84103595	Macrophages	3.48884	4.94947e-06
chr17	75277943	75278444	Macrophages	3.99581	4.95995e-06
chr3	183896211	183896712	Macrophages	2.7228	4.97735e-06
chr7	1983448	1983949	Macrophages	2.64488	4.97735e-06
chr11	118570859	118571360	Macrophages	2.51768	4.99116e-06
chr10	90882120	90882621	Macrophages	2.56612	5.05501e-06
chr3	57059211	57059712	Macrophages	3.12817	5.05501e-06
chr8	37408864	37409365	Macrophages	2.3232	5.05501e-06
chr2	9939113	9939614	Macrophages	2.53465	5.05918e-06
chr7	80267571	80268072	Macrophages	2.71359	5.05918e-06
chr14	93499414	93499915	Macrophages	2.71453	5.0973e-06
chr17	79071611	79072112	Macrophages	1.5965	5.0973e-06
chr9	124041731	124042232	Macrophages	1.63108	5.0973e-06
chr8	129062120	129062621	Macrophages	2.60142	5.10003e-06
chr8	142218836	142219337	Macrophages	1.95184	5.10003e-06
chr2	198308500	198309001	Macrophages	2.48077	5.10035e-06
chr12	57523595	57524096	Macrophages	1.98781	5.10307e-06
chr6	154460915	154461416	Macrophages	3.14972	5.11188e-06
chr2	79204644	79205145	Macrophages	3.61657	5.11894e-06
chr4	154372894	154373395	Macrophages	2.15159	5.13184e-06
chr7	209757	210258	Macrophages	2.80243	5.13184e-06
chr12	7286941	7287442	Macrophages	3.2913	5.13275e-06
chr11	118190071	118190572	Macrophages	2.00796	5.1344e-06
chr1	27443075	27443576	Macrophages	1.49126	5.15991e-06
chr16	56333105	56333606	Macrophages	2.84413	5.16018e-06
chr3	124301862	124302363	Macrophages	3.66337	5.16431e-06
chr10	115082578	115083079	Macrophages	2.78655	5.16802e-06
chr8	107770143	107770644	Macrophages	1.51856	5.16802e-06
chr9	115571572	115572073	Macrophages	2.73915	5.16802e-06
chr10	26726911	26727412	Macrophages	1.68678	5.17985e-06
chr7	5258174	5258675	Macrophages	1.64316	5.19132e-06
chr2	120040121	120040622	Macrophages	2.53095	5.20818e-06
chr22	32803271	32803772	Macrophages	3.93359	5.20818e-06
chr1	90190129	90190630	Macrophages	1.72072	5.21272e-06
chr18	21173733	21174234	Macrophages	1.43806	5.23013e-06
chr22	29992930	29993431	Macrophages	2.06269	5.29969e-06
chr5	175116457	175116958	Macrophages	1.16719	5.30568e-06
chr3	129318303	129318804	Macrophages	1.65073	5.31198e-06
chr4	148928378	148928879	Macrophages	2.19526	5.31207e-06
chr1	8187235	8187736	Macrophages	2.33435	5.32368e-06
chr11	35184204	35184705	Macrophages	2.46569	5.34112e-06
chr14	23547862	23548363	Macrophages	1.68622	5.34112e-06
chr15	52392925	52393426	Macrophages	2.95032	5.34209e-06
chr16	29757131	29757632	Macrophages	1.81216	5.34209e-06
chr19	47825260	47825761	Macrophages	2.25954	5.36918e-06
chr7	2569289	2569790	Macrophages	1.12045	5.37078e-06
chr5	79422811	79423312	Macrophages	1.35444	5.3763e-06
chr15	68525151	68525652	Macrophages	2.34451	5.38751e-06
chr20	1791737	1792238	Macrophages	1.85794	5.38751e-06
chr22	32319050	32319551	Macrophages	2.32388	5.40447e-06
chr2	10540524	10541025	Macrophages	1.64604	5.42588e-06
chr3	121795204	121795705	Macrophages	2.6906	5.42588e-06
chr12	102065120	102065621	Macrophages	2.65391	5.4272e-06
chr16	31127640	31128141	Macrophages	2.51038	5.43235e-06
chr10	80914892	80915393	Macrophages	1.83786	5.45077e-06
chr12	29470658	29471159	Macrophages	2.71049	5.45915e-06
chr12	100970436	100970937	Macrophages	2.68664	5.46022e-06
chr15	59842628	59843129	Macrophages	2.79762	5.46022e-06
chr10	5333570	5334071	Macrophages	1.03154	5.46948e-06
chr6	111397060	111397561	Macrophages	2.24575	5.4775e-06
chr11	47416235	47416736	Macrophages	1.48229	5.47845e-06
chr19	47950166	47950667	Macrophages	4.41467	5.50041e-06
chr2	69989825	69990326	Macrophages	2.16815	5.50213e-06
chr13	81018276	81018777	Macrophages	2.43436	5.51004e-06
chr7	102066190	102066691	Macrophages	1.3143	5.51562e-06
chr19	10971720	10972221	Macrophages	1.12085	5.5289e-06
chr1	44729179	44729680	Macrophages	2.50182	5.5302e-06
chr20	38968658	38969159	Macrophages	1.65699	5.53022e-06
chr5	175280516	175281017	Macrophages	1.89684	5.53487e-06
chr1	25149935	25150436	Macrophages	2.58858	5.53628e-06
chr5	134769271	134769772	Macrophages	2.32852	5.53628e-06
chr2	179395267	179395768	Macrophages	1.55717	5.55059e-06
chr6	170580824	170581325	Macrophages	2.08923	5.56728e-06
chr20	46067551	46068052	Macrophages	2.45498	5.57714e-06
chr18	45479769	45480270	Macrophages	1.4873	5.58706e-06
chr1	33176888	33177389	Macrophages	2.68614	5.58715e-06
chr2	26223319	26223820	Macrophages	1.67586	5.58715e-06
chr19	8551794	8552295	Macrophages	1.41133	5.58875e-06
chr3	45404285	45404786	Macrophages	1.80846	5.59104e-06
chr9	99408576	99409077	Macrophages	2.07803	5.59365e-06
chr19	17670914	17671415	Macrophages	2.01696	5.6115e-06
chr1	66862173	66862674	Macrophages	2.05147	5.61503e-06
chr5	16625131	16625632	Macrophages	2.35117	5.64695e-06
chr11	113422292	113422793	Macrophages	3.8554	5.66115e-06
chr2	223572334	223572835	Macrophages	1.69307	5.67264e-06
chr18	67959733	67960234	Macrophages	4.4594	5.70672e-06
chr12	69153238	69153739	Macrophages	4.61612	5.71505e-06
chr1	95185901	95186402	Macrophages	2.37948	5.71816e-06
chr6	11323759	11324260	Macrophages	1.09762	5.72381e-06
chr4	146096773	146097274	Macrophages	1.58896	5.73402e-06
chr6	32912006	32912507	Macrophages	1.78043	5.73402e-06
chr6	110736586	110737087	Macrophages	1.70953	5.73402e-06
chr17	4034033	4034534	Macrophages	1.98251	5.75062e-06
chr18	48737937	48738438	Macrophages	1.69315	5.75062e-06
chr20	1111450	1111951	Macrophages	1.30398	5.76197e-06
chr1	112276503	112277004	Macrophages	2.0623	5.77202e-06
chr13	29196384	29196885	Macrophages	1.49048	5.77202e-06
chr18	484736	485237	Macrophages	1.81618	5.77202e-06
chr1	228962663	228963164	Macrophages	2.77775	5.79513e-06
chr19	7571247	7571748	Macrophages	1.37082	5.79513e-06
chr13	45763586	45764087	Macrophages	5.29431	5.8025e-06
chr6	6857335	6857836	Macrophages	1.05905	5.8025e-06
chr1	28609498	28609999	Macrophages	1.90152	5.8688e-06
chr17	1101216	1101717	Macrophages	1.02335	5.8711e-06
chr10	64520013	64520514	Macrophages	2.30607	5.88877e-06
chr5	147164013	147164514	Macrophages	4.06101	5.88877e-06
chr4	74884389	74884890	Macrophages	1.99049	5.90378e-06
chr10	64392154	64392655	Macrophages	1.49679	5.90952e-06
chr2	39715569	39716070	Macrophages	2.28432	5.94905e-06
chr11	74396906	74397407	Macrophages	1.87195	5.95938e-06
chr12	96447892	96448393	Macrophages	1.83594	5.95938e-06
chr12	10180362	10180863	Macrophages	1.71908	5.96526e-06
chr10	126407312	126407813	Macrophages	4.51034	5.98349e-06
chr22	44947059	44947560	Macrophages	2.29072	6.02163e-06
chr21	30535649	30536150	Macrophages	2.85362	6.03032e-06
chr9	113637525	113638026	Macrophages	1.77183	6.08097e-06
chr13	53495325	53495826	Macrophages	3.80867	6.08591e-06
chr7	37425413	37425914	Macrophages	1.8479	6.08591e-06
chr9	128005502	128006003	Macrophages	1.93258	6.08591e-06
chr9	115620762	115621263	Macrophages	1.45318	6.11134e-06
chr5	180247922	180248423	Macrophages	2.95354	6.17611e-06
chr1	155189479	155189980	Macrophages	1.54144	6.18421e-06
chr12	90150493	90150994	Macrophages	1.52157	6.18421e-06
chr21	38232357	38232858	Macrophages	1.02868	6.18421e-06
chr11	124949376	124949877	Macrophages	2.92472	6.18545e-06
chr12	108726801	108727302	Macrophages	1.61834	6.1895e-06
chr9	101803389	101803890	Macrophages	2.8043	6.21518e-06
chr6	37017852	37018353	Macrophages	1.24209	6.23935e-06
chr20	23636430	23636931	Macrophages	1.64683	6.24187e-06
chr22	20930804	20931305	Macrophages	2.39744	6.24187e-06
chr6	33045565	33046066	Macrophages	4.10427	6.24187e-06
chr3	63980679	63981180	Macrophages	2.55915	6.24839e-06
chr13	111866711	111867212	Macrophages	3.68626	6.26091e-06
chr15	31342356	31342857	Macrophages	1.18452	6.26137e-06
chr15	70778337	70778838	Macrophages	2.13155	6.27e-06
chr20	1851732	1852233	Macrophages	2.12038	6.27e-06
chr5	171788440	171788941	Macrophages	2.61804	6.27e-06
chr15	91109628	91110129	Macrophages	2.06529	6.31224e-06
chr14	92864068	92864569	Macrophages	1.47169	6.31271e-06
chr1	182395333	182395834	Macrophages	1.13972	6.31437e-06
chr7	95935632	95936133	Macrophages	2.90736	6.33699e-06
chr7	134836229	134836730	Macrophages	1.43506	6.37445e-06
chr19	40871888	40872389	Macrophages	2.81915	6.38534e-06
chr7	142624135	142624636	Macrophages	2.13947	6.38916e-06
chr17	73309870	73310371	Macrophages	1.95994	6.40215e-06
chr11	73731648	73732149	Macrophages	1.71879	6.4069e-06
chr5	139981663	139982164	Macrophages	3.64365	6.41769e-06
chr1	10475331	10475832	Macrophages	1.34037	6.44624e-06
chr14	23284897	23285398	Macrophages	1.1895	6.47845e-06
chr2	143631776	143632277	Macrophages	1.40298	6.48014e-06
chr12	109608081	109608582	Macrophages	3.68174	6.49647e-06
chr10	50398074	50398575	Macrophages	1.67884	6.53121e-06
chr17	18218770	18219271	Macrophages	1.30227	6.55537e-06
chr11	102795361	102795862	Macrophages	3.82578	6.57849e-06
chr11	14292702	14293203	Macrophages	3.06026	6.5799e-06
chr3	34437669	34438170	Macrophages	2.23623	6.62762e-06
chr16	30483709	30484210	Macrophages	2.18343	6.63579e-06
chr2	101977558	101978059	Macrophages	2.27695	6.65688e-06
chr10	49785073	49785574	Macrophages	1.55711	6.65815e-06
chr11	34426686	34427187	Macrophages	2.86272	6.65925e-06
chr2	33702597	33703098	Macrophages	3.19227	6.65925e-06
chr2	113987995	113988496	Macrophages	2.73005	6.68338e-06
chr3	136575453	136575954	Macrophages	4.24673	6.68338e-06
chr14	54917177	54917678	Macrophages	2.38569	6.70991e-06
chr7	2797763	2798264	Macrophages	1.79416	6.70991e-06
chr1	17985280	17985781	Macrophages	3.89507	6.71514e-06
chr15	63428040	63428541	Macrophages	1.15716	6.73399e-06
chr10	135171048	135171549	Macrophages	2.1917	6.74927e-06
chr1	30457774	30458275	Macrophages	2.92265	6.95101e-06
chr15	51173609	51174110	Macrophages	3.58682	6.95598e-06
chr6	2733493	2733994	Macrophages	2.64977	6.96353e-06
chr20	36343305	36343806	Macrophages	3.55408	6.96555e-06
chr6	37699566	37700067	Macrophages	3.15829	6.97182e-06
chr1	59755802	59756303	Macrophages	2.01856	6.9944e-06
chr13	111173186	111173687	Macrophages	1.33875	6.99465e-06
chr18	13586143	13586644	Macrophages	3.21494	6.9976e-06
chr6	111060130	111060631	Macrophages	1.82565	6.9976e-06
chr14	105156675	105157176	Macrophages	2.71649	7.00485e-06
chr4	147026549	147027050	Macrophages	2.10111	7.01786e-06
chr3	194247856	194248357	Macrophages	1.28918	7.01974e-06
chr16	56245529	56246030	Macrophages	3.26927	7.02707e-06
chr10	3892828	3893329	Macrophages	2.37885	7.02932e-06
chr4	89080141	89080642	Macrophages	1.94177	7.02932e-06
chr6	106233265	106233766	Macrophages	2.8981	7.02932e-06
chr21	43481463	43481964	Macrophages	1.69964	7.03452e-06
chr5	137073226	137073727	Macrophages	2.0616	7.03452e-06
chr22	47338634	47339135	Macrophages	2.52233	7.03965e-06
chr14	81882463	81882964	Macrophages	1.30931	7.04452e-06
chr15	42207457	42207958	Macrophages	3.20221	7.05603e-06
chr3	151976123	151976624	Macrophages	1.41915	7.08923e-06
chr20	16472130	16472631	Macrophages	2.99345	7.10003e-06
chr1	159798957	159799458	Macrophages	1.86485	7.10801e-06
chr1	224358479	224358980	Macrophages	2.72787	7.11855e-06
chr14	54913828	54914329	Macrophages	1.9593	7.12089e-06
chr1	111046851	111047352	Macrophages	2.35104	7.12461e-06
chr1	10536856	10537357	Macrophages	5.37417	7.15183e-06
chr11	68319947	68320448	Macrophages	2.54759	7.17885e-06
chr16	25145731	25146232	Macrophages	3.22667	7.19512e-06
chr1	17371567	17372068	Macrophages	2.57935	7.199e-06
chr9	124125091	124125592	Macrophages	2.78903	7.21264e-06
chr3	102771224	102771725	Macrophages	1.11035	7.2137e-06
chr7	47846140	47846641	Macrophages	1.5089	7.21669e-06
chr9	27280852	27281353	Macrophages	1.73355	7.22817e-06
chr13	45376018	45376519	Macrophages	3.02315	7.24077e-06
chr11	117042430	117042931	Macrophages	3.22542	7.24204e-06
chr20	1518260	1518761	Macrophages	1.71878	7.29199e-06
chr6	159416261	159416762	Macrophages	1.93358	7.29365e-06
chr5	172200345	172200846	Macrophages	2.60655	7.29697e-06
chr9	125583807	125584308	Macrophages	1.79154	7.3048e-06
chr16	53516015	53516516	Macrophages	2.86062	7.31802e-06
chr2	216565589	216566090	Macrophages	1.32332	7.31879e-06
chr10	49664429	49664930	Macrophages	2.64433	7.32309e-06
chr19	38636037	38636538	Macrophages	3.3128	7.32614e-06
chr2	8612676	8613177	Macrophages	2.84239	7.32614e-06
chr3	67452302	67452803	Macrophages	3.26765	7.33443e-06
chr5	36373492	36373993	Macrophages	2.49406	7.33444e-06
chr6	151833515	151834016	Macrophages	2.56133	7.34309e-06
chr7	106142381	106142882	Macrophages	2.91408	7.34309e-06
chr2	33777651	33778152	Macrophages	1.95312	7.35632e-06
chr6	91247346	91247847	Macrophages	1.26223	7.38928e-06
chr15	77296462	77296963	Macrophages	2.45805	7.39226e-06
chr18	60166517	60167018	Macrophages	3.46116	7.41668e-06
chr19	10890921	10891422	Macrophages	1.03429	7.43159e-06
chr9	128021378	128021879	Macrophages	2.71039	7.45715e-06
chr10	73131455	73131956	Macrophages	2.8076	7.48244e-06
chr11	66840484	66840985	Macrophages	1.7811	7.48244e-06
chr18	55333961	55334462	Macrophages	2.94857	7.48244e-06
chr2	11828425	11828926	Macrophages	1.0256	7.49011e-06
chr2	74413004	74413505	Macrophages	1.68484	7.49011e-06
chr17	74594022	74594523	Macrophages	2.15706	7.52617e-06
chr10	100993684	100994185	Macrophages	2.68553	7.53992e-06
chr5	169739727	169740228	Macrophages	1.09741	7.53992e-06
chr6	36973161	36973662	Macrophages	4.24205	7.53992e-06
chr6	161776572	161777073	Macrophages	1.79853	7.53992e-06
chr10	114802088	114802589	Macrophages	3.41945	7.54623e-06
chr3	187568096	187568597	Macrophages	1.05536	7.56398e-06
chr5	10267609	10268110	Macrophages	2.19478	7.60342e-06
chr5	168347415	168347916	Macrophages	2.36174	7.63146e-06
chr9	100882288	100882789	Macrophages	3.25969	7.63783e-06
chr1	221949827	221950328	Macrophages	2.71887	7.64493e-06
chr10	20250316	20250817	Macrophages	3.20478	7.66807e-06
chr16	3136710	3137211	Macrophages	1.6337	7.66807e-06
chr3	189949701	189950202	Macrophages	1.72282	7.66807e-06
chr9	91538545	91539046	Macrophages	2.42193	7.66858e-06
chr18	21108527	21109028	Macrophages	2.46413	7.67927e-06
chr20	1184630	1185131	Macrophages	1.85682	7.67927e-06
chr18	33057416	33057917	Macrophages	3.66633	7.71295e-06
chr2	181388555	181389056	Macrophages	3.06295	7.71295e-06
chr6	139049724	139050225	Macrophages	3.62439	7.73712e-06
chr7	101439948	101440449	Macrophages	3.06706	7.74725e-06
chr19	17591884	17592385	Macrophages	2.89496	7.75512e-06
chr19	55834670	55835171	Macrophages	1.10411	7.76354e-06
chr3	138131502	138132003	Macrophages	2.41627	7.80283e-06
chr16	14448370	14448871	Macrophages	1.34565	7.80709e-06
chr3	67340795	67341296	Macrophages	2.2751	7.80709e-06
chr5	122032897	122033398	Macrophages	2.74445	7.80709e-06
chr22	24530030	24530531	Macrophages	2.51756	7.8282e-06
chr1	8154495	8154996	Macrophages	2.06529	7.8486e-06
chr1	26323478	26323979	Macrophages	2.37993	7.8486e-06
chr14	42792121	42792622	Macrophages	1.83815	7.8486e-06
chr22	30714864	30715365	Macrophages	4.46736	7.8486e-06
chr1	28184495	28184996	Macrophages	1.49495	7.89009e-06
chr4	160099228	160099729	Macrophages	2.76351	7.92908e-06
chr6	29745162	29745663	Macrophages	1.25774	7.92908e-06
chr6	44706232	44706733	Macrophages	1.16167	7.92908e-06
chr17	41633551	41634052	Macrophages	2.31798	7.93463e-06
chr3	11349372	11349873	Macrophages	2.23094	7.9665e-06
chr5	78191412	78191913	Macrophages	2.84473	7.99079e-06
chr11	45067413	45067914	Macrophages	2.43554	8.00045e-06
chr13	30332821	30333322	Macrophages	1.73143	8.00118e-06
chr6	106611775	106612276	Macrophages	1.47791	8.01085e-06
chr14	76657630	76658131	Macrophages	2.52599	8.05696e-06
chr1	160308336	160308837	Macrophages	2.35887	8.05761e-06
chr6	106320019	106320520	Macrophages	1.97601	8.06775e-06
chr6	408519	409020	Macrophages	2.37623	8.06889e-06
chr19	2094357	2094858	Macrophages	1.6451	8.07147e-06
chr5	71894379	71894880	Macrophages	2.85011	8.09511e-06
chr17	41080589	41081090	Macrophages	1.53481	8.10524e-06
chr4	79502701	79503202	Macrophages	1.45304	8.10524e-06
chr5	11302738	11303239	Macrophages	2.41065	8.12768e-06
chr6	34872728	34873229	Macrophages	2.12643	8.12768e-06
chr3	119176072	119176573	Macrophages	1.44355	8.20257e-06
chr19	33743754	33744255	Macrophages	2.85062	8.23348e-06
chr6	34415622	34416123	Macrophages	1.85028	8.23348e-06
chr2	170334894	170335395	Macrophages	1.19338	8.2375e-06
chr17	76140289	76140790	Macrophages	1.82285	8.23969e-06
chr20	55949804	55950305	Macrophages	1.70178	8.2423e-06
chr2	162831939	162832440	Macrophages	2.11886	8.27317e-06
chr20	19983581	19984082	Macrophages	2.31318	8.27317e-06
chr5	75588655	75589156	Macrophages	1.03451	8.27317e-06
chr8	131289874	131290375	Macrophages	1.76881	8.27317e-06
chr4	106382347	106382848	Macrophages	2.54422	8.27514e-06
chr19	33863183	33863684	Macrophages	2.30596	8.28511e-06
chr2	61154272	61154773	Macrophages	1.39213	8.28511e-06
chr5	134734736	134735237	Macrophages	1.07838	8.28511e-06
chr17	64464830	64465331	Macrophages	3.00753	8.29564e-06
chr19	50931168	50931669	Macrophages	2.18393	8.3018e-06
chr17	42175492	42175993	Macrophages	2.09032	8.31745e-06
chr1	234914196	234914697	Macrophages	1.70786	8.35129e-06
chr2	69782037	69782538	Macrophages	2.01543	8.3682e-06
chr4	83144859	83145360	Macrophages	2.25489	8.40168e-06
chr14	75406699	75407200	Macrophages	1.50853	8.42217e-06
chr21	29507913	29508414	Macrophages	2.35987	8.46292e-06
chr11	48017107	48017608	Macrophages	2.39164	8.48748e-06
chr5	548186	548687	Macrophages	2.6753	8.49358e-06
chr11	76569020	76569521	Macrophages	1.68891	8.49561e-06
chr1	203380522	203381023	Macrophages	2.33264	8.55002e-06
chr6	41903725	41904226	Macrophages	1.89355	8.59642e-06
chr3	151080573	151081074	Macrophages	2.15096	8.60217e-06
chr1	174083855	174084356	Macrophages	1.7597	8.64964e-06
chr11	74173025	74173526	Macrophages	2.16877	8.64964e-06
chr12	48275625	48276126	Macrophages	1.92824	8.71818e-06
chr17	76643008	76643509	Macrophages	1.69329	8.71905e-06
chr15	45945984	45946485	Macrophages	1.72661	8.75852e-06
chr3	160698957	160699458	Macrophages	1.10232	8.75987e-06
chr16	48467714	48468215	Macrophages	1.91295	8.7639e-06
chr1	25235940	25236441	Macrophages	2.38066	8.77179e-06
chrX	128892116	128892617	Macrophages	1.84362	8.77677e-06
chr2	153325485	153325986	Macrophages	1.26273	8.8004e-06
chr21	32985411	32985912	Macrophages	2.48219	8.81753e-06
chr1	66286626	66287127	Macrophages	4.76163	8.82921e-06
chr7	128579955	128580456	Macrophages	1.98907	8.82921e-06
chr3	122671233	122671734	Macrophages	1.99613	8.83402e-06
chr4	160188438	160188939	Macrophages	2.59276	8.83402e-06
chr11	75350831	75351332	Macrophages	1.62567	8.86443e-06
chr11	78438811	78439312	Macrophages	1.46353	8.86443e-06
chr4	124409987	124410488	Macrophages	3.55354	8.86443e-06
chr9	36765892	36766393	Macrophages	1.99225	8.86797e-06
chr2	11841990	11842491	Macrophages	1.74172	8.87397e-06
chr2	208556859	208557360	Macrophages	3.6234	8.93095e-06
chr12	109167446	109167947	Macrophages	1.48769	8.93875e-06
chr2	68941950	68942451	Macrophages	1.33881	8.95838e-06
chr1	223808170	223808671	Macrophages	1.54699	8.96467e-06
chr1	28640962	28641463	Macrophages	2.77436	8.96517e-06
chr10	50518046	50518547	Macrophages	1.75634	8.99259e-06
chr3	195920894	195921395	Macrophages	1.6466	9.01628e-06
chr11	75044327	75044828	Macrophages	6.42382	9.04284e-06
chr2	8685057	8685558	Macrophages	1.14623	9.04284e-06
chrX	38922252	38922753	Macrophages	1.72551	9.04284e-06
chr10	3893658	3894159	Macrophages	1.88363	9.05552e-06
chr5	1477364	1477865	Macrophages	1.21785	9.05896e-06
chr2	233403306	233403807	Macrophages	1.55639	9.06642e-06
chr2	96923452	96923953	Macrophages	2.59602	9.1155e-06
chr3	127473724	127474225	Macrophages	1.02397	9.11707e-06
chr1	28437604	28438105	Macrophages	1.49243	9.14477e-06
chr16	31363160	31363661	Macrophages	1.83714	9.14477e-06
chr18	13470458	13470959	Macrophages	1.29091	9.14477e-06
chr17	48718070	48718571	Macrophages	1.45947	9.14755e-06
chr5	139652836	139653337	Macrophages	1.4679	9.14755e-06
chr13	32519202	32519703	Macrophages	2.38385	9.16106e-06
chr12	220873	221374	Macrophages	2.74383	9.21642e-06
chr11	61729535	61730036	Macrophages	1.39056	9.21654e-06
chr19	50844235	50844736	Macrophages	3.08262	9.22445e-06
chr22	42835768	42836269	Macrophages	2.15732	9.22765e-06
chr16	46995249	46995750	Macrophages	2.85817	9.24896e-06
chr3	122656578	122657079	Macrophages	3.15666	9.27057e-06
chrX	56792127	56792628	Macrophages	2.94704	9.27057e-06
chr3	159647092	159647593	Macrophages	2.34906	9.33805e-06
chr1	150761768	150762269	Macrophages	2.35621	9.33929e-06
chr17	5136197	5136698	Macrophages	1.84344	9.34599e-06
chr2	131857095	131857596	Macrophages	4.34947	9.34599e-06
chr2	208484324	208484825	Macrophages	2.24429	9.36535e-06
chr6	134734298	134734799	Macrophages	2.1701	9.36535e-06
chr11	74892572	74893073	Macrophages	1.97135	9.40761e-06
chr21	16706280	16706781	Macrophages	3.815	9.40761e-06
chr1	156095955	156096456	Macrophages	1.33519	9.44398e-06
chr19	18281501	18282002	Macrophages	1.99503	9.47106e-06
chr10	106014358	106014859	Macrophages	1.50696	9.47884e-06
chr4	77437077	77437578	Macrophages	2.98317	9.49104e-06
chr3	119357571	119358072	Macrophages	1.56948	9.50523e-06
chr12	121471876	121472377	Macrophages	3.56555	9.52351e-06
chr10	80516320	80516821	Macrophages	1.59455	9.59332e-06
chr1	89817266	89817767	Macrophages	1.1329	9.60247e-06
chr7	47521656	47522157	Macrophages	2.12231	9.62655e-06
chr8	82770931	82771432	Macrophages	2.44322	9.63011e-06
chr9	133768940	133769441	Macrophages	2.08574	9.63537e-06
chr1	26615497	26615998	Macrophages	1.84894	9.63881e-06
chr18	21002772	21003273	Macrophages	1.39468	9.63881e-06
chr3	23113254	23113755	Macrophages	1.69829	9.69335e-06
chr6	144474373	144474874	Macrophages	4.44741	9.72742e-06
chr2	128321119	128321620	Macrophages	1.64901	9.75325e-06
chr6	107973717	107974218	Macrophages	2.21511	9.76768e-06
chr13	46926871	46927372	Macrophages	3.08035	9.7703e-06
chr22	29207641	29208142	Macrophages	3.85476	9.7703e-06
chr3	183098041	183098542	Macrophages	1.44914	9.81566e-06
chr17	75424276	75424777	Macrophages	3.12122	9.89113e-06
chr21	34766439	34766940	Macrophages	1.7899	9.91943e-06
chr19	4431688	4432189	Macrophages	1.91524	9.93135e-06
chr16	66558665	66559166	Macrophages	1.20982	9.93463e-06
chr22	17579229	17579730	Macrophages	1.37676	9.948e-06
chr15	70011149	70011650	Macrophages	1.03139	9.97092e-06
chr9	71879468	71879969	Macrophages	3.28082	9.97248e-06
chr17	4636446	4636947	Macrophages	1.77411	9.99785e-06
chr14	50531593	50532094	Macrophages	2.23972	9.99871e-06
chr9	2570625	2571126	Macrophages	1.10924	9.99962e-06
chr15	70097077	70097578	Macrophages	1.46477	1.00058e-05
chr2	204521199	204521700	Macrophages	1.25874	1.00058e-05
chr8	19826555	19827056	Macrophages	2.73278	1.00258e-05
chr1	39568668	39569169	Macrophages	2.16869	1.01333e-05
chr2	237881322	237881823	Macrophages	2.00511	1.01333e-05
chr7	6464064	6464565	Macrophages	2.26103	1.01428e-05
chr11	11332632	11333133	Macrophages	2.81862	1.0156e-05
chr2	197164485	197164986	Macrophages	1.90725	1.0156e-05
chr3	25645185	25645686	Macrophages	1.92879	1.0156e-05
chr9	91040331	91040832	Macrophages	3.49759	1.0156e-05
chr16	87588546	87589047	Macrophages	2.771	1.01713e-05
chr19	52292241	52292742	Macrophages	2.36172	1.02174e-05
chr20	1055946	1056447	Macrophages	2.94281	1.02174e-05
chr8	144627865	144628366	Macrophages	2.04111	1.02298e-05
chr11	128673329	128673830	Macrophages	3.29483	1.02306e-05
chr11	118084959	118085460	Macrophages	1.8707	1.02431e-05
chr1	97331290	97331791	Macrophages	1.6812	1.02773e-05
chr1	56977015	56977516	Macrophages	2.24406	1.02926e-05
chr17	79313278	79313779	Macrophages	2.64847	1.02942e-05
chr10	73357826	73358327	Macrophages	1.028	1.03059e-05
chr12	51685605	51686106	Macrophages	3.07979	1.03103e-05
chr12	111881273	111881774	Macrophages	2.77553	1.03103e-05
chr20	30518448	30518949	Macrophages	5.52924	1.03103e-05
chr9	75204608	75205109	Macrophages	3.07579	1.03103e-05
chrX	73601679	73602180	Macrophages	5.43708	1.03103e-05
chr14	91254257	91254758	Macrophages	2.10116	1.03359e-05
chr4	37948034	37948535	Macrophages	2.83535	1.03359e-05
chr16	31264820	31265321	Macrophages	1.65631	1.03471e-05
chr17	56310125	56310626	Macrophages	1.38678	1.03471e-05
chr17	40719658	40720159	Macrophages	1.85543	1.03603e-05
chr22	25962806	25963307	Macrophages	3.5909	1.03644e-05
chr3	59286260	59286761	Macrophages	2.82539	1.03978e-05
chr11	10524273	10524774	Macrophages	2.47654	1.04062e-05
chr21	36368560	36369061	Macrophages	1.91325	1.04062e-05
chr4	40674887	40675388	Macrophages	1.09021	1.04695e-05
chr10	43862252	43862753	Macrophages	1.97524	1.05224e-05
chr19	55463813	55464314	Macrophages	3.26158	1.05261e-05
chr22	32034274	32034775	Macrophages	1.26454	1.05261e-05
chr9	92015280	92015781	Macrophages	2.23613	1.0532e-05
chr6	109629272	109629773	Macrophages	1.41638	1.05351e-05
chr3	126630196	126630697	Macrophages	1.14429	1.05734e-05
chr6	6806970	6807471	Macrophages	1.44565	1.05734e-05
chr6	32440576	32441077	Macrophages	2.58701	1.05734e-05
chr3	33190779	33191280	Macrophages	3.1076	1.05746e-05
chr16	4713666	4714167	Macrophages	2.43421	1.05759e-05
chr22	39835126	39835627	Macrophages	1.83913	1.05996e-05
chr2	74412489	74412990	Macrophages	1.23207	1.06014e-05
chr9	100843609	100844110	Macrophages	1.28253	1.06254e-05
chr15	63790975	63791476	Macrophages	3.55556	1.06286e-05
chr1	63087573	63088074	Macrophages	2.82182	1.06594e-05
chr19	5947416	5947917	Macrophages	1.67128	1.06724e-05
chr8	27191981	27192482	Macrophages	1.45128	1.06724e-05
chr1	159046799	159047300	Macrophages	1.51843	1.06771e-05
chr11	44431378	44431879	Macrophages	3.20612	1.06771e-05
chr9	107630577	107631078	Macrophages	3.9554	1.06771e-05
chr4	90245774	90246275	Macrophages	2.18576	1.06897e-05
chr5	64337265	64337766	Macrophages	1.75065	1.0693e-05
chr17	4852936	4853437	Macrophages	1.54441	1.07155e-05
chr4	175514755	175515256	Macrophages	2.60603	1.07341e-05
chr3	98449075	98449576	Macrophages	2.85305	1.07679e-05
chr6	34252489	34252990	Macrophages	1.94307	1.07757e-05
chr11	78539697	78540198	Macrophages	2.10491	1.08299e-05
chr19	47236505	47237006	Macrophages	2.28863	1.08448e-05
chr9	19162937	19163438	Macrophages	1.02773	1.08448e-05
chr17	44955309	44955810	Macrophages	2.01897	1.08629e-05
chr5	142388524	142389025	Macrophages	1.5468	1.08629e-05
chr11	4480679	4481180	Macrophages	3.33614	1.08719e-05
chr6	28865731	28866232	Macrophages	3.01389	1.08719e-05
chr4	159732841	159733342	Macrophages	2.277	1.08767e-05
chr5	171612705	171613206	Macrophages	1.8062	1.08767e-05
chr11	71707839	71708340	Macrophages	2.47888	1.08815e-05
chr2	119698054	119698555	Macrophages	2.34088	1.08815e-05
chr2	208176066	208176567	Macrophages	1.03757	1.08815e-05
chr20	61437324	61437825	Macrophages	1.99336	1.08815e-05
chrX	118916912	118917413	Macrophages	2.62682	1.08815e-05
chr9	30301250	30301751	Macrophages	2.92442	1.0923e-05
chr1	156933296	156933797	Macrophages	2.068	1.09678e-05
chr1	205183819	205184320	Macrophages	3.12829	1.09678e-05
chr2	137936341	137936842	Macrophages	3.20706	1.09678e-05
chr11	1792933	1793434	Macrophages	2.48677	1.10407e-05
chr19	33789347	33789848	Macrophages	2.24487	1.10473e-05
chr3	117272276	117272777	Macrophages	2.87454	1.10473e-05
chr12	111284682	111285183	Macrophages	2.80938	1.10946e-05
chr17	56645347	56645848	Macrophages	3.13211	1.10946e-05
chr12	57512664	57513165	Macrophages	2.18019	1.10966e-05
chr12	47473821	47474322	Macrophages	1.65523	1.11036e-05
chr14	94611024	94611525	Macrophages	1.83352	1.1104e-05
chr15	81567323	81567824	Macrophages	1.92294	1.1104e-05
chr19	7734942	7735443	Macrophages	2.27709	1.1145e-05
chr17	61447350	61447851	Macrophages	4.5049	1.11469e-05
chr19	47234276	47234777	Macrophages	1.47407	1.11938e-05
chr14	24564548	24565049	Macrophages	2.63156	1.12044e-05
chr20	48813652	48814153	Macrophages	2.93592	1.12127e-05
chr10	134148784	134149285	Macrophages	1.5406	1.12327e-05
chr8	49607254	49607755	Macrophages	4.92448	1.1254e-05
chr17	1628236	1628737	Macrophages	2.41029	1.12844e-05
chr1	230594134	230594635	Macrophages	2.75032	1.12976e-05
chr21	43710031	43710532	Macrophages	2.72568	1.1316e-05
chr9	78484089	78484590	Macrophages	2.55512	1.13661e-05
chr6	110213079	110213580	Macrophages	2.13274	1.13675e-05
chr15	42392593	42393094	Macrophages	2.91519	1.13701e-05
chr6	44349423	44349924	Macrophages	2.46209	1.13717e-05
chr12	117323134	117323635	Macrophages	2.35086	1.13902e-05
chr1	147189790	147190291	Macrophages	3.53527	1.14564e-05
chr7	37464894	37465395	Macrophages	3.33334	1.14564e-05
chr19	54354984	54355485	Macrophages	2.55356	1.14836e-05
chr9	16289578	16290079	Macrophages	2.90035	1.14836e-05
chr3	72151226	72151727	Macrophages	1.48167	1.14845e-05
chr12	27106343	27106844	Macrophages	1.81872	1.14981e-05
chr18	71916389	71916890	Macrophages	1.46188	1.15022e-05
chr1	15266356	15266857	Macrophages	2.6162	1.15044e-05
chr2	200636877	200637378	Macrophages	1.76847	1.15258e-05
chr3	188623286	188623787	Macrophages	2.57145	1.15258e-05
chr7	112711463	112711964	Macrophages	3.93873	1.15258e-05
chr19	51628056	51628557	Macrophages	2.18823	1.15367e-05
chr3	99614947	99615448	Macrophages	2.13315	1.15367e-05
chr11	9184810	9185311	Macrophages	3.92064	1.155e-05
chr7	49015734	49016235	Macrophages	1.1324	1.15561e-05
chr21	35215033	35215534	Macrophages	1.32317	1.15594e-05
chr1	226820696	226821197	Macrophages	2.86194	1.15734e-05
chr20	39620002	39620503	Macrophages	1.26894	1.15852e-05
chr3	12392562	12393063	Macrophages	2.45471	1.16026e-05
chr9	137263602	137264103	Macrophages	1.03648	1.16128e-05
chr2	192301402	192301903	Macrophages	2.63286	1.16411e-05
chr14	93540704	93541205	Macrophages	1.95573	1.16413e-05
chr1	114414996	114415497	Macrophages	1.6215	1.16428e-05
chr7	50344007	50344508	Macrophages	1.41625	1.16443e-05
chr16	30470013	30470514	Macrophages	2.41348	1.16451e-05
chr5	147182740	147183241	Macrophages	2.60206	1.16554e-05
chr1	204482366	204482867	Macrophages	2.13805	1.16633e-05
chr8	128469473	128469974	Macrophages	1.97795	1.16872e-05
chr5	10266517	10267018	Macrophages	3.16998	1.17005e-05
chr7	105041947	105042448	Macrophages	2.10571	1.17005e-05
chr7	157112420	157112921	Macrophages	2.48577	1.17005e-05
chr1	145433374	145433875	Macrophages	2.19381	1.17151e-05
chr7	106418058	106418559	Macrophages	2.55836	1.17151e-05
chr11	47399891	47400392	Macrophages	1.66676	1.17291e-05
chr16	89490160	89490661	Macrophages	3.72042	1.17308e-05
chr17	79127006	79127507	Macrophages	2.71834	1.17436e-05
chr2	225774620	225775121	Macrophages	1.82217	1.17436e-05
chr18	13137824	13138325	Macrophages	2.00394	1.17495e-05
chr5	55760703	55761204	Macrophages	2.65577	1.17589e-05
chr20	34379613	34380114	Macrophages	2.63611	1.17737e-05
chr15	39619238	39619739	Macrophages	2.23223	1.17983e-05
chr21	34774296	34774797	Macrophages	1.4621	1.17999e-05
chr3	138594493	138594994	Macrophages	2.35854	1.17999e-05
chr4	40813872	40814373	Macrophages	2.53122	1.18092e-05
chr13	22689110	22689611	Macrophages	1.77945	1.18498e-05
chr15	41667061	41667562	Macrophages	2.42182	1.18746e-05
chr2	46124933	46125434	Macrophages	1.80329	1.18865e-05
chr8	126521801	126522302	Macrophages	1.79535	1.1891e-05
chr18	46377864	46378365	Macrophages	1.9266	1.19358e-05
chr13	114162792	114163293	Macrophages	2.48426	1.19559e-05
chr3	126184671	126185172	Macrophages	1.83062	1.19938e-05
chr16	89785587	89786088	Macrophages	1.35369	1.20357e-05
chr13	51289440	51289941	Macrophages	1.92901	1.20521e-05
chr16	29674237	29674738	Macrophages	1.07364	1.20521e-05
chr19	11429872	11430373	Macrophages	2.20238	1.20618e-05
chr5	119593756	119594257	Macrophages	2.9336	1.20812e-05
chr11	16800882	16801383	Macrophages	2.51452	1.2082e-05
chr20	44834620	44835121	Macrophages	1.78415	1.21482e-05
chr1	170549735	170550236	Macrophages	2.45664	1.21728e-05
chr21	32716334	32716835	Macrophages	1.72473	1.21728e-05
chr21	45773191	45773692	Macrophages	2.49452	1.22172e-05
chr7	157182950	157183451	Macrophages	1.4319	1.22409e-05
chr3	38189736	38190237	Macrophages	2.60206	1.22409e-05
chr12	4397870	4398371	Macrophages	2.44637	1.22561e-05
chr1	200982259	200982760	Macrophages	2.57339	1.22652e-05
chr10	26995090	26995591	Macrophages	2.17865	1.23431e-05
chr12	129291606	129292107	Macrophages	2.04243	1.2348e-05
chr1	225638132	225638633	Macrophages	1.3234	1.23499e-05
chr10	14057862	14058363	Macrophages	1.70768	1.23499e-05
chr3	49298125	49298626	Macrophages	2.55985	1.23499e-05
chr3	16380448	16380949	Macrophages	1.33686	1.2371e-05
chr6	6840951	6841452	Macrophages	1.39749	1.23786e-05
chr15	70538248	70538749	Macrophages	1.7033	1.24301e-05
chr20	2881748	2882249	Macrophages	2.15955	1.25106e-05
chr6	140160525	140161026	Macrophages	1.72268	1.25179e-05
chr21	45230611	45231112	Macrophages	1.48049	1.25249e-05
chr2	223536146	223536647	Macrophages	1.4524	1.25264e-05
chr14	75768477	75768978	Macrophages	1.41053	1.25315e-05
chr13	41213215	41213716	Macrophages	1.92405	1.25783e-05
chr14	92884074	92884575	Macrophages	2.14779	1.25837e-05
chr20	9484437	9484938	Macrophages	2.11309	1.26036e-05
chr10	129678828	129679329	Macrophages	1.42452	1.26282e-05
chr11	72099073	72099574	Macrophages	1.78077	1.26282e-05
chr17	74242475	74242976	Macrophages	2.57031	1.26679e-05
chr9	90216121	90216622	Macrophages	1.21857	1.26748e-05
chr18	76978831	76979332	Macrophages	2.29312	1.26898e-05
chr17	76489408	76489909	Macrophages	1.91022	1.27098e-05
chr15	77283377	77283878	Macrophages	2.41227	1.27658e-05
chr20	39200320	39200821	Macrophages	1.08797	1.27819e-05
chr1	90223176	90223677	Macrophages	2.25752	1.28482e-05
chr16	2065420	2065921	Macrophages	1.21048	1.28482e-05
chr4	40602878	40603379	Macrophages	1.27031	1.28571e-05
chr13	49234750	49235251	Macrophages	1.50274	1.28875e-05
chr7	115424	115925	Macrophages	1.66679	1.28892e-05
chr17	1132822	1133323	Macrophages	1.89702	1.29164e-05
chr2	64419187	64419688	Macrophages	2.30585	1.29248e-05
chr13	111180652	111181153	Macrophages	1.73759	1.29398e-05
chr20	17789191	17789692	Macrophages	2.17652	1.2978e-05
chr20	48814914	48815415	Macrophages	2.4871	1.29847e-05
chr3	150323813	150324314	Macrophages	2.11932	1.30567e-05
chr2	10159313	10159814	Macrophages	2.99388	1.30786e-05
chr11	60047836	60048337	Macrophages	2.38431	1.3093e-05
chr9	128521454	128521955	Macrophages	2.13427	1.3093e-05
chr19	42703814	42704315	Macrophages	1.17916	1.31307e-05
chr15	31631050	31631551	Macrophages	1.34522	1.31436e-05
chr6	6750145	6750646	Macrophages	2.53632	1.32424e-05
chr12	100960883	100961384	Macrophages	1.96383	1.32685e-05
chr15	42659199	42659700	Macrophages	1.86856	1.32825e-05
chr20	47847086	47847587	Macrophages	1.96933	1.32843e-05
chr1	24710650	24711151	Macrophages	1.28607	1.33535e-05
chr5	122183615	122184116	Macrophages	3.46273	1.33594e-05
chr10	71220603	71221104	Macrophages	1.80116	1.33731e-05
chr5	114749996	114750497	Macrophages	1.78297	1.33731e-05
chr5	78402793	78403294	Macrophages	1.62515	1.34215e-05
chr7	26317931	26318432	Macrophages	3.30616	1.34249e-05
chr9	124247846	124248347	Macrophages	1.27941	1.34249e-05
chr2	238586526	238587027	Macrophages	2.19887	1.35674e-05
chr19	43057354	43057855	Macrophages	2.39038	1.35773e-05
chr22	46989234	46989735	Macrophages	1.47461	1.35966e-05
chrX	68062749	68063250	Macrophages	2.30136	1.36362e-05
chr5	159745312	159745813	Macrophages	2.00144	1.37341e-05
chr20	48812259	48812760	Macrophages	2.67171	1.37567e-05
chr8	142046115	142046616	Macrophages	2.77613	1.37571e-05
chr7	100660236	100660737	Macrophages	1.87482	1.37882e-05
chr19	17716905	17717406	Macrophages	1.14657	1.37945e-05
chr22	42244364	42244865	Macrophages	1.28778	1.37945e-05
chr7	131304237	131304738	Macrophages	2.86946	1.38541e-05
chr3	171531865	171532366	Macrophages	1.64555	1.38547e-05
chr6	15535195	15535696	Macrophages	1.93142	1.38694e-05
chr11	72518381	72518882	Macrophages	1.49744	1.39037e-05
chr9	102422438	102422939	Macrophages	1.41762	1.3931e-05
chr11	64422597	64423098	Macrophages	1.81986	1.39511e-05
chr11	118757306	118757807	Macrophages	3.26223	1.3955e-05
chr18	405133	405634	Macrophages	4.49978	1.39656e-05
chr12	8771618	8772119	Macrophages	1.79612	1.40531e-05
chr1	36836827	36837328	Macrophages	1.85005	1.40543e-05
chr16	15617046	15617547	Macrophages	2.21582	1.41292e-05
chr16	50729478	50729979	Macrophages	1.42526	1.41369e-05
chr20	35964260	35964761	Macrophages	1.23925	1.41448e-05
chr13	103257269	103257770	Macrophages	1.38132	1.41624e-05
chr22	29548527	29549028	Macrophages	1.71223	1.41773e-05
chr15	70556454	70556955	Macrophages	2.50016	1.4193e-05
chr5	35853655	35854156	Macrophages	2.1554	1.42453e-05
chr1	222990847	222991348	Macrophages	2.17482	1.42584e-05
chr18	33492226	33492727	Macrophages	4.96518	1.43022e-05
chr11	75287548	75288049	Macrophages	1.3732	1.43389e-05
chr13	46894562	46895063	Macrophages	2.85528	1.43791e-05
chr5	14205028	14205529	Macrophages	2.171	1.43791e-05
chr13	31236523	31237024	Macrophages	1.72939	1.43873e-05
chr17	38220228	38220729	Macrophages	1.48473	1.43873e-05
chr2	60742764	60743265	Macrophages	1.29344	1.43873e-05
chr8	107761305	107761806	Macrophages	4.60997	1.44296e-05
chr20	30283914	30284415	Macrophages	1.53395	1.44382e-05
chr19	2618535	2619036	Macrophages	2.03933	1.44403e-05
chr4	148977930	148978431	Macrophages	2.51099	1.44682e-05
chr1	113586129	113586630	Macrophages	3.00448	1.44894e-05
chr7	47504792	47505293	Macrophages	4.16384	1.4516e-05
chr10	129852307	129852808	Macrophages	1.16164	1.45208e-05
chr3	69871847	69872348	Macrophages	2.80676	1.45209e-05
chr21	36339712	36340213	Macrophages	1.68487	1.45433e-05
chr6	38411162	38411663	Macrophages	1.93121	1.45437e-05
chr5	173348167	173348668	Macrophages	4.39159	1.45875e-05
chr11	62211622	62212123	Macrophages	1.65429	1.46493e-05
chr17	72837067	72837568	Macrophages	2.3075	1.46493e-05
chr6	11519404	11519905	Macrophages	2.59111	1.46493e-05
chr9	134129439	134129940	Macrophages	1.87694	1.47269e-05
chr19	1069124	1069625	Macrophages	1.08876	1.48083e-05
chr19	45415917	45416418	Macrophages	2.49263	1.48386e-05
chr4	74881690	74882191	Macrophages	1.42906	1.48386e-05
chr2	107153442	107153943	Macrophages	1.82129	1.48431e-05
chr7	24820665	24821166	Macrophages	1.67175	1.49101e-05
chr12	65151364	65151865	Macrophages	2.33129	1.49128e-05
chr17	27893762	27894263	Macrophages	1.41098	1.49128e-05
chr15	100050234	100050735	Macrophages	3.15761	1.49338e-05
chr3	31275718	31276219	Macrophages	3.48081	1.49338e-05
chr6	112263674	112264175	Macrophages	2.55718	1.49338e-05
chr7	99970827	99971328	Macrophages	1.59115	1.49338e-05
chr3	72572506	72573007	Macrophages	1.70831	1.5e-05
chr8	97873430	97873931	Macrophages	2.29174	1.5e-05
chr7	155085740	155086241	Macrophages	3.17507	1.50218e-05
