## Supplementary Table 1. The statistics generated in the study. for "Integrative single-cell analysis of epigenomic and transcriptomic states in patients with systemic sclerosis-associated interstitial lung disease" (part 3 of 3)

### Sheet: Table 1_4 (continued)
Supplementary Table 1_4. Cell type peaks in scATAC-seq (Log2FC>=1&FDR<=0.01).
chr4	54785752	54786253	Macrophages	2.23349	1.50576e-05
chr7	140194632	140195133	Macrophages	3.37402	1.50923e-05
chr15	70018311	70018812	Macrophages	1.55243	1.51449e-05
chr12	125327540	125328041	Macrophages	4.12476	1.52194e-05
chr1	10438440	10438941	Macrophages	1.79765	1.53055e-05
chr6	161538273	161538774	Macrophages	3.74518	1.54054e-05
chr1	230326790	230327291	Macrophages	1.51438	1.5414e-05
chr2	29337605	29338106	Macrophages	2.21233	1.5414e-05
chr11	122616790	122617291	Macrophages	1.93139	1.54327e-05
chr2	25529589	25530090	Macrophages	1.71603	1.54673e-05
chr1	174907730	174908231	Macrophages	3.84717	1.54819e-05
chr11	9683701	9684202	Macrophages	2.48905	1.55049e-05
chr21	30617478	30617979	Macrophages	1.65166	1.55442e-05
chr3	39291501	39292002	Macrophages	1.61507	1.55676e-05
chr5	1480310	1480811	Macrophages	1.93786	1.55841e-05
chr16	57391494	57391995	Macrophages	3.40577	1.56045e-05
chr14	94421450	94421951	Macrophages	1.20231	1.56113e-05
chr15	85547074	85547575	Macrophages	1.61658	1.56113e-05
chr6	32997064	32997565	Macrophages	1.10699	1.56113e-05
chr12	54869243	54869744	Macrophages	2.93845	1.56276e-05
chr11	9294798	9295299	Macrophages	1.61207	1.56707e-05
chr11	72429033	72429534	Macrophages	2.06172	1.5726e-05
chr21	45923729	45924230	Macrophages	1.98359	1.5726e-05
chr4	82391485	82391986	Macrophages	1.44838	1.57382e-05
chr7	134143685	134144186	Macrophages	1.45684	1.57409e-05
chr5	179238149	179238650	Macrophages	2.47843	1.57524e-05
chr2	23616598	23617099	Macrophages	2.96498	1.57544e-05
chr5	179341053	179341554	Macrophages	1.47381	1.57611e-05
chr2	85059978	85060479	Macrophages	1.33642	1.58652e-05
chr17	62965262	62965763	Macrophages	6.22413	1.5869e-05
chr19	48752818	48753319	Macrophages	1.92039	1.5869e-05
chr3	119349305	119349806	Macrophages	1.70449	1.5869e-05
chr15	98670717	98671218	Macrophages	1.7476	1.5974e-05
chr17	29055476	29055977	Macrophages	1.2838	1.59777e-05
chr20	38955418	38955919	Macrophages	1.78584	1.59779e-05
chr6	5979776	5980277	Macrophages	1.78457	1.59806e-05
chr6	10603445	10603946	Macrophages	2.21688	1.60023e-05
chr7	37484581	37485082	Macrophages	3.17385	1.60023e-05
chr19	18201984	18202485	Macrophages	1.02541	1.60119e-05
chr1	94173396	94173897	Macrophages	2.27811	1.60485e-05
chr10	81953437	81953938	Macrophages	2.5896	1.60541e-05
chr9	73021292	73021793	Macrophages	2.50448	1.60681e-05
chr9	130816331	130816832	Macrophages	3.66189	1.60681e-05
chr12	57094397	57094898	Macrophages	1.45206	1.61011e-05
chr6	110022948	110023449	Macrophages	2.53285	1.61063e-05
chr11	21910318	21910819	Macrophages	2.38959	1.61491e-05
chr7	75485775	75486276	Macrophages	1.49377	1.61778e-05
chr20	33210790	33211291	Macrophages	2.56656	1.61875e-05
chr3	46136734	46137235	Macrophages	1.60959	1.61883e-05
chr19	55155457	55155958	Macrophages	2.65523	1.61894e-05
chr15	80282042	80282543	Macrophages	2.95562	1.62126e-05
chr16	22648143	22648644	Macrophages	2.87425	1.62126e-05
chr17	8764422	8764923	Macrophages	2.6241	1.62916e-05
chr18	77694343	77694844	Macrophages	3.05028	1.62916e-05
chr19	41254457	41254958	Macrophages	1.25151	1.63495e-05
chr14	91475863	91476364	Macrophages	2.56399	1.63602e-05
chr3	122014095	122014596	Macrophages	2.20931	1.63979e-05
chr10	23801293	23801794	Macrophages	2.54464	1.64314e-05
chr7	75626499	75627000	Macrophages	2.26184	1.64577e-05
chr1	29041570	29042071	Macrophages	2.54271	1.65269e-05
chr1	39696456	39696957	Macrophages	1.96802	1.65865e-05
chr9	82483634	82484135	Macrophages	1.08654	1.65955e-05
chr14	75408434	75408935	Macrophages	1.46842	1.65985e-05
chr8	24888038	24888539	Macrophages	3.0037	1.6599e-05
chr2	216629337	216629838	Macrophages	3.28598	1.66291e-05
chr5	169064003	169064504	Macrophages	1.3261	1.66291e-05
chr17	43278006	43278507	Macrophages	2.8558	1.6675e-05
chr1	160345178	160345679	Macrophages	2.22027	1.67153e-05
chr1	249099138	249099639	Macrophages	1.49059	1.67153e-05
chr10	88199220	88199721	Macrophages	2.71178	1.67153e-05
chr11	63583566	63584067	Macrophages	5.24677	1.67155e-05
chr12	110284084	110284585	Macrophages	1.30002	1.67155e-05
chr17	19289705	19290206	Macrophages	1.62666	1.67155e-05
chr11	117865015	117865516	Macrophages	1.27266	1.67292e-05
chr17	60248799	60249300	Macrophages	2.07506	1.67733e-05
chr7	2058340	2058841	Macrophages	1.62063	1.67941e-05
chr5	173091098	173091599	Macrophages	3.23514	1.67983e-05
chr17	4628822	4629323	Macrophages	3.28016	1.68062e-05
chr9	131831647	131832148	Macrophages	1.36791	1.68062e-05
chr17	25571751	25572252	Macrophages	1.38209	1.68153e-05
chr14	100839866	100840367	Macrophages	2.64655	1.68488e-05
chrX	45305195	45305696	Macrophages	2.44574	1.68488e-05
chr1	35384578	35385079	Macrophages	2.93778	1.68715e-05
chr2	106886423	106886924	Macrophages	2.16815	1.69384e-05
chr22	45624123	45624624	Macrophages	2.8888	1.6982e-05
chr8	37731275	37731776	Macrophages	2.33993	1.70237e-05
chr12	227056	227557	Macrophages	4.72166	1.7065e-05
chr10	105593363	105593864	Macrophages	1.84904	1.70664e-05
chr10	22894017	22894518	Macrophages	2.14301	1.70855e-05
chr14	91305267	91305768	Macrophages	2.28835	1.70999e-05
chr20	48935091	48935592	Macrophages	4.66129	1.71017e-05
chr1	230245892	230246393	Macrophages	1.51379	1.7157e-05
chr15	64361204	64361705	Macrophages	1.81316	1.71803e-05
chr6	36975318	36975819	Macrophages	2.31251	1.7206e-05
chr5	110916556	110917057	Macrophages	2.81906	1.72398e-05
chr11	5218723	5219224	Macrophages	2.39663	1.7249e-05
chr17	72235241	72235742	Macrophages	3.2095	1.73225e-05
chr10	108718656	108719157	Macrophages	2.57321	1.73389e-05
chr20	36723669	36724170	Macrophages	3.7959	1.73969e-05
chr14	31597969	31598470	Macrophages	4.4863	1.74271e-05
chr15	66721405	66721906	Macrophages	2.44507	1.74271e-05
chr16	28545725	28546226	Macrophages	1.59632	1.74271e-05
chr2	27949940	27950441	Macrophages	1.67248	1.74385e-05
chr2	106805735	106806236	Macrophages	2.75583	1.74884e-05
chr8	145244314	145244815	Macrophages	2.46815	1.75158e-05
chr5	172216080	172216581	Macrophages	1.5238	1.75168e-05
chr5	150067492	150067993	Macrophages	2.73926	1.75341e-05
chr1	154595738	154596239	Macrophages	2.35437	1.75837e-05
chr12	111264400	111264901	Macrophages	2.30566	1.75837e-05
chr17	29395276	29395777	Macrophages	2.01906	1.75837e-05
chr21	30720364	30720865	Macrophages	1.82471	1.75837e-05
chr3	171848216	171848717	Macrophages	1.87288	1.75837e-05
chr10	114995289	114995790	Macrophages	2.57089	1.76145e-05
chr7	72276332	72276833	Macrophages	2.97759	1.76145e-05
chr16	1988272	1988773	Macrophages	1.01819	1.76179e-05
chr15	79231258	79231759	Macrophages	1.95456	1.76861e-05
chr6	111391453	111391954	Macrophages	2.77583	1.76861e-05
chr7	55601867	55602368	Macrophages	1.61475	1.76861e-05
chr7	127036129	127036630	Macrophages	2.08606	1.77699e-05
chr6	136536398	136536899	Macrophages	2.21242	1.77899e-05
chr11	126181391	126181892	Macrophages	2.23996	1.7791e-05
chr2	55386122	55386623	Macrophages	2.82049	1.78037e-05
chr11	118162077	118162578	Macrophages	2.27066	1.78209e-05
chr3	194000833	194001334	Macrophages	1.59309	1.78209e-05
chr11	113464366	113464867	Macrophages	2.60038	1.78522e-05
chr12	6278574	6279075	Macrophages	2.56121	1.78522e-05
chr11	47745570	47746071	Macrophages	2.9208	1.7889e-05
chr1	150132562	150133063	Macrophages	1.90929	1.79206e-05
chr12	104693919	104694420	Macrophages	3.30123	1.79511e-05
chr17	34383096	34383597	Macrophages	3.70026	1.80673e-05
chr17	60994138	60994639	Macrophages	2.27035	1.80673e-05
chr2	71291758	71292259	Macrophages	1.4895	1.80673e-05
chr6	149592794	149593295	Macrophages	1.92976	1.80673e-05
chr1	160316690	160317191	Macrophages	2.73121	1.81151e-05
chr3	12469327	12469828	Macrophages	3.60499	1.81211e-05
chr10	33644096	33644597	Macrophages	1.54683	1.81797e-05
chr5	154028159	154028660	Macrophages	3.7121	1.81797e-05
chr12	52592234	52592735	Macrophages	2.74947	1.82127e-05
chr17	1514958	1515459	Macrophages	1.76466	1.8238e-05
chr17	65989048	65989549	Macrophages	1.08473	1.82543e-05
chr9	132807920	132808421	Macrophages	2.30137	1.82928e-05
chr20	861993	862494	Macrophages	2.14495	1.83328e-05
chr5	149045697	149046198	Macrophages	2.3404	1.83359e-05
chr13	91796316	91796817	Macrophages	2.92488	1.83729e-05
chr11	110890107	110890608	Macrophages	2.48071	1.83743e-05
chr11	3057620	3058121	Macrophages	2.7383	1.83747e-05
chr4	2384427	2384928	Macrophages	2.39922	1.83784e-05
chr15	68301445	68301946	Macrophages	1.55666	1.84216e-05
chr7	76033366	76033867	Macrophages	2.24596	1.84488e-05
chr2	112376412	112376913	Macrophages	2.1105	1.8453e-05
chr5	77870485	77870986	Macrophages	1.97269	1.84659e-05
chr4	76623656	76624157	Macrophages	1.70857	1.84839e-05
chr5	40356270	40356771	Macrophages	1.27026	1.84839e-05
chr1	46009449	46009950	Macrophages	1.5718	1.85234e-05
chr7	30288914	30289415	Macrophages	1.87778	1.85273e-05
chr6	56620961	56621462	Macrophages	2.26542	1.85378e-05
chr20	11163352	11163853	Macrophages	2.3112	1.85581e-05
chr7	2662856	2663357	Macrophages	1.23495	1.85921e-05
chr8	10060205	10060706	Macrophages	2.55963	1.87528e-05
chr3	187932171	187932672	Macrophages	2.21973	1.87855e-05
chr2	218910943	218911444	Macrophages	2.40309	1.88653e-05
chr4	77871603	77872104	Macrophages	1.50271	1.88734e-05
chr1	95179174	95179675	Macrophages	1.74789	1.88984e-05
chr3	129677607	129678108	Macrophages	2.26772	1.88984e-05
chr11	79098369	79098870	Macrophages	2.6735	1.89223e-05
chr20	5668489	5668990	Macrophages	1.13812	1.89445e-05
chr11	122727291	122727792	Macrophages	1.54958	1.90467e-05
chr10	112295770	112296271	Macrophages	1.43567	1.91121e-05
chr4	6258901	6259402	Macrophages	1.48573	1.91249e-05
chr17	14650057	14650558	Macrophages	1.42259	1.91262e-05
chr1	33899306	33899807	Macrophages	1.64106	1.91869e-05
chr20	39190625	39191126	Macrophages	1.29796	1.91869e-05
chr21	30719602	30720103	Macrophages	1.05022	1.92059e-05
chr9	88330469	88330970	Macrophages	1.70268	1.92278e-05
chr1	224914484	224914985	Macrophages	1.53624	1.92673e-05
chr19	47827671	47828172	Macrophages	1.62372	1.93748e-05
chr1	17757869	17758370	Macrophages	1.06459	1.94034e-05
chr14	51393601	51394102	Macrophages	2.20616	1.94034e-05
chr17	60959625	60960126	Macrophages	1.55793	1.94624e-05
chr3	14452102	14452603	Macrophages	1.40184	1.94647e-05
chr1	212809903	212810404	Macrophages	1.29118	1.9465e-05
chr16	47599367	47599868	Macrophages	2.19645	1.94882e-05
chr10	95375253	95375754	Macrophages	4.24913	1.94914e-05
chr10	77372504	77373005	Macrophages	2.54741	1.9527e-05
chr2	28800518	28801019	Macrophages	2.40528	1.95515e-05
chr17	66377109	66377610	Macrophages	1.63806	1.95602e-05
chr3	174054905	174055406	Macrophages	1.89971	1.95904e-05
chr5	172259646	172260147	Macrophages	2.96777	1.95962e-05
chr11	68622890	68623391	Macrophages	1.45992	1.96302e-05
chr22	46994856	46995357	Macrophages	2.74616	1.96618e-05
chr4	3387447	3387948	Macrophages	1.87569	1.97021e-05
chr12	8205215	8205716	Macrophages	2.22262	1.97477e-05
chr2	60666473	60666974	Macrophages	1.17672	1.98828e-05
chr2	232106758	232107259	Macrophages	1.498	1.98828e-05
chr3	57969442	57969943	Macrophages	1.14097	1.98828e-05
chr12	8421981	8422482	Macrophages	2.26408	1.98929e-05
chr6	44251821	44252322	Macrophages	4.30334	1.98929e-05
chr16	10832585	10833086	Macrophages	1.94081	1.99296e-05
chr1	236369826	236370327	Macrophages	2.08664	1.99435e-05
chr6	139724120	139724621	Macrophages	2.21971	1.99637e-05
chr5	176328748	176329249	Macrophages	2.15187	2.00411e-05
chr1	15369657	15370158	Macrophages	1.69926	2.00616e-05
chr19	7537724	7538225	Macrophages	1.27262	2.01433e-05
chr2	55342770	55343271	Macrophages	3.82278	2.01433e-05
chr12	32827635	32828136	Macrophages	1.47848	2.02301e-05
chr13	30681202	30681703	Macrophages	1.53001	2.0276e-05
chr1	19586653	19587154	Macrophages	3.04617	2.03201e-05
chr3	52287208	52287709	Macrophages	1.33985	2.03385e-05
chr10	49956559	49957060	Macrophages	1.89339	2.03547e-05
chr1	56971991	56972492	Macrophages	1.87289	2.04257e-05
chr16	67753693	67754194	Macrophages	2.215	2.0453e-05
chr1	22972430	22972931	Macrophages	1.99047	2.05918e-05
chr11	46880657	46881158	Macrophages	2.22852	2.05931e-05
chr2	11831225	11831726	Macrophages	3.60022	2.0648e-05
chr16	31043967	31044468	Macrophages	1.42585	2.07182e-05
chr3	49388567	49389068	Macrophages	1.73123	2.08207e-05
chr3	156888641	156889142	Macrophages	1.34172	2.08207e-05
chr7	25901974	25902475	Macrophages	1.32184	2.09053e-05
chr11	44551828	44552329	Macrophages	1.65365	2.09493e-05
chrX	40908230	40908731	Macrophages	3.40916	2.09772e-05
chr2	192465735	192466236	Macrophages	1.65084	2.10018e-05
chr11	124932831	124933332	Macrophages	1.47652	2.10747e-05
chr16	85138405	85138906	Macrophages	2.97609	2.11094e-05
chr4	89779886	89780387	Macrophages	1.48444	2.11273e-05
chr5	139722355	139722856	Macrophages	2.3471	2.11571e-05
chr1	234989894	234990395	Macrophages	3.2572	2.12103e-05
chr17	76912172	76912673	Macrophages	1.19222	2.12193e-05
chr3	10021487	10021988	Macrophages	2.84783	2.12558e-05
chr7	139426199	139426700	Macrophages	2.59491	2.12558e-05
chr2	228620911	228621412	Macrophages	5.40623	2.13009e-05
chr3	60994662	60995163	Macrophages	1.47805	2.13009e-05
chr10	79314618	79315119	Macrophages	2.69376	2.14129e-05
chr1	30602506	30603007	Macrophages	5.24763	2.14526e-05
chr1	161038055	161038556	Macrophages	1.13213	2.14526e-05
chr1	8002288	8002789	Macrophages	1.85	2.1465e-05
chr15	92404379	92404880	Macrophages	1.74983	2.15682e-05
chr10	95376577	95377078	Macrophages	3.12483	2.159e-05
chr3	5227765	5228266	Macrophages	1.46512	2.159e-05
chr9	89381684	89382185	Macrophages	1.57477	2.159e-05
chr1	186952426	186952927	Macrophages	5.39913	2.16356e-05
chr14	68233122	68233623	Macrophages	1.86998	2.16356e-05
chr3	55658260	55658761	Macrophages	1.94466	2.16356e-05
chr21	35889723	35890224	Macrophages	2.51695	2.16657e-05
chr17	3863960	3864461	Macrophages	1.21088	2.16886e-05
chr12	131317338	131317839	Macrophages	2.96044	2.17162e-05
chr1	15197525	15198026	Macrophages	3.31093	2.1749e-05
chr4	38161995	38162496	Macrophages	2.26662	2.17633e-05
chr16	3639492	3639993	Macrophages	1.47124	2.17672e-05
chr4	89544236	89544737	Macrophages	3.08256	2.18712e-05
chr21	30776432	30776933	Macrophages	2.59575	2.1888e-05
chr14	75893355	75893856	Macrophages	2.81152	2.18888e-05
chr5	154278642	154279143	Macrophages	3.85006	2.19269e-05
chr12	98833723	98834224	Macrophages	1.74415	2.2013e-05
chr9	2593721	2594222	Macrophages	5.00497	2.20409e-05
chr4	141710867	141711368	Macrophages	1.66742	2.20453e-05
chr6	151313384	151313885	Macrophages	4.93686	2.21177e-05
chr17	30830532	30831033	Macrophages	2.16835	2.21182e-05
chr21	45432375	45432876	Macrophages	1.32094	2.21485e-05
chr2	32487090	32487591	Macrophages	1.69304	2.21638e-05
chr2	129379805	129380306	Macrophages	1.74985	2.22333e-05
chr19	45239871	45240372	Macrophages	3.08433	2.22786e-05
chr16	74717494	74717995	Macrophages	1.85717	2.22821e-05
chr21	34774917	34775418	Macrophages	1.06404	2.2317e-05
chr11	127909480	127909981	Macrophages	1.62338	2.24199e-05
chr1	150381919	150382420	Macrophages	2.72895	2.24754e-05
chr11	47592443	47592944	Macrophages	2.45935	2.25151e-05
chr2	196400882	196401383	Macrophages	2.02363	2.25783e-05
chr4	929662	930163	Macrophages	3.90981	2.25783e-05
chr12	121377303	121377804	Macrophages	1.72373	2.26282e-05
chr3	188419445	188419946	Macrophages	1.98782	2.26632e-05
chr13	53287956	53288457	Macrophages	2.28796	2.26705e-05
chr1	16114934	16115435	Macrophages	1.73611	2.26797e-05
chr2	73261718	73262219	Macrophages	2.19651	2.26931e-05
chr10	122509588	122510089	Macrophages	2.6041	2.29116e-05
chr17	13834442	13834943	Macrophages	1.80029	2.29116e-05
chr7	39767075	39767576	Macrophages	3.96161	2.29302e-05
chr9	126959651	126960152	Macrophages	1.52426	2.30158e-05
chr2	233940643	233941144	Macrophages	1.7631	2.30728e-05
chr12	26049813	26050314	Macrophages	3.06216	2.30932e-05
chr5	94597298	94597799	Macrophages	1.77997	2.31092e-05
chr4	3332318	3332819	Macrophages	2.8503	2.31372e-05
chr13	105829842	105830343	Macrophages	4.43909	2.31406e-05
chr18	9905551	9906052	Macrophages	2.01807	2.31501e-05
chrX	13284983	13285484	Macrophages	3.06567	2.31501e-05
chr19	3699299	3699800	Macrophages	1.44909	2.31535e-05
chr6	41506328	41506829	Macrophages	1.80823	2.31535e-05
chr11	4079300	4079801	Macrophages	1.52181	2.31757e-05
chr13	111351500	111352001	Macrophages	3.3394	2.32408e-05
chr2	209036814	209037315	Macrophages	2.83772	2.32408e-05
chr6	132972120	132972621	Macrophages	2.60182	2.32522e-05
chr9	137335804	137336305	Macrophages	3.48273	2.32522e-05
chr19	45687986	45688487	Macrophages	3.06724	2.3382e-05
chr16	81485270	81485771	Macrophages	1.70851	2.34127e-05
chr2	42325544	42326045	Macrophages	2.00588	2.34458e-05
chr11	116944780	116945281	Macrophages	3.41647	2.34529e-05
chr2	145365325	145365826	Macrophages	3.32104	2.35081e-05
chr8	37806145	37806646	Macrophages	2.34649	2.35098e-05
chr4	102754584	102755085	Macrophages	2.87195	2.35114e-05
chr2	36286803	36287304	Macrophages	3.4998	2.35752e-05
chr2	86244266	86244767	Macrophages	1.83264	2.35942e-05
chr11	66724272	66724773	Macrophages	2.94853	2.37115e-05
chr2	46157104	46157605	Macrophages	1.90208	2.37115e-05
chr7	949493	949994	Macrophages	1.20894	2.37115e-05
chr1	168114994	168115495	Macrophages	1.62166	2.37371e-05
chr20	23136678	23137179	Macrophages	1.6413	2.37564e-05
chr14	93143384	93143885	Macrophages	1.898	2.38879e-05
chr10	135106673	135107174	Macrophages	1.37214	2.39149e-05
chr12	11989178	11989679	Macrophages	1.79512	2.39978e-05
chr8	102149398	102149899	Macrophages	1.17882	2.39978e-05
chr1	35627828	35628329	Macrophages	3.50118	2.40301e-05
chr20	49148225	49148726	Macrophages	3.8858	2.40363e-05
chr1	212739689	212740190	Macrophages	1.31072	2.4074e-05
chr1	212856623	212857124	Macrophages	1.75173	2.4074e-05
chr17	25959828	25960329	Macrophages	1.28296	2.4074e-05
chr9	71162279	71162780	Macrophages	3.29664	2.4074e-05
chr12	133081671	133082172	Macrophages	2.05478	2.40985e-05
chr1	154687049	154687550	Macrophages	1.72681	2.41151e-05
chr5	180257708	180258209	Macrophages	1.15493	2.41467e-05
chr21	30556295	30556796	Macrophages	1.88473	2.42192e-05
chr17	38274300	38274801	Macrophages	2.99425	2.42243e-05
chr17	56612118	56612619	Macrophages	2.67999	2.42243e-05
chr3	69797568	69798069	Macrophages	1.02543	2.42602e-05
chr9	5558171	5558672	Macrophages	2.47354	2.42844e-05
chr1	12436600	12437101	Macrophages	3.27796	2.43567e-05
chr10	49719848	49720349	Macrophages	1.45799	2.43567e-05
chr17	2893646	2894147	Macrophages	2.30458	2.44804e-05
chr16	27358113	27358614	Macrophages	2.91372	2.44949e-05
chr19	17666918	17667419	Macrophages	1.60037	2.45214e-05
chr2	37307319	37307820	Macrophages	1.84083	2.45329e-05
chr2	61856843	61857344	Macrophages	5.69363	2.45329e-05
chr20	4614419	4614920	Macrophages	1.45481	2.45329e-05
chr8	109682426	109682927	Macrophages	5.45107	2.45329e-05
chr9	27466448	27466949	Macrophages	5.62598	2.45329e-05
chr9	111384603	111385104	Macrophages	2.99734	2.45329e-05
chr4	48229574	48230075	Macrophages	2.60866	2.45504e-05
chr1	202921902	202922403	Macrophages	1.53233	2.45616e-05
chr12	51784489	51784990	Macrophages	1.92362	2.45629e-05
chr5	448398	448899	Macrophages	1.38874	2.45966e-05
chr10	82251481	82251982	Macrophages	2.28396	2.4637e-05
chr10	121292275	121292776	Macrophages	3.46706	2.46922e-05
chr11	75512676	75513177	Macrophages	3.07314	2.47611e-05
chr11	36082505	36083006	Macrophages	2.27779	2.47975e-05
chr7	22702755	22703256	Macrophages	3.29846	2.48241e-05
chr12	68657980	68658481	Macrophages	2.24474	2.49127e-05
chr6	148702600	148703101	Macrophages	2.63194	2.49127e-05
chr3	108247576	108248077	Macrophages	2.20154	2.49131e-05
chr1	111056036	111056537	Macrophages	3.11501	2.49643e-05
chr10	114804836	114805337	Macrophages	2.54859	2.49643e-05
chr2	68916904	68917405	Macrophages	2.45043	2.49643e-05
chr11	72452444	72452945	Macrophages	1.14764	2.49892e-05
chr7	2860173	2860674	Macrophages	1.88636	2.49913e-05
chr11	8833953	8834454	Macrophages	1.67599	2.49998e-05
chr11	95867716	95868217	Macrophages	2.0037	2.50339e-05
chr2	191416506	191417007	Macrophages	2.60034	2.50612e-05
chr2	173149624	173150125	Macrophages	3.01073	2.5065e-05
chr5	76558464	76558965	Macrophages	2.41902	2.5065e-05
chr4	40814430	40814931	Macrophages	2.79652	2.51002e-05
chr8	21532122	21532623	Macrophages	1.39423	2.51005e-05
chr15	99973411	99973912	Macrophages	2.64817	2.51116e-05
chrX	119398137	119398638	Macrophages	1.77907	2.51116e-05
chr20	32835160	32835661	Macrophages	2.81586	2.51525e-05
chr14	71349802	71350303	Macrophages	1.84663	2.5226e-05
chr10	88944169	88944670	Macrophages	2.75379	2.52429e-05
chr10	120271186	120271687	Macrophages	3.43613	2.52438e-05
chr12	29302206	29302707	Macrophages	1.74059	2.5317e-05
chr3	188430131	188430632	Macrophages	1.93198	2.5317e-05
chr12	47533135	47533636	Macrophages	2.78649	2.53855e-05
chr1	229329285	229329786	Macrophages	2.87685	2.53973e-05
chr16	82217757	82218258	Macrophages	2.90325	2.53973e-05
chr1	120286621	120287122	Macrophages	2.93452	2.54409e-05
chr12	57556255	57556756	Macrophages	3.38848	2.54409e-05
chr14	93116272	93116773	Macrophages	1.51483	2.54455e-05
chr5	75476891	75477392	Macrophages	3.11863	2.54771e-05
chr2	208497427	208497928	Macrophages	2.33328	2.55265e-05
chr5	90478438	90478939	Macrophages	2.19956	2.55265e-05
chr6	10901945	10902446	Macrophages	2.62079	2.55394e-05
chr1	150544618	150545119	Macrophages	1.7477	2.55641e-05
chr12	108707417	108707918	Macrophages	2.33353	2.55641e-05
chr14	50504556	50505057	Macrophages	2.65394	2.57419e-05
chr11	911225	911726	Macrophages	1.75243	2.57718e-05
chr18	2968460	2968961	Macrophages	1.47101	2.57792e-05
chr16	2538159	2538660	Macrophages	2.74452	2.5807e-05
chr12	8605717	8606218	Macrophages	1.10288	2.58177e-05
chr11	2532934	2533435	Macrophages	2.78209	2.58684e-05
chr11	127908878	127909379	Macrophages	2.45425	2.59701e-05
chr11	86414981	86415482	Macrophages	2.73441	2.60019e-05
chr12	11903196	11903697	Macrophages	2.34355	2.60019e-05
chr20	45946876	45947377	Macrophages	1.04431	2.60019e-05
chr3	15389227	15389728	Macrophages	2.12466	2.60221e-05
chr1	19483097	19483598	Macrophages	2.71873	2.60233e-05
chr2	20629220	20629721	Macrophages	2.58272	2.61532e-05
chr3	196361033	196361534	Macrophages	2.00993	2.61637e-05
chr9	74307136	74307637	Macrophages	2.72039	2.62096e-05
chr9	132579289	132579790	Macrophages	3.06471	2.62114e-05
chr22	21428307	21428808	Macrophages	2.64816	2.62451e-05
chr3	196346974	196347475	Macrophages	2.22706	2.62609e-05
chr8	144626728	144627229	Macrophages	2.07232	2.62609e-05
chr9	134496837	134497338	Macrophages	2.08437	2.62609e-05
chr16	90033793	90034294	Macrophages	2.37318	2.6284e-05
chr1	17533451	17533952	Macrophages	2.77591	2.6287e-05
chr8	55081839	55082340	Macrophages	2.81826	2.63467e-05
chr8	141550207	141550708	Macrophages	4.88701	2.63467e-05
chr10	34165489	34165990	Macrophages	2.9672	2.63907e-05
chr14	102318000	102318501	Macrophages	2.41288	2.63907e-05
chr3	9835000	9835501	Macrophages	1.39427	2.63907e-05
chr4	38167696	38168197	Macrophages	1.91796	2.63907e-05
chr12	68799836	68800337	Macrophages	1.19628	2.64492e-05
chr2	158300352	158300853	Macrophages	1.68	2.64492e-05
chr3	183595875	183596376	Macrophages	2.44613	2.64492e-05
chr3	184125511	184126012	Macrophages	2.65728	2.64492e-05
chrX	30661597	30662098	Macrophages	2.0819	2.64492e-05
chr12	121890261	121890762	Macrophages	2.13098	2.65107e-05
chr4	94680689	94681190	Macrophages	3.54946	2.65107e-05
chr11	67050822	67051323	Macrophages	2.6705	2.65256e-05
chr10	114999291	114999792	Macrophages	4.16934	2.65358e-05
chr19	16973794	16974295	Macrophages	4.05948	2.66163e-05
chr10	26844809	26845310	Macrophages	1.44275	2.66254e-05
chr14	55584707	55585208	Macrophages	1.89778	2.66276e-05
chr11	35366794	35367295	Macrophages	1.65339	2.66897e-05
chr11	128604276	128604777	Macrophages	1.42637	2.66897e-05
chr7	142188025	142188526	Macrophages	4.5815	2.66897e-05
chr14	23642165	23642666	Macrophages	1.84147	2.67221e-05
chr19	15698344	15698845	Macrophages	2.35199	2.67661e-05
chr17	76661226	76661727	Macrophages	1.59936	2.69183e-05
chr1	6461649	6462150	Macrophages	2.23075	2.69416e-05
chr8	130432731	130433232	Macrophages	2.23849	2.70063e-05
chr9	115624012	115624513	Macrophages	1.31802	2.70063e-05
chr17	2689478	2689979	Macrophages	1.51532	2.70273e-05
chr4	2499592	2500093	Macrophages	2.24634	2.70324e-05
chr5	140899823	140900324	Macrophages	2.1034	2.70539e-05
chr6	47303135	47303636	Macrophages	1.97775	2.70635e-05
chr1	82957700	82958201	Macrophages	2.56863	2.7139e-05
chr16	2737149	2737650	Macrophages	2.07844	2.7139e-05
chr10	8225116	8225617	Macrophages	2.82526	2.72238e-05
chr16	81785785	81786286	Macrophages	1.09156	2.72238e-05
chr2	219963958	219964459	Macrophages	1.23232	2.72287e-05
chr1	205508768	205509269	Macrophages	2.65752	2.72586e-05
chr8	80235183	80235684	Macrophages	4.16546	2.72691e-05
chr7	134139049	134139550	Macrophages	2.11885	2.72732e-05
chr1	232760528	232761029	Macrophages	2.39586	2.73128e-05
chr3	42528654	42529155	Macrophages	3.92364	2.73321e-05
chr10	15077299	15077800	Macrophages	2.14734	2.73494e-05
chr11	61483274	61483775	Macrophages	1.56172	2.73494e-05
chr9	115918094	115918595	Macrophages	1.63461	2.73494e-05
chr2	58339632	58340133	Macrophages	1.20034	2.74383e-05
chr6	25112439	25112940	Macrophages	2.30118	2.74383e-05
chr3	9758435	9758936	Macrophages	4.29365	2.75883e-05
chr7	150968955	150969456	Macrophages	1.85949	2.76774e-05
chr13	36920669	36921170	Macrophages	1.57631	2.77726e-05
chr17	65407382	65407883	Macrophages	2.3543	2.77807e-05
chr1	111415496	111415997	Macrophages	2.04205	2.77845e-05
chr1	89412499	89413000	Macrophages	1.89466	2.7838e-05
chr11	1807138	1807639	Macrophages	1.72168	2.78573e-05
chr22	46997949	46998450	Macrophages	1.70263	2.78857e-05
chr16	75320280	75320781	Macrophages	3.18817	2.79136e-05
chr6	16670272	16670773	Macrophages	1.87995	2.79136e-05
chr19	15321006	15321507	Macrophages	1.25011	2.80283e-05
chr16	11302699	11303200	Macrophages	1.77349	2.81308e-05
chr6	15063697	15064198	Macrophages	1.15369	2.8166e-05
chrX	1387968	1388469	Macrophages	3.60195	2.8166e-05
chr11	119075801	119076302	Macrophages	1.4746	2.81704e-05
chr14	93436055	93436556	Macrophages	3.52559	2.82513e-05
chr2	43385294	43385795	Macrophages	1.47465	2.82513e-05
chr3	60840905	60841406	Macrophages	2.06728	2.83586e-05
chr5	150637131	150637632	Macrophages	1.8629	2.84636e-05
chr5	150142883	150143384	Macrophages	2.94831	2.85168e-05
chr2	152887272	152887773	Macrophages	1.14048	2.85193e-05
chr20	38950320	38950821	Macrophages	2.83928	2.86027e-05
chr7	156689023	156689524	Macrophages	1.23766	2.86027e-05
chr2	213823590	213824091	Macrophages	2.16455	2.86623e-05
chr5	141002702	141003203	Macrophages	2.07143	2.86751e-05
chr6	31582726	31583227	Macrophages	1.32213	2.87797e-05
chr19	18404035	18404536	Macrophages	1.2704	2.88165e-05
chr1	26602679	26603180	Macrophages	1.35428	2.89067e-05
chr13	28932074	28932575	Macrophages	1.47513	2.89307e-05
chr3	188224911	188225412	Macrophages	1.79893	2.89548e-05
chr12	7695305	7695806	Macrophages	1.83777	2.90844e-05
chr18	5543791	5544292	Macrophages	2.44543	2.91024e-05
chr13	111664199	111664700	Macrophages	2.38554	2.91567e-05
chr16	14096998	14097499	Macrophages	1.33219	2.92923e-05
chr1	27147130	27147631	Macrophages	1.90943	2.92947e-05
chr11	117999523	118000024	Macrophages	1.48584	2.93674e-05
chr19	36394469	36394970	Macrophages	1.43123	2.9387e-05
chr3	156294557	156295058	Macrophages	2.29416	2.9404e-05
chr11	85780719	85781220	Macrophages	1.40221	2.9594e-05
chr16	85036209	85036710	Macrophages	2.18201	2.9594e-05
chr5	180230654	180231155	Macrophages	1.25357	2.9609e-05
chr1	36615769	36616270	Macrophages	1.26177	2.97101e-05
chr16	84233409	84233910	Macrophages	1.0884	2.9734e-05
chr1	243447946	243448447	Macrophages	1.67756	2.98074e-05
chr10	54223488	54223989	Macrophages	1.08669	2.98074e-05
chr3	186490471	186490972	Macrophages	1.69286	2.98074e-05
chr14	53628396	53628897	Macrophages	1.90769	2.98468e-05
chr1	223348828	223349329	Macrophages	2.29724	2.99012e-05
chr7	36215451	36215952	Macrophages	1.52398	2.99816e-05
chr16	72164915	72165416	Macrophages	1.83394	3.0009e-05
chr2	231090149	231090650	Macrophages	1.08478	3.00322e-05
chr21	34431787	34432288	Macrophages	1.48412	3.00682e-05
chr2	43440075	43440576	Macrophages	1.83571	3.0251e-05
chr21	29607496	29607997	Macrophages	2.31263	3.0251e-05
chr18	42087688	42088189	Macrophages	1.29867	3.02913e-05
chr2	227001412	227001913	Macrophages	2.57804	3.0371e-05
chr17	47271119	47271620	Macrophages	1.55361	3.03886e-05
chr1	166458757	166459258	Macrophages	1.06607	3.04227e-05
chr4	38530690	38531191	Macrophages	1.99793	3.04284e-05
chr17	48298823	48299324	Macrophages	1.42775	3.04414e-05
chr9	5494119	5494620	Macrophages	2.01509	3.04764e-05
chr15	81604040	81604541	Macrophages	1.9453	3.05163e-05
chr1	204255783	204256284	Macrophages	1.75782	3.05318e-05
chr1	36585688	36586189	Macrophages	1.29944	3.06789e-05
chr6	134758497	134758998	Macrophages	1.80937	3.06879e-05
chr11	35236327	35236828	Macrophages	1.3234	3.09026e-05
chr2	26902707	26903208	Macrophages	4.01317	3.09062e-05
chr12	47610040	47610541	Macrophages	1.74551	3.09748e-05
chr3	156956818	156957319	Macrophages	2.44685	3.09915e-05
chr6	10082524	10083025	Macrophages	2.54119	3.10781e-05
chr4	6877123	6877624	Macrophages	1.40862	3.1187e-05
chr19	44249104	44249605	Macrophages	2.19356	3.12231e-05
chr7	48124404	48124905	Macrophages	1.56662	3.13473e-05
chr10	98404853	98405354	Macrophages	1.0408	3.14323e-05
chr15	86375568	86376069	Macrophages	1.46028	3.14501e-05
chr1	23337166	23337667	Macrophages	2.09	3.15594e-05
chr11	118077370	118077871	Macrophages	2.54111	3.15611e-05
chr12	9270866	9271367	Macrophages	1.35436	3.16493e-05
chr10	102130321	102130822	Macrophages	1.49946	3.17635e-05
chr19	6866554	6867055	Macrophages	3.83584	3.17635e-05
chr16	31366198	31366699	Macrophages	1.43701	3.18431e-05
chr13	30488625	30489126	Macrophages	3.56906	3.18544e-05
chr13	28209372	28209873	Macrophages	3.29703	3.1953e-05
chr8	19796593	19797094	Macrophages	1.79033	3.20204e-05
chr1	54703978	54704479	Macrophages	2.16173	3.20581e-05
chr9	114016257	114016758	Macrophages	1.50709	3.20721e-05
chr12	96801544	96802045	Macrophages	1.61414	3.20766e-05
chr12	113670938	113671439	Macrophages	1.4484	3.21211e-05
chr3	105678187	105678688	Macrophages	3.45677	3.21211e-05
chr7	55592462	55592963	Macrophages	3.32538	3.21211e-05
chr12	96744729	96745230	Macrophages	1.50125	3.22771e-05
chr12	69741853	69742354	Macrophages	1.85774	3.22823e-05
chr2	13118129	13118630	Macrophages	3.66845	3.22986e-05
chr21	36237799	36238300	Macrophages	1.01324	3.22986e-05
chr7	77092811	77093312	Macrophages	1.44532	3.23182e-05
chr15	41836752	41837253	Macrophages	2.34155	3.23868e-05
chr16	17542776	17543277	Macrophages	2.49837	3.24893e-05
chr1	45452059	45452560	Macrophages	1.30447	3.25719e-05
chr3	23208313	23208814	Macrophages	3.18276	3.25908e-05
chr21	32480138	32480639	Macrophages	3.16186	3.26993e-05
chr18	74826392	74826893	Macrophages	1.0466	3.2746e-05
chr2	65308280	65308781	Macrophages	3.26927	3.27852e-05
chr1	155180077	155180578	Macrophages	2.26251	3.30271e-05
chr19	18625682	18626183	Macrophages	1.53332	3.3173e-05
chr2	204524316	204524817	Macrophages	4.24764	3.3173e-05
chr4	25862470	25862971	Macrophages	1.55133	3.3173e-05
chr16	1519810	1520311	Macrophages	2.3694	3.32222e-05
chr20	35633428	35633929	Macrophages	1.93057	3.32222e-05
chr1	167416889	167417390	Macrophages	2.01351	3.32867e-05
chr3	193709421	193709922	Macrophages	3.72561	3.33432e-05
chr1	12038465	12038966	Macrophages	2.4745	3.33598e-05
chr15	102050919	102051420	Macrophages	3.03441	3.34552e-05
chr3	52715829	52716330	Macrophages	3.32668	3.3547e-05
chr17	38464117	38464618	Macrophages	2.44533	3.35693e-05
chr19	54602435	54602936	Macrophages	3.71175	3.36154e-05
chr2	220582736	220583237	Macrophages	4.37229	3.3777e-05
chr5	127175132	127175633	Macrophages	4.89683	3.3777e-05
chr20	4747238	4747739	Macrophages	2.13531	3.38472e-05
chr7	50259798	50260299	Macrophages	1.30212	3.38657e-05
chr9	113910868	113911369	Macrophages	4.2832	3.38806e-05
chr4	9813351	9813852	Macrophages	3.9191	3.39897e-05
chr9	90131096	90131597	Macrophages	1.20541	3.39915e-05
chr1	183599783	183600284	Macrophages	4.50146	3.39923e-05
chr12	6753278	6753779	Macrophages	2.0917	3.39993e-05
chr3	58079515	58080016	Macrophages	2.18314	3.40179e-05
chr6	111675931	111676432	Macrophages	2.64081	3.40179e-05
chr21	30707251	30707752	Macrophages	3.51957	3.40389e-05
chr12	116623335	116623836	Macrophages	1.95619	3.4123e-05
chr19	40866832	40867333	Macrophages	1.90579	3.41833e-05
chr17	62251625	62252126	Macrophages	4.19404	3.42084e-05
chr3	141021352	141021853	Macrophages	3.18091	3.42084e-05
chr2	202104209	202104710	Macrophages	2.02796	3.42406e-05
chr21	45717489	45717990	Macrophages	1.55056	3.42767e-05
chr19	14621562	14622063	Macrophages	1.40971	3.43483e-05
chr13	46756067	46756568	Macrophages	1.51562	3.44627e-05
chr6	13407897	13408398	Macrophages	1.28846	3.45208e-05
chr1	89470384	89470885	Macrophages	3.59639	3.45246e-05
chr16	25166603	25167104	Macrophages	4.18237	3.45246e-05
chr8	59476297	59476798	Macrophages	2.00509	3.45246e-05
chr16	85169696	85170197	Macrophages	1.37048	3.45781e-05
chr17	1100556	1101057	Macrophages	1.77981	3.45781e-05
chr2	69803955	69804456	Macrophages	2.92516	3.4598e-05
chr16	66554605	66555106	Macrophages	1.6953	3.46324e-05
chr10	118763891	118764392	Macrophages	1.63731	3.46871e-05
chr3	12455334	12455835	Macrophages	3.30733	3.46871e-05
chr1	221271073	221271574	Macrophages	2.49696	3.48137e-05
chr1	235070373	235070874	Macrophages	3.47897	3.48974e-05
chr18	9851339	9851840	Macrophages	3.47143	3.48987e-05
chr8	90914983	90915484	Macrophages	1.65953	3.49612e-05
chr17	47467829	47468330	Macrophages	2.00987	3.49801e-05
chr18	9118330	9118831	Macrophages	2.13002	3.49801e-05
chr21	45231908	45232409	Macrophages	1.88247	3.50295e-05
chr10	82247456	82247957	Macrophages	2.13169	3.50508e-05
chr4	142250208	142250709	Macrophages	1.65176	3.50793e-05
chr6	32851483	32851984	Macrophages	1.95166	3.51254e-05
chr2	238595408	238595909	Macrophages	1.47385	3.5162e-05
chr20	30650580	30651081	Macrophages	1.32804	3.5162e-05
chr2	26491677	26492178	Macrophages	3.19908	3.5248e-05
chr3	58320738	58321239	Macrophages	2.04163	3.5248e-05
chr10	30828987	30829488	Macrophages	3.64416	3.53815e-05
chr5	79421607	79422108	Macrophages	1.5561	3.55256e-05
chr5	73834030	73834531	Macrophages	1.08151	3.56958e-05
chr12	132345246	132345747	Macrophages	1.47379	3.57484e-05
chr2	231531828	231532329	Macrophages	1.92707	3.57809e-05
chr9	79210966	79211467	Macrophages	1.77233	3.57891e-05
chr4	4270312	4270813	Macrophages	2.69499	3.57896e-05
chr11	102803363	102803864	Macrophages	3.49696	3.58751e-05
chr5	135383492	135383993	Macrophages	1.45156	3.58751e-05
chr21	34806999	34807500	Macrophages	1.81944	3.59012e-05
chr21	34383749	34384250	Macrophages	2.22802	3.59123e-05
chr1	201644314	201644815	Macrophages	3.93855	3.59291e-05
chr5	55160574	55161075	Macrophages	2.47073	3.5932e-05
chr18	60212292	60212793	Macrophages	3.21824	3.59561e-05
chr1	23859659	23860160	Macrophages	2.08183	3.59859e-05
chr5	77825244	77825745	Macrophages	2.0497	3.60092e-05
chr6	110796397	110796898	Macrophages	1.76594	3.60644e-05
chr20	45772263	45772764	Macrophages	3.32107	3.62333e-05
chr7	47622052	47622553	Macrophages	2.73626	3.64383e-05
chr17	53654287	53654788	Macrophages	1.22159	3.65591e-05
chr12	53691895	53692396	Macrophages	2.41307	3.66344e-05
chr18	68040070	68040571	Macrophages	1.97762	3.6642e-05
chr10	71933874	71934375	Macrophages	2.17233	3.66534e-05
chr1	228674288	228674789	Macrophages	1.48453	3.66612e-05
chr5	40079187	40079688	Macrophages	2.66607	3.66783e-05
chr12	40541130	40541631	Macrophages	3.29262	3.69056e-05
chr2	69011886	69012387	Macrophages	2.95702	3.69056e-05
chr6	6885582	6886083	Macrophages	1.95764	3.69222e-05
chr9	132743729	132744230	Macrophages	2.45396	3.69498e-05
chr11	113420364	113420865	Macrophages	1.82032	3.69568e-05
chr16	74473624	74474125	Macrophages	1.44387	3.69726e-05
chr17	61555032	61555533	Macrophages	1.13928	3.69861e-05
chr3	48721893	48722394	Macrophages	2.88703	3.7009e-05
chr2	161238048	161238549	Macrophages	2.61052	3.7054e-05
chr10	126222915	126223416	Macrophages	3.27169	3.72233e-05
chr8	126706368	126706869	Macrophages	1.58327	3.72651e-05
chr13	46944000	46944501	Macrophages	2.91339	3.7298e-05
chr20	35235111	35235612	Macrophages	3.14182	3.7298e-05
chr5	55322768	55323269	Macrophages	2.63623	3.7298e-05
chr11	66235210	66235711	Macrophages	2.25413	3.73059e-05
chr1	179296725	179297226	Macrophages	2.25433	3.73096e-05
chr19	7413787	7414288	Macrophages	1.95937	3.74292e-05
chr1	231174505	231175006	Macrophages	3.17989	3.74959e-05
chr2	69617547	69618048	Macrophages	3.24425	3.74959e-05
chr12	53969249	53969750	Macrophages	2.89253	3.75722e-05
chr6	43979822	43980323	Macrophages	2.52692	3.75783e-05
chr11	123349646	123350147	Macrophages	2.58483	3.76607e-05
chr20	48812857	48813358	Macrophages	2.83125	3.76607e-05
chr2	118774474	118774975	Macrophages	1.74783	3.76756e-05
chr3	44995699	44996200	Macrophages	3.0971	3.77245e-05
chr14	94939953	94940454	Macrophages	3.15961	3.77283e-05
chr6	140084861	140085362	Macrophages	1.71026	3.77681e-05
chr2	65046434	65046935	Macrophages	2.07336	3.77706e-05
chr4	153493542	153494043	Macrophages	2.94583	3.77706e-05
chr11	57413638	57414139	Macrophages	2.69587	3.77715e-05
chr8	67033641	67034142	Macrophages	2.55381	3.7785e-05
chr1	12572101	12572602	Macrophages	3.21372	3.77876e-05
chr9	130979826	130980327	Macrophages	2.94808	3.77876e-05
chr17	29287288	29287789	Macrophages	2.38031	3.78541e-05
chr9	27655414	27655915	Macrophages	2.56296	3.78541e-05
chr1	2178061	2178562	Macrophages	2.12682	3.7864e-05
chr15	75405238	75405739	Macrophages	2.35671	3.7864e-05
chr12	51640079	51640580	Macrophages	2.63768	3.78781e-05
chr9	75834737	75835238	Macrophages	1.10018	3.79127e-05
chr16	84633383	84633884	Macrophages	1.65012	3.79164e-05
chr2	231508283	231508784	Macrophages	1.46323	3.79617e-05
chr17	4748373	4748874	Macrophages	1.2662	3.81237e-05
chr4	148703460	148703961	Macrophages	3.17519	3.81336e-05
chr8	63922477	63922978	Macrophages	2.6411	3.8253e-05
chr2	28824413	28824914	Macrophages	2.33798	3.82999e-05
chr3	190580343	190580844	Macrophages	1.01064	3.83035e-05
chr3	138463012	138463513	Macrophages	1.74198	3.83081e-05
chr17	54864202	54864703	Macrophages	1.07643	3.8333e-05
chr3	124339360	124339861	Macrophages	1.13088	3.85155e-05
chr8	11108457	11108958	Macrophages	2.58863	3.85473e-05
chr2	219258495	219258996	Macrophages	1.96531	3.85668e-05
chr4	76949586	76950087	Macrophages	2.23827	3.85668e-05
chr5	148129813	148130314	Macrophages	1.00728	3.85668e-05
chr1	182140301	182140802	Macrophages	1.18334	3.8707e-05
chr4	110911783	110912284	Macrophages	3.0576	3.8707e-05
chr15	69323763	69324264	Macrophages	2.03718	3.87936e-05
chr1	28606854	28607355	Macrophages	1.54667	3.8799e-05
chr2	20384162	20384663	Macrophages	1.2618	3.8799e-05
chr20	45259812	45260313	Macrophages	1.21582	3.8799e-05
chr8	120591326	120591827	Macrophages	2.45181	3.8836e-05
chr1	33886686	33887187	Macrophages	2.74118	3.88584e-05
chr11	75482576	75483077	Macrophages	1.99482	3.88584e-05
chr7	28839720	28840221	Macrophages	2.22148	3.88757e-05
chr16	19714480	19714981	Macrophages	2.98465	3.88912e-05
chr5	172314714	172315215	Macrophages	2.27066	3.89083e-05
chr16	30736154	30736655	Macrophages	1.90607	3.89899e-05
chr9	95845744	95846245	Macrophages	2.7789	3.89899e-05
chr12	121628155	121628656	Macrophages	1.59463	3.90276e-05
chr9	101848435	101848936	Macrophages	1.27931	3.90276e-05
chr8	134764998	134765499	Macrophages	1.85924	3.91098e-05
chr11	13946208	13946709	Macrophages	2.31362	3.92305e-05
chr3	46410024	46410525	Macrophages	1.46986	3.92305e-05
chr6	31693609	31694110	Macrophages	2.11102	3.92305e-05
chr2	237640619	237641120	Macrophages	1.75438	3.93186e-05
chr10	22999237	22999738	Macrophages	2.59804	3.93595e-05
chr1	228271466	228271967	Macrophages	1.59063	3.93691e-05
chr5	131762163	131762664	Macrophages	1.07577	3.93774e-05
chr1	229699408	229699909	Macrophages	1.99869	3.93934e-05
chr16	90023322	90023823	Macrophages	2.43098	3.93939e-05
chr12	111837091	111837592	Macrophages	1.92525	3.94689e-05
chr12	57546395	57546896	Macrophages	2.73593	3.94726e-05
chr19	39056259	39056760	Macrophages	1.77155	3.94958e-05
chr17	1479073	1479574	Macrophages	1.183	3.95156e-05
chr9	35730074	35730575	Macrophages	1.77086	3.95258e-05
chrX	118863803	118864304	Macrophages	2.82872	3.95529e-05
chr3	197473686	197474187	Macrophages	1.48917	3.95854e-05
chr2	65079872	65080373	Macrophages	1.01825	3.96421e-05
chr9	136015166	136015667	Macrophages	2.72923	3.96421e-05
chr4	2486699	2487200	Macrophages	1.14353	3.96447e-05
chr11	60712255	60712756	Macrophages	2.42833	3.97316e-05
chr7	129410922	129411423	Macrophages	2.59356	3.97316e-05
chr8	37757833	37758334	Macrophages	1.30835	3.97385e-05
chr10	91144624	91145125	Macrophages	1.50323	3.9847e-05
chr10	82287916	82288417	Macrophages	2.09954	3.9855e-05
chr15	34628413	34628914	Macrophages	2.79214	3.9855e-05
chr8	144655415	144655916	Macrophages	1.72447	3.98854e-05
chr2	99421840	99422341	Macrophages	1.88957	3.99267e-05
chr10	95275391	95275892	Macrophages	2.45846	3.99277e-05
chrX	109418261	109418762	Macrophages	1.95153	3.99369e-05
chr11	48009330	48009831	Macrophages	2.16578	4.00048e-05
chr19	6572158	6572659	Macrophages	1.96369	4.00048e-05
chr9	75248821	75249322	Macrophages	2.37011	4.00279e-05
chr1	21291225	21291726	Macrophages	1.17725	4.00996e-05
chr5	16595899	16596400	Macrophages	2.23947	4.01381e-05
chr17	19575205	19575706	Macrophages	2.72426	4.01821e-05
chr3	98331730	98332231	Macrophages	1.83775	4.02878e-05
chr13	111699020	111699521	Macrophages	3.01159	4.03455e-05
chr10	79291372	79291873	Macrophages	2.15836	4.03462e-05
chr17	4823540	4824041	Macrophages	2.03991	4.03512e-05
chr19	7609401	7609902	Macrophages	1.32224	4.03535e-05
chr3	69549668	69550169	Macrophages	1.27933	4.03911e-05
chr22	17437019	17437520	Macrophages	5.0133	4.04217e-05
chr12	10338868	10339369	Macrophages	1.09583	4.04354e-05
chr15	79121235	79121736	Macrophages	2.68444	4.04354e-05
chr3	138609533	138610034	Macrophages	2.16845	4.04884e-05
chr7	30224374	30224875	Macrophages	1.7742	4.05362e-05
chr5	176846562	176847063	Macrophages	2.37312	4.05877e-05
chr10	77371095	77371596	Macrophages	2.26482	4.06646e-05
chr17	7486315	7486816	Macrophages	1.6951	4.06646e-05
chr17	40089225	40089726	Macrophages	2.60334	4.06646e-05
chr20	5656117	5656618	Macrophages	2.10407	4.06646e-05
chr11	129800606	129801107	Macrophages	2.4215	4.07694e-05
chr14	23767706	23768207	Macrophages	2.58147	4.07694e-05
chr17	66284427	66284928	Macrophages	1.93525	4.08135e-05
chr13	99248427	99248928	Macrophages	2.94673	4.08452e-05
chr17	75382190	75382691	Macrophages	1.52172	4.08615e-05
chr19	33769315	33769816	Macrophages	1.60972	4.08615e-05
chr2	216561609	216562110	Macrophages	4.20266	4.08615e-05
chr20	48402213	48402714	Macrophages	1.83614	4.10128e-05
chr19	18707461	18707962	Macrophages	1.37752	4.1038e-05
chr7	149793610	149794111	Macrophages	2.33207	4.1038e-05
chr8	103387686	103388187	Macrophages	2.18949	4.1038e-05
chr10	30748171	30748672	Macrophages	1.47709	4.1042e-05
chr17	37274832	37275333	Macrophages	1.12618	4.10886e-05
chr2	64618604	64619105	Macrophages	2.10638	4.11252e-05
chr1	155645491	155645992	Macrophages	2.94529	4.11278e-05
chr17	34344830	34345331	Macrophages	2.55617	4.11353e-05
chr15	51615076	51615577	Macrophages	1.66113	4.12127e-05
chr12	1437510	1438011	Macrophages	2.27288	4.12168e-05
chr15	74822153	74822654	Macrophages	2.39712	4.12168e-05
chr11	129964445	129964946	Macrophages	1.90433	4.12529e-05
chr7	128712691	128713192	Macrophages	1.56736	4.12529e-05
chr16	67139084	67139585	Macrophages	2.36187	4.13014e-05
chr10	102179613	102180114	Macrophages	2.71405	4.13036e-05
chrX	9283922	9284423	Macrophages	2.65365	4.13036e-05
chr7	38375093	38375594	Macrophages	1.0728	4.13507e-05
chr4	162502380	162502881	Macrophages	2.23904	4.13832e-05
chr12	47476475	47476976	Macrophages	2.77386	4.14061e-05
chr10	90846527	90847028	Macrophages	2.10931	4.14463e-05
chr1	178252528	178253029	Macrophages	2.10267	4.1511e-05
chr2	219703986	219704487	Macrophages	2.37003	4.15623e-05
chr6	17993621	17994122	Macrophages	1.80394	4.15623e-05
chr12	109214342	109214843	Macrophages	1.44521	4.16787e-05
chr10	79005561	79006062	Macrophages	1.89842	4.16977e-05
chr2	196399009	196399510	Macrophages	1.53114	4.16977e-05
chr11	33998082	33998583	Macrophages	1.66788	4.17741e-05
chr6	158984414	158984915	Macrophages	1.68991	4.17758e-05
chr9	91768475	91768976	Macrophages	2.1018	4.18875e-05
chr19	18788768	18789269	Macrophages	1.19085	4.19097e-05
chr11	75051589	75052090	Macrophages	1.25473	4.19399e-05
chrX	13099762	13100263	Macrophages	2.04978	4.2059e-05
chr6	89744168	89744669	Macrophages	1.12266	4.21797e-05
chr22	42983533	42984034	Macrophages	2.45555	4.22152e-05
chr11	10900162	10900663	Macrophages	2.50124	4.22158e-05
chr1	33458596	33459097	Macrophages	1.26431	4.23211e-05
chr10	31995839	31996340	Macrophages	2.70808	4.23246e-05
chr16	2844347	2844848	Macrophages	2.75739	4.25868e-05
chr22	17709621	17710122	Macrophages	1.65072	4.25868e-05
chr10	98408055	98408556	Macrophages	2.1099	4.26967e-05
chr8	141553713	141554214	Macrophages	1.69063	4.27263e-05
chr12	28923298	28923799	Macrophages	1.56142	4.27714e-05
chr20	16371529	16372030	Macrophages	2.15577	4.2792e-05
chr21	44923689	44924190	Macrophages	2.62277	4.28764e-05
chr13	92810602	92811103	Macrophages	3.27789	4.29332e-05
chr6	25447652	25448153	Macrophages	2.399	4.29679e-05
chr10	94448659	94449160	Macrophages	2.00552	4.30331e-05
chr19	49838642	49839143	Macrophages	2.53697	4.30567e-05
chr7	29185918	29186419	Macrophages	1.46338	4.30773e-05
chr9	88330973	88331474	Macrophages	2.08262	4.30979e-05
chr2	153468227	153468728	Macrophages	1.40313	4.32629e-05
chr2	86691436	86691937	Macrophages	1.8012	4.33327e-05
chr2	16804130	16804631	Macrophages	2.25777	4.33649e-05
chr21	35884460	35884961	Macrophages	1.39694	4.36998e-05
chr7	47694223	47694724	Macrophages	3.41284	4.37639e-05
chr2	223608156	223608657	Macrophages	1.56656	4.37677e-05
chr18	61111756	61112257	Macrophages	1.86323	4.38735e-05
chr5	148343214	148343715	Macrophages	1.45488	4.38954e-05
chr8	103991816	103992317	Macrophages	2.41396	4.38954e-05
chr1	36765450	36765951	Macrophages	1.00817	4.39482e-05
chr7	45232114	45232615	Macrophages	2.33912	4.39587e-05
chr15	90774254	90774755	Macrophages	1.77706	4.39596e-05
chr10	7005978	7006479	Macrophages	3.07381	4.4152e-05
chr5	16454701	16455202	Macrophages	2.96354	4.43074e-05
chr2	175530955	175531456	Macrophages	1.19642	4.43167e-05
chr5	131792963	131793464	Macrophages	1.3633	4.43374e-05
chr19	14237927	14238428	Macrophages	1.67946	4.44095e-05
chr3	69787327	69787828	Macrophages	1.95315	4.44584e-05
chr1	154429091	154429592	Macrophages	1.67428	4.46494e-05
chr22	40818380	40818881	Macrophages	1.4214	4.46494e-05
chr9	19166447	19166948	Macrophages	2.89208	4.47384e-05
chr9	101422757	101423258	Macrophages	2.74698	4.48958e-05
chr18	33104157	33104658	Macrophages	2.48009	4.49498e-05
chr6	32913152	32913653	Macrophages	1.52675	4.50818e-05
chr8	27226197	27226698	Macrophages	1.62671	4.51731e-05
chr6	3165795	3166296	Macrophages	1.80228	4.51926e-05
chr4	86682961	86683462	Macrophages	1.78951	4.52925e-05
chr3	190334955	190335456	Macrophages	2.68145	4.55041e-05
chr18	615160	615661	Macrophages	1.68449	4.55903e-05
chr7	119188	119689	Macrophages	1.17695	4.5679e-05
chr3	127310451	127310952	Macrophages	2.42593	4.59659e-05
chr16	29660857	29661358	Macrophages	1.40719	4.60279e-05
chr3	33156578	33157079	Macrophages	2.0304	4.60279e-05
chr18	13437115	13437616	Macrophages	4.10104	4.60807e-05
chr14	93099464	93099965	Macrophages	2.05322	4.6125e-05
chr1	12080126	12080627	Macrophages	1.96116	4.61603e-05
chr1	183578342	183578843	Macrophages	1.37851	4.66702e-05
chr14	105536376	105536877	Macrophages	1.45894	4.67503e-05
chr19	13258591	13259092	Macrophages	1.95779	4.6895e-05
chr2	86307684	86308185	Macrophages	3.80804	4.69831e-05
chr17	66487459	66487960	Macrophages	1.73791	4.70056e-05
chr10	990327	990828	Macrophages	1.32222	4.70788e-05
chr19	6577680	6578181	Macrophages	2.87002	4.7127e-05
chr3	188634533	188635034	Macrophages	1.71978	4.72016e-05
chr19	48902821	48903322	Macrophages	1.98197	4.72629e-05
chr17	37131992	37132493	Macrophages	1.59241	4.73702e-05
chr7	133980664	133981165	Macrophages	3.68866	4.73729e-05
chr17	48842735	48843236	Macrophages	2.66089	4.74119e-05
chr3	69369884	69370385	Macrophages	1.75758	4.75647e-05
chr6	41150352	41150853	Macrophages	1.61447	4.75647e-05
chr9	107815466	107815967	Macrophages	1.99141	4.7603e-05
chr9	115913938	115914439	Macrophages	1.29971	4.7603e-05
chr17	3478856	3479357	Macrophages	3.67248	4.7629e-05
chr2	48642672	48643173	Macrophages	1.82553	4.76714e-05
chr16	29302000	29302501	Macrophages	1.15727	4.77041e-05
chr13	80622855	80623356	Macrophages	1.60894	4.77514e-05
chr4	140596248	140596749	Macrophages	2.01022	4.77745e-05
chr4	74863987	74864488	Macrophages	2.68761	4.77858e-05
chr2	16146292	16146793	Macrophages	1.27984	4.77858e-05
chr3	188632405	188632906	Macrophages	4.18653	4.80259e-05
chr1	221340235	221340736	Macrophages	2.21444	4.80362e-05
chr3	15336373	15336874	Macrophages	2.22126	4.80362e-05
chr14	93571673	93572174	Macrophages	1.35754	4.82768e-05
chr11	29540265	29540766	Macrophages	3.86826	4.83161e-05
chr1	26645917	26646418	Macrophages	3.709	4.84771e-05
chr6	111071820	111072321	Macrophages	2.42391	4.85307e-05
chr2	33522103	33522604	Macrophages	3.88136	4.8608e-05
chr5	14380087	14380588	Macrophages	4.00345	4.8608e-05
chr1	201683192	201683693	Macrophages	1.94331	4.87258e-05
chr1	42149630	42150131	Macrophages	1.1334	4.87494e-05
chr2	113596895	113597396	Macrophages	1.53115	4.87494e-05
chr1	109932240	109932741	Macrophages	2.45109	4.88318e-05
chr5	149485451	149485952	Macrophages	2.04511	4.88606e-05
chr16	81514925	81515426	Macrophages	1.64075	4.89035e-05
chr1	23172996	23173497	Macrophages	2.18618	4.89231e-05
chr3	75481995	75482496	Macrophages	2.38971	4.91162e-05
chr1	45137862	45138363	Macrophages	1.31113	4.91497e-05
chr2	61023590	61024091	Macrophages	1.79351	4.92714e-05
chr10	30756862	30757363	Macrophages	3.85408	4.93195e-05
chr17	25544507	25545008	Macrophages	1.89203	4.93774e-05
chr22	39696111	39696612	Macrophages	2.3702	4.94114e-05
chr16	31363677	31364178	Macrophages	2.55443	4.96651e-05
chr17	40438845	40439346	Macrophages	1.4618	4.97437e-05
chr10	98200694	98201195	Macrophages	3.16323	4.97721e-05
chr1	211780189	211780690	Macrophages	1.72293	4.97766e-05
chr11	74861720	74862221	Macrophages	4.15944	4.98714e-05
chr19	17961191	17961692	Macrophages	1.61031	4.98888e-05
chr14	78126077	78126578	Macrophages	2.57911	4.99337e-05
chr20	32850587	32851088	Macrophages	1.66456	4.99337e-05
chr1	226222175	226222676	Macrophages	1.89032	5.0144e-05
chr2	41963139	41963640	Macrophages	1.76822	5.03149e-05
chr6	107967279	107967780	Macrophages	2.2303	5.03486e-05
chr9	117758118	117758619	Macrophages	1.31969	5.03646e-05
chr6	160411146	160411647	Macrophages	4.15932	5.04662e-05
chr12	2467589	2468090	Macrophages	1.7326	5.04962e-05
chr22	44324281	44324782	Macrophages	2.32093	5.07268e-05
chr11	76574162	76574663	Macrophages	1.08411	5.07578e-05
chr13	101075490	101075991	Macrophages	3.41279	5.07578e-05
chr9	134149305	134149806	Macrophages	1.62664	5.07578e-05
chr1	212357299	212357800	Macrophages	1.18073	5.08369e-05
chr3	57097112	57097613	Macrophages	3.72911	5.08369e-05
chr7	151620627	151621128	Macrophages	2.40089	5.08478e-05
chr2	238877097	238877598	Macrophages	1.23934	5.09083e-05
chr3	101655336	101655837	Macrophages	1.67113	5.1015e-05
chr2	223532838	223533339	Macrophages	2.22238	5.10249e-05
chr2	149452143	149452644	Macrophages	3.3361	5.10904e-05
chr22	23064420	23064921	Macrophages	2.621	5.11563e-05
chr11	128775995	128776496	Macrophages	2.42192	5.12239e-05
chr17	29907597	29908098	Macrophages	1.13358	5.12239e-05
chr1	235114380	235114881	Macrophages	1.49228	5.12823e-05
chr3	53877348	53877849	Macrophages	5.9132	5.12823e-05
chr20	34674706	34675207	Macrophages	2.31612	5.14879e-05
chr3	69379986	69380487	Macrophages	1.39838	5.14879e-05
chr12	32636381	32636882	Macrophages	2.22943	5.15519e-05
chr20	5520307	5520808	Macrophages	2.64739	5.16445e-05
chr4	89087681	89088182	Macrophages	2.23053	5.16445e-05
chr9	107635394	107635895	Macrophages	2.17113	5.17957e-05
chr12	121036912	121037413	Macrophages	1.40618	5.18311e-05
chr11	60822644	60823145	Macrophages	5.43032	5.18387e-05
chr6	89991468	89991969	Macrophages	3.09068	5.18634e-05
chr1	232005093	232005594	Macrophages	2.84444	5.19023e-05
chr11	107827755	107828256	Macrophages	2.29199	5.19023e-05
chr12	95068571	95069072	Macrophages	3.31753	5.19805e-05
chr13	111350174	111350675	Macrophages	3.30461	5.20112e-05
chr5	133585309	133585810	Macrophages	2.16133	5.20112e-05
chr8	105337792	105338293	Macrophages	1.63535	5.20112e-05
chr3	183255248	183255749	Macrophages	1.36891	5.21317e-05
chr3	5076715	5077216	Macrophages	2.52304	5.21508e-05
chr6	133034867	133035368	Macrophages	1.61949	5.21879e-05
chr13	100811766	100812267	Macrophages	4.37498	5.24627e-05
chr19	55485039	55485540	Macrophages	2.45521	5.24864e-05
chr4	84118984	84119485	Macrophages	1.83231	5.25175e-05
chr19	48901864	48902365	Macrophages	1.81584	5.25905e-05
chr12	53602614	53603115	Macrophages	2.36822	5.26033e-05
chr16	2557595	2558096	Macrophages	1.65319	5.26549e-05
chr9	35112180	35112681	Macrophages	1.75706	5.2757e-05
chr14	68944303	68944804	Macrophages	2.77216	5.27602e-05
chr8	26241488	26241989	Macrophages	3.35475	5.28143e-05
chr11	58989906	58990407	Macrophages	1.74726	5.28308e-05
chr11	108070654	108071155	Macrophages	2.06621	5.3018e-05
chr5	131794803	131795304	Macrophages	1.57792	5.30189e-05
chr1	40505421	40505922	Macrophages	1.0447	5.30457e-05
chr12	64311981	64312482	Macrophages	1.22762	5.30457e-05
chr1	212084197	212084698	Macrophages	3.43082	5.3182e-05
chr20	5634416	5634917	Macrophages	2.27021	5.31921e-05
chr1	224685768	224686269	Macrophages	1.26343	5.32619e-05
chr4	79588034	79588535	Macrophages	3.81759	5.32619e-05
chr19	4051667	4052168	Macrophages	2.77481	5.32778e-05
chr14	105500580	105501081	Macrophages	1.67294	5.32889e-05
chr19	8568361	8568862	Macrophages	3.44618	5.32889e-05
chr22	43549973	43550474	Macrophages	3.27572	5.33983e-05
chr15	52758249	52758750	Macrophages	1.55706	5.34793e-05
chr20	52324223	52324724	Macrophages	3.21565	5.35347e-05
chr2	121309080	121309581	Macrophages	3.94081	5.35396e-05
chr2	185463934	185464435	Macrophages	2.38133	5.35705e-05
chr3	138100751	138101252	Macrophages	1.28704	5.35705e-05
chr17	48299450	48299951	Macrophages	1.61757	5.36159e-05
chr11	59616496	59616997	Macrophages	2.29989	5.37115e-05
chr15	58818167	58818668	Macrophages	2.39684	5.37161e-05
chr15	93790774	93791275	Macrophages	3.14626	5.38471e-05
chr16	81465037	81465538	Macrophages	3.13561	5.38833e-05
chr19	10541933	10542434	Macrophages	1.63485	5.39455e-05
chr5	171580264	171580765	Macrophages	1.57745	5.39494e-05
chr9	130502876	130503377	Macrophages	1.56303	5.39494e-05
chr17	58654436	58654937	Macrophages	2.3645	5.40175e-05
chr7	77102323	77102824	Macrophages	2.88011	5.40175e-05
chr8	21039637	21040138	Macrophages	1.40711	5.40175e-05
chr12	109255627	109256128	Macrophages	1.29659	5.41016e-05
chr4	169724177	169724678	Macrophages	3.47565	5.41016e-05
chr1	154379727	154380228	Macrophages	1.26439	5.42715e-05
chr4	140481783	140482284	Macrophages	2.10866	5.42715e-05
chr1	31303324	31303825	Macrophages	2.59056	5.45177e-05
chr10	99913247	99913748	Macrophages	3.26382	5.45361e-05
chr2	43371375	43371876	Macrophages	2.63625	5.47142e-05
chr17	40736849	40737350	Macrophages	3.71801	5.47649e-05
chr6	46096177	46096678	Macrophages	3.11686	5.47649e-05
chr11	65129984	65130485	Macrophages	1.57744	5.48415e-05
chr11	128523691	128524192	Macrophages	2.07325	5.48614e-05
chr17	27972667	27973168	Macrophages	1.96552	5.48614e-05
chr7	99386116	99386617	Macrophages	2.02734	5.48625e-05
chr2	185461488	185461989	Macrophages	3.34571	5.49035e-05
chr17	62409266	62409767	Macrophages	1.51261	5.49107e-05
chr7	80352014	80352515	Macrophages	1.05277	5.50566e-05
chr1	157819232	157819733	Macrophages	3.36276	5.51286e-05
chr2	145461475	145461976	Macrophages	1.49798	5.51286e-05
chr13	99929820	99930321	Macrophages	1.66743	5.51374e-05
chr1	192535750	192536251	Macrophages	3.11834	5.52848e-05
chr10	81962483	81962984	Macrophages	1.98717	5.53671e-05
chr12	7723952	7724453	Macrophages	1.47978	5.54034e-05
chr3	45099794	45100295	Macrophages	3.57062	5.56081e-05
chr5	59555481	59555982	Macrophages	2.71341	5.56351e-05
chr8	134094615	134095116	Macrophages	1.72932	5.56725e-05
chr3	195947383	195947884	Macrophages	1.70053	5.56857e-05
chr17	65161245	65161746	Macrophages	1.76923	5.5825e-05
chr5	60571610	60572111	Macrophages	1.00261	5.58596e-05
chr20	57579892	57580393	Macrophages	1.27564	5.60111e-05
chr11	110262771	110263272	Macrophages	3.26185	5.60267e-05
chr20	4135447	4135948	Macrophages	1.90425	5.62319e-05
chr12	92896196	92896697	Macrophages	1.93907	5.62517e-05
chr17	9921628	9922129	Macrophages	1.34368	5.63349e-05
chr17	62364847	62365348	Macrophages	3.1414	5.63349e-05
chr1	212856032	212856533	Macrophages	1.36196	5.64193e-05
chr2	36926068	36926569	Macrophages	2.98979	5.65855e-05
chr10	13894832	13895333	Macrophages	3.01407	5.66638e-05
chr20	48810868	48811369	Macrophages	2.97749	5.67062e-05
chr4	26304095	26304596	Macrophages	2.5591	5.67276e-05
chr10	75928678	75929179	Macrophages	2.04223	5.67998e-05
chr17	7461961	7462462	Macrophages	1.44536	5.68583e-05
chr6	106196608	106197109	Macrophages	1.85785	5.68583e-05
chr16	67278251	67278752	Macrophages	1.06954	5.69257e-05
chr17	80309619	80310120	Macrophages	3.18247	5.69257e-05
chr2	74307508	74308009	Macrophages	1.5634	5.69257e-05
chr2	173870416	173870917	Macrophages	2.33585	5.70482e-05
chr3	167659316	167659817	Macrophages	2.32767	5.70482e-05
chr9	140502604	140503105	Macrophages	2.59838	5.72138e-05
chr12	7031687	7032188	Macrophages	3.62514	5.73543e-05
chr19	6104770	6105271	Macrophages	2.45635	5.74834e-05
chr4	38807010	38807511	Macrophages	1.46666	5.77129e-05
chr12	49333959	49334460	Macrophages	2.65795	5.7858e-05
chr15	58254995	58255496	Macrophages	2.89186	5.78777e-05
chr11	61185070	61185571	Macrophages	1.96367	5.79196e-05
chr17	71425472	71425973	Macrophages	1.9749	5.79196e-05
chr10	126646065	126646566	Macrophages	2.69262	5.79274e-05
chr7	48285616	48286117	Macrophages	3.32672	5.79274e-05
chr2	225890642	225891143	Macrophages	2.52457	5.79411e-05
chr14	75400825	75401326	Macrophages	2.8606	5.81472e-05
chr16	30586633	30587134	Macrophages	2.38003	5.81472e-05
chr5	54916308	54916809	Macrophages	2.85941	5.81472e-05
chr7	148261620	148262121	Macrophages	2.68056	5.81472e-05
chr12	57326561	57327062	Macrophages	1.16236	5.82662e-05
chr3	45096562	45097063	Macrophages	1.89274	5.82662e-05
chr4	100743063	100743564	Macrophages	2.35143	5.82662e-05
chr6	37063709	37064210	Macrophages	3.32846	5.82662e-05
chr6	146915509	146916010	Macrophages	2.55372	5.82662e-05
chr6	154555232	154555733	Macrophages	2.79948	5.83236e-05
chr11	128528314	128528815	Macrophages	5.0366	5.83587e-05
chr13	43865498	43865999	Macrophages	5.57175	5.83587e-05
chr15	77295290	77295791	Macrophages	1.13241	5.83587e-05
chr2	217501806	217502307	Macrophages	2.09382	5.83587e-05
chr5	139721749	139722250	Macrophages	1.57102	5.85538e-05
chr16	50315846	50316347	Macrophages	1.28932	5.86492e-05
chr20	60708072	60708573	Macrophages	2.66903	5.86587e-05
chr19	50880170	50880671	Macrophages	2.34921	5.88179e-05
chr2	196996021	196996522	Macrophages	2.76842	5.88179e-05
chr7	128579422	128579923	Macrophages	1.59102	5.88831e-05
chr2	174896767	174897268	Macrophages	1.17802	5.89914e-05
chr4	39641241	39641742	Macrophages	2.09233	5.89914e-05
chr1	15672314	15672815	Macrophages	1.32273	5.90185e-05
chr16	4220240	4220741	Macrophages	3.52521	5.90607e-05
chr18	55248452	55248953	Macrophages	1.11375	5.90607e-05
chr19	17618591	17619092	Macrophages	2.31734	5.90607e-05
chr20	5156326	5156827	Macrophages	2.69128	5.90607e-05
chr4	88130814	88131315	Macrophages	1.38449	5.90607e-05
chr5	55615263	55615764	Macrophages	2.42187	5.90607e-05
chr9	110437029	110437530	Macrophages	1.91969	5.90607e-05
chr7	21938081	21938582	Macrophages	1.28443	5.926e-05
chr8	41895192	41895693	Macrophages	2.2955	5.93819e-05
chr6	109694982	109695483	Macrophages	2.35684	5.94447e-05
chr2	62419870	62420371	Macrophages	2.27129	5.94605e-05
chr2	219685569	219686070	Macrophages	2.03428	5.95033e-05
chr17	17629314	17629815	Macrophages	1.54004	5.96336e-05
chr2	204853511	204854012	Macrophages	1.8605	5.97284e-05
chr1	180100603	180101104	Macrophages	2.0619	5.97599e-05
chr22	39890634	39891135	Macrophages	2.73132	5.97599e-05
chr19	10714698	10715199	Macrophages	1.87225	5.98215e-05
chr2	9983611	9984112	Macrophages	1.4342	5.995e-05
chr9	33814973	33815474	Macrophages	1.54703	5.995e-05
chr10	75667602	75668103	Macrophages	1.2552	6.01257e-05
chr6	6890497	6890998	Macrophages	1.69446	6.01315e-05
chr20	47328958	47329459	Macrophages	2.00636	6.01672e-05
chr9	77735598	77736099	Macrophages	2.13451	6.02613e-05
chr9	32728145	32728646	Macrophages	2.58871	6.02776e-05
chr2	161599239	161599740	Macrophages	2.28251	6.04282e-05
chr3	138320421	138320922	Macrophages	2.06425	6.0448e-05
chr6	44537806	44538307	Macrophages	2.2085	6.04793e-05
chr20	58672349	58672850	Macrophages	2.88174	6.06189e-05
chr5	169831310	169831811	Macrophages	1.78044	6.07049e-05
chr15	66746409	66746910	Macrophages	1.96623	6.07119e-05
chr2	29539847	29540348	Macrophages	2.01333	6.0837e-05
chr17	80920950	80921451	Macrophages	1.93239	6.08715e-05
chr6	106442664	106443165	Macrophages	2.6458	6.08885e-05
chr1	225642352	225642853	Macrophages	1.22844	6.09289e-05
chr10	50801023	50801524	Macrophages	1.50488	6.10778e-05
chr14	76038374	76038875	Macrophages	3.12739	6.12727e-05
chr1	52114005	52114506	Macrophages	2.00768	6.13805e-05
chr1	200611533	200612034	Macrophages	1.71517	6.13853e-05
chr7	99338417	99338918	Macrophages	1.90378	6.13853e-05
chr1	46253507	46254008	Macrophages	2.41645	6.13886e-05
chr6	7130357	7130858	Macrophages	1.26902	6.13886e-05
chr7	73507189	73507690	Macrophages	1.06661	6.13886e-05
chr4	70697351	70697852	Macrophages	2.15217	6.14413e-05
chr9	100670989	100671490	Macrophages	2.01338	6.14413e-05
chr13	77338512	77339013	Macrophages	1.74683	6.15208e-05
chr7	73892351	73892852	Macrophages	1.58402	6.16261e-05
chr12	1922047	1922548	Macrophages	1.36044	6.17179e-05
chr4	103799370	103799871	Macrophages	1.47446	6.18143e-05
chr11	44961167	44961668	Macrophages	1.7798	6.18782e-05
chr1	100384664	100385165	Macrophages	2.56748	6.18929e-05
chr1	47165302	47165803	Macrophages	1.86698	6.19638e-05
chr2	135540261	135540762	Macrophages	2.24183	6.19654e-05
chr3	143545022	143545523	Macrophages	2.80329	6.21269e-05
chr16	82229455	82229956	Macrophages	2.0582	6.22188e-05
chr2	55377956	55378457	Macrophages	2.39549	6.22487e-05
chrX	47489522	47490023	Macrophages	2.24405	6.22633e-05
chr1	6187709	6188210	Macrophages	1.54179	6.23397e-05
chr3	171792339	171792840	Macrophages	2.17166	6.24197e-05
chr4	169802409	169802910	Macrophages	2.28091	6.2503e-05
chr8	29961232	29961733	Macrophages	2.69001	6.2552e-05
chr1	33405149	33405650	Macrophages	1.7966	6.2618e-05
chr20	36010432	36010933	Macrophages	1.57548	6.27338e-05
chr2	218715840	218716341	Macrophages	1.88299	6.27415e-05
chr12	29395052	29395553	Macrophages	1.12975	6.28352e-05
chr12	261570	262071	Macrophages	2.45395	6.29809e-05
chr10	126212433	126212934	Macrophages	2.1945	6.3039e-05
chr3	12211663	12212164	Macrophages	1.88096	6.3039e-05
chr21	34588271	34588772	Macrophages	1.39232	6.31249e-05
chr5	148294091	148294592	Macrophages	1.84075	6.31335e-05
chrX	38729516	38730017	Macrophages	2.36772	6.31459e-05
chr20	30640512	30641013	Macrophages	1.05385	6.32376e-05
chr9	79224819	79225320	Macrophages	2.254	6.33169e-05
chr5	150531278	150531779	Macrophages	1.39125	6.34414e-05
chr2	202022717	202023218	Macrophages	1.11302	6.3482e-05
chr2	55338764	55339265	Macrophages	1.23662	6.36307e-05
chr17	28116102	28116603	Macrophages	2.29036	6.3655e-05
chr2	160658633	160659134	Macrophages	2.50957	6.3655e-05
chr2	232581869	232582370	Macrophages	1.61526	6.3655e-05
chr9	135991008	135991509	Macrophages	2.79673	6.37853e-05
chr7	80512728	80513229	Macrophages	1.73831	6.38396e-05
chr9	103157044	103157545	Macrophages	3.32711	6.39528e-05
chr7	29597578	29598079	Macrophages	2.2304	6.40762e-05
chr6	146077306	146077807	Macrophages	1.68479	6.41163e-05
chr14	94871766	94872267	Macrophages	4.22814	6.42325e-05
chr5	169215013	169215514	Macrophages	2.05286	6.42893e-05
chr14	90762378	90762879	Macrophages	1.85712	6.45652e-05
chr7	75652218	75652719	Macrophages	1.71362	6.47333e-05
chr14	69199757	69200258	Macrophages	1.64579	6.4814e-05
chr14	105957814	105958315	Macrophages	1.05798	6.4814e-05
chr5	53591399	53591900	Macrophages	2.28915	6.4814e-05
chr2	232334060	232334561	Macrophages	2.22438	6.49257e-05
chr3	11119130	11119631	Macrophages	1.67876	6.49257e-05
chr14	93616488	93616989	Macrophages	2.36336	6.50134e-05
chr8	37171237	37171738	Macrophages	1.9286	6.51014e-05
chr7	150132389	150132890	Macrophages	2.52608	6.51024e-05
chr16	31129621	31130122	Macrophages	2.00965	6.51277e-05
chr6	11330515	11331016	Macrophages	2.55727	6.51277e-05
chr6	127519635	127520136	Macrophages	1.9323	6.51277e-05
chr17	30646380	30646881	Macrophages	2.0712	6.51618e-05
chr3	188666640	188667141	Macrophages	1.33021	6.54407e-05
chr8	145065058	145065559	Macrophages	1.53029	6.55074e-05
chr12	719257	719758	Macrophages	1.52681	6.55671e-05
chr19	859461	859962	Macrophages	1.72452	6.57545e-05
chr16	86051983	86052484	Macrophages	1.09993	6.57607e-05
chr5	135313064	135313565	Macrophages	1.55224	6.57862e-05
chr5	149869592	149870093	Macrophages	1.25694	6.57862e-05
chr11	57559566	57560067	Macrophages	1.67581	6.58789e-05
chr7	75425214	75425715	Macrophages	2.0708	6.58789e-05
chr3	125353294	125353795	Macrophages	1.03745	6.59271e-05
chr8	131218611	131219112	Macrophages	3.77661	6.59544e-05
chr14	24746960	24747461	Macrophages	1.56076	6.61245e-05
chr10	20292575	20293076	Macrophages	1.67697	6.61524e-05
chr7	106598123	106598624	Macrophages	2.26042	6.62172e-05
chr1	169554062	169554563	Macrophages	3.47225	6.6331e-05
chr17	75318500	75319001	Macrophages	2.59291	6.6331e-05
chr19	45618971	45619472	Macrophages	1.98036	6.65366e-05
chr12	129338708	129339209	Macrophages	1.76444	6.65385e-05
chr8	1693017	1693518	Macrophages	1.65201	6.65441e-05
chr1	206753176	206753677	Macrophages	1.11862	6.66971e-05
chr17	33708525	33709026	Macrophages	3.56356	6.67473e-05
chr9	129233194	129233695	Macrophages	1.62575	6.67832e-05
chr8	37178545	37179046	Macrophages	2.1644	6.69052e-05
chr8	1649365	1649866	Macrophages	1.60915	6.69863e-05
chr1	233427126	233427627	Macrophages	1.09117	6.7008e-05
chr2	228682785	228683286	Macrophages	1.10107	6.70804e-05
chr2	237661007	237661508	Macrophages	3.24317	6.71279e-05
chr11	60934579	60935080	Macrophages	1.65567	6.7333e-05
chr11	44976507	44977008	Macrophages	1.54292	6.75262e-05
chr19	9282014	9282515	Macrophages	2.4027	6.75497e-05
chr22	39150779	39151280	Macrophages	1.55838	6.7614e-05
chr11	75063237	75063738	Macrophages	1.46764	6.77661e-05
chr10	33950666	33951167	Macrophages	1.7191	6.80561e-05
chr22	45621831	45622332	Macrophages	1.80542	6.8467e-05
chr10	7298809	7299310	Macrophages	1.17278	6.87123e-05
chr12	27864883	27865384	Macrophages	2.82001	6.87211e-05
chr5	36273839	36274340	Macrophages	2.7472	6.8963e-05
chr11	122649804	122650305	Macrophages	1.83836	6.90032e-05
chr1	161186715	161187216	Macrophages	1.56877	6.90192e-05
chr8	13082022	13082523	Macrophages	3.08587	6.92648e-05
chr3	141405480	141405981	Macrophages	1.54292	6.92779e-05
chr11	60602813	60603314	Macrophages	3.26649	6.9294e-05
chr9	113019426	113019927	Macrophages	2.13265	6.9294e-05
chr13	45827578	45828079	Macrophages	4.82221	6.99171e-05
chr3	119071053	119071554	Macrophages	2.0444	6.99779e-05
chr4	124425065	124425566	Macrophages	1.56452	6.99779e-05
chr12	124877582	124878083	Macrophages	1.7316	6.99908e-05
chr17	42157168	42157669	Macrophages	1.81638	7.00905e-05
chr9	130097008	130097509	Macrophages	2.31955	7.00905e-05
chr22	46392297	46392798	Macrophages	1.45993	7.02575e-05
chr3	5018488	5018989	Macrophages	1.468	7.03725e-05
chr7	142936895	142937396	Macrophages	3.07625	7.03725e-05
chr3	184297188	184297689	Macrophages	1.8651	7.04947e-05
chr17	20184053	20184554	Macrophages	2.27942	7.05033e-05
chr17	79064496	79064997	Macrophages	1.38247	7.05033e-05
chr3	15337054	15337555	Macrophages	1.73649	7.05033e-05
chr19	18132871	18133372	Macrophages	2.57775	7.05663e-05
chr11	67764427	67764928	Macrophages	1.18699	7.06332e-05
chr22	42465902	42466403	Macrophages	2.37124	7.06536e-05
chr10	18506457	18506958	Macrophages	4.30029	7.06621e-05
chr3	129630015	129630516	Macrophages	2.19454	7.06621e-05
chr8	121839834	121840335	Macrophages	1.3007	7.08762e-05
chr19	14724805	14725306	Macrophages	1.24469	7.09967e-05
chr4	48264947	48265448	Macrophages	1.73448	7.09967e-05
chr2	16897284	16897785	Macrophages	2.27537	7.13274e-05
chr9	90337232	90337733	Macrophages	1.69674	7.14661e-05
chr5	171558149	171558650	Macrophages	2.2888	7.19316e-05
chr15	91107307	91107808	Macrophages	3.01956	7.19905e-05
chr19	12775906	12776407	Macrophages	2.42637	7.21278e-05
chr14	69526644	69527145	Macrophages	2.06446	7.22251e-05
chr6	5724085	5724586	Macrophages	1.0975	7.2396e-05
chr7	2799604	2800105	Macrophages	1.79558	7.24486e-05
chr22	43369107	43369608	Macrophages	1.36464	7.25063e-05
chr21	40451405	40451906	Macrophages	1.09156	7.26459e-05
chr9	134581481	134581982	Macrophages	1.52069	7.27386e-05
chr20	62435112	62435613	Macrophages	1.49777	7.30691e-05
chr3	46447680	46448181	Macrophages	1.22255	7.30834e-05
chr4	40556583	40557084	Macrophages	3.63739	7.30919e-05
chr7	75962809	75963310	Macrophages	1.27991	7.30919e-05
chr8	97923594	97924095	Macrophages	2.98152	7.33392e-05
chr8	30672470	30672971	Macrophages	4.07083	7.35518e-05
chr16	31160966	31161467	Macrophages	2.46975	7.36176e-05
chr7	17048897	17049398	Macrophages	2.20841	7.37893e-05
chr3	126754402	126754903	Macrophages	2.03137	7.38927e-05
chr1	227125568	227126069	Macrophages	3.20964	7.38976e-05
chr11	14916524	14917025	Macrophages	3.64921	7.39019e-05
chr1	182362748	182363249	Macrophages	4.11312	7.44375e-05
chr22	22163986	22164487	Macrophages	3.59803	7.44375e-05
chr2	60937821	60938322	Macrophages	2.34915	7.45367e-05
chr6	116767437	116767938	Macrophages	3.74978	7.46429e-05
chr8	11641393	11641894	Macrophages	3.46874	7.46429e-05
chr14	68859398	68859899	Macrophages	1.78519	7.48056e-05
chr3	132261692	132262193	Macrophages	1.60654	7.48854e-05
chr2	28940252	28940753	Macrophages	1.21993	7.49258e-05
chr15	68626418	68626919	Macrophages	1.40912	7.50363e-05
chr3	122043609	122044110	Macrophages	3.16202	7.50553e-05
chr2	210872626	210873127	Macrophages	2.00684	7.51288e-05
chr12	109023561	109024062	Macrophages	2.07717	7.52851e-05
chr12	121022131	121022632	Macrophages	2.10169	7.52851e-05
chr2	219122157	219122658	Macrophages	1.65309	7.54618e-05
chr7	111720985	111721486	Macrophages	1.9328	7.55903e-05
chr2	173941181	173941682	Macrophages	1.44515	7.56939e-05
chr6	111531261	111531762	Macrophages	1.78534	7.57006e-05
chr16	15682807	15683308	Macrophages	3.10782	7.57131e-05
chr3	4516424	4516925	Macrophages	1.20039	7.57181e-05
chr8	16054361	16054862	Macrophages	1.73766	7.6079e-05
chr6	16713357	16713858	Macrophages	1.7201	7.61048e-05
chr11	1831991	1832492	Macrophages	2.58821	7.6239e-05
chr2	231525313	231525814	Macrophages	2.02234	7.62516e-05
chr9	90402638	90403139	Macrophages	2.78047	7.6364e-05
chr16	50622934	50623435	Macrophages	1.55983	7.67552e-05
chr1	243551500	243552001	Macrophages	4.15807	7.67859e-05
chr19	52267584	52268085	Macrophages	2.99373	7.67859e-05
chr7	151453179	151453680	Macrophages	1.5588	7.67859e-05
chr6	155545165	155545666	Macrophages	3.2525	7.70122e-05
chr7	31039581	31040082	Macrophages	2.94046	7.70122e-05
chr17	27893098	27893599	Macrophages	2.84563	7.7256e-05
chr9	124261857	124262358	Macrophages	1.52148	7.74778e-05
chr7	115665376	115665877	Macrophages	1.24511	7.79679e-05
chr1	55670558	55671059	Macrophages	3.17927	7.80413e-05
chr5	17255602	17256103	Macrophages	1.25385	7.8108e-05
chr2	200715671	200716172	Macrophages	1.57571	7.82712e-05
chr20	55017652	55018153	Macrophages	3.46537	7.82712e-05
chr2	42423796	42424297	Macrophages	3.21362	7.83527e-05
chr13	22009937	22010438	Macrophages	1.06261	7.84052e-05
chr12	69449446	69449947	Macrophages	3.00102	7.8428e-05
chr3	71891357	71891858	Macrophages	3.45815	7.84474e-05
chr10	102825855	102826356	Macrophages	1.51894	7.85579e-05
chr8	111686100	111686601	Macrophages	1.55226	7.85579e-05
chr8	38864430	38864931	Macrophages	2.89254	7.86458e-05
chr4	26076161	26076662	Macrophages	1.24745	7.88888e-05
chr3	183031077	183031578	Macrophages	2.65473	7.8896e-05
chr7	1552850	1553351	Macrophages	1.66053	7.8896e-05
chr2	42997616	42998117	Macrophages	1.99463	7.89705e-05
chr2	54274119	54274620	Macrophages	5.59822	7.91427e-05
chr21	36208274	36208775	Macrophages	1.15617	7.9267e-05
chr3	184893110	184893611	Macrophages	2.80211	7.9267e-05
chr6	151258276	151258777	Macrophages	3.54252	7.93779e-05
chr15	26095442	26095943	Macrophages	1.18584	7.94131e-05
chr10	112304676	112305177	Macrophages	2.55653	7.94274e-05
chr16	48400315	48400816	Macrophages	1.19851	7.94411e-05
chr11	115578128	115578629	Macrophages	1.45855	7.95766e-05
chr18	77005486	77005987	Macrophages	2.93704	7.95971e-05
chr6	131214394	131214895	Macrophages	3.54197	7.95971e-05
chr7	20547620	20548121	Macrophages	1.88471	7.95971e-05
chr14	92852954	92853455	Macrophages	1.00091	7.9731e-05
chr8	11714561	11715062	Macrophages	2.74424	7.97784e-05
chr11	64646625	64647126	Macrophages	1.28861	7.98102e-05
chr22	44419871	44420372	Macrophages	1.57774	7.98102e-05
chr20	48810315	48810816	Macrophages	2.05537	7.98276e-05
chr12	64990070	64990571	Macrophages	3.40752	7.98806e-05
chr1	183911990	183912491	Macrophages	1.79589	7.99542e-05
chr1	247522211	247522712	Macrophages	1.29589	7.99542e-05
chr11	2548207	2548708	Macrophages	2.19834	7.99542e-05
chr7	111722284	111722785	Macrophages	2.60003	7.99542e-05
chr8	139266057	139266558	Macrophages	1.244	7.99542e-05
chr14	74058524	74059025	Macrophages	2.09058	8.01702e-05
chr12	25530277	25530778	Macrophages	3.41655	8.02155e-05
chr5	95193707	95194208	Macrophages	1.16559	8.02155e-05
chr6	140241196	140241697	Macrophages	3.01921	8.04841e-05
chr13	20911990	20912491	Macrophages	1.9093	8.06111e-05
chr22	45623452	45623953	Macrophages	3.51725	8.06111e-05
chr6	161664232	161664733	Macrophages	1.91886	8.06111e-05
chr11	117931526	117932027	Macrophages	3.6411	8.0882e-05
chr15	85194829	85195330	Macrophages	3.17846	8.0882e-05
chr2	69766150	69766651	Macrophages	3.05029	8.0882e-05
chr9	32404778	32405279	Macrophages	4.88067	8.09053e-05
chr5	14925989	14926490	Macrophages	1.32641	8.09848e-05
chr1	212664746	212665247	Macrophages	3.74477	8.10478e-05
chr19	40015067	40015568	Macrophages	3.79994	8.10478e-05
chr5	95176191	95176692	Macrophages	3.42017	8.10478e-05
chr12	26944118	26944619	Macrophages	2.43568	8.11032e-05
chr4	90226780	90227281	Macrophages	2.13843	8.11032e-05
chr2	235854012	235854513	Macrophages	4.16631	8.11211e-05
chr12	76549621	76550122	Macrophages	1.29498	8.1257e-05
chr14	100816822	100817323	Macrophages	2.18434	8.1257e-05
chr2	219336645	219337146	Macrophages	3.02563	8.1257e-05
chr8	18679803	18680304	Macrophages	4.14808	8.16604e-05
chr1	167518755	167519256	Macrophages	3.67244	8.16986e-05
chr17	1110703	1111204	Macrophages	2.6204	8.22163e-05
chr13	40385146	40385647	Macrophages	2.03733	8.22329e-05
chr3	15329068	15329569	Macrophages	1.41941	8.22329e-05
chr6	15427486	15427987	Macrophages	2.91478	8.22944e-05
chr17	30479415	30479916	Macrophages	2.88971	8.24001e-05
chr5	172232707	172233208	Macrophages	3.1735	8.24001e-05
chr3	183100117	183100618	Macrophages	1.25932	8.25011e-05
chr11	60719475	60719976	Macrophages	1.22731	8.25518e-05
chr9	127056062	127056563	Macrophages	2.84514	8.25997e-05
chr18	3177823	3178324	Macrophages	1.69927	8.26506e-05
chr20	61866951	61867452	Macrophages	3.13855	8.28009e-05
chr2	113884788	113885289	Macrophages	1.57672	8.28123e-05
chr4	4261875	4262376	Macrophages	2.79543	8.28123e-05
chr6	74132125	74132626	Macrophages	2.5035	8.28123e-05
chr14	81642508	81643009	Macrophages	2.30027	8.28709e-05
chr8	104431751	104432252	Macrophages	2.13764	8.28746e-05
chr10	3762717	3763218	Macrophages	1.04773	8.2968e-05
chr7	128234080	128234581	Macrophages	3.05714	8.32322e-05
chr9	27601226	27601727	Macrophages	2.98	8.32322e-05
chr8	131289211	131289712	Macrophages	1.17855	8.32951e-05
chr14	74939573	74940074	Macrophages	2.45919	8.33797e-05
chr13	113634712	113635213	Macrophages	2.38096	8.34295e-05
chr20	57579322	57579823	Macrophages	2.04405	8.34369e-05
chr5	71763738	71764239	Macrophages	2.87004	8.36515e-05
chr5	14575170	14575671	Macrophages	2.67008	8.36832e-05
chr6	31543087	31543588	Macrophages	2.30027	8.36832e-05
chr10	121276633	121277134	Macrophages	3.41752	8.37193e-05
chr22	18042530	18043031	Macrophages	2.93968	8.37193e-05
chr18	45985765	45986266	Macrophages	1.82588	8.37982e-05
chr11	62270534	62271035	Macrophages	1.38786	8.40351e-05
chr15	67122619	67123120	Macrophages	2.38409	8.40351e-05
chr19	12991425	12991926	Macrophages	1.79906	8.40351e-05
chr6	38519917	38520418	Macrophages	3.3353	8.41452e-05
chr11	95383316	95383817	Macrophages	2.51067	8.41842e-05
chr15	66701005	66701506	Macrophages	3.17049	8.41842e-05
chr20	43064139	43064640	Macrophages	2.42138	8.43579e-05
chr7	157646140	157646641	Macrophages	2.06978	8.44812e-05
chr14	103589484	103589985	Macrophages	1.5791	8.48945e-05
chr16	2843838	2844339	Macrophages	2.4341	8.48949e-05
chr2	39852713	39853214	Macrophages	2.52022	8.48949e-05
chr14	89950865	89951366	Macrophages	2.72576	8.49536e-05
chr3	123294961	123295462	Macrophages	2.406	8.49536e-05
chr9	5569439	5569940	Macrophages	2.79964	8.49536e-05
chr4	4271579	4272080	Macrophages	2.97004	8.50705e-05
chr12	52304990	52305491	Macrophages	2.58821	8.51285e-05
chr3	101757211	101757712	Macrophages	2.71464	8.51285e-05
chr6	111351238	111351739	Macrophages	2.97966	8.51285e-05
chr7	135615874	135616375	Macrophages	2.46396	8.51285e-05
chr13	32525330	32525831	Macrophages	1.44448	8.51578e-05
chr12	110937077	110937578	Macrophages	2.74492	8.518e-05
chr9	134525690	134526191	Macrophages	1.59472	8.52873e-05
chr16	31037206	31037707	Macrophages	2.36652	8.55299e-05
chr9	117178571	117179072	Macrophages	3.33046	8.55299e-05
chr18	59999499	60000000	Macrophages	3.36988	8.55421e-05
chr2	143787626	143788127	Macrophages	2.55656	8.5584e-05
chr2	232199202	232199703	Macrophages	2.86378	8.57295e-05
chr1	28501102	28501603	Macrophages	2.06528	8.5983e-05
chr17	7972392	7972893	Macrophages	1.46859	8.5983e-05
chr4	82529047	82529548	Macrophages	3.43485	8.62287e-05
chr7	43204267	43204768	Macrophages	1.64073	8.62579e-05
chr11	6436266	6436767	Macrophages	2.35419	8.64509e-05
chr6	143234594	143235095	Macrophages	1.55205	8.65477e-05
chr4	169774815	169775316	Macrophages	2.63624	8.66511e-05
chr5	179012787	179013288	Macrophages	2.74952	8.66511e-05
chr10	26910980	26911481	Macrophages	2.15049	8.66677e-05
chr12	2656431	2656932	Macrophages	1.14157	8.68323e-05
chr7	75554168	75554669	Macrophages	1.35428	8.6903e-05
chr10	3846500	3847001	Macrophages	2.27898	8.69439e-05
chr13	77319899	77320400	Macrophages	3.31433	8.71498e-05
chr11	78861323	78861824	Macrophages	2.45759	8.72594e-05
chr16	85095151	85095652	Macrophages	2.19527	8.73516e-05
chr12	51402816	51403317	Macrophages	1.6726	8.73655e-05
chr9	128452586	128453087	Macrophages	2.88043	8.73655e-05
chr5	171301154	171301655	Macrophages	1.1499	8.7398e-05
chr6	14666038	14666539	Macrophages	1.16446	8.74496e-05
chr1	26645087	26645588	Macrophages	1.49194	8.75182e-05
chr11	112000316	112000817	Macrophages	1.69397	8.75182e-05
chr7	74056246	74056747	Macrophages	2.96426	8.75182e-05
chr4	77901310	77901811	Macrophages	2.85472	8.75605e-05
chr10	23702357	23702858	Macrophages	2.34947	8.76592e-05
chr11	67148691	67149192	Macrophages	2.69353	8.76592e-05
chr11	35684652	35685153	Macrophages	1.30311	8.76672e-05
chr18	379593	380094	Macrophages	2.59188	8.78309e-05
chr21	44166960	44167461	Macrophages	1.18852	8.78374e-05
chr7	47709031	47709532	Macrophages	1.70422	8.7893e-05
chr1	234971976	234972477	Macrophages	2.06845	8.79108e-05
chr3	107723517	107724018	Macrophages	2.22882	8.79342e-05
chr1	110044625	110045126	Macrophages	2.43462	8.80387e-05
chr19	2395824	2396325	Macrophages	1.36747	8.80387e-05
chr9	128547348	128547849	Macrophages	1.80569	8.80931e-05
chr1	149903190	149903691	Macrophages	2.64933	8.82831e-05
chr3	138462363	138462864	Macrophages	1.48129	8.82916e-05
chr5	139641231	139641732	Macrophages	1.96515	8.82916e-05
chr11	115801817	115802318	Macrophages	2.03975	8.83303e-05
chr8	37743976	37744477	Macrophages	2.18601	8.84042e-05
chr10	77809724	77810225	Macrophages	2.46389	8.8436e-05
chr19	18291739	18292240	Macrophages	1.8813	8.8436e-05
chr4	78118934	78119435	Macrophages	3.2825	8.84496e-05
chr3	194649898	194650399	Macrophages	2.62143	8.85272e-05
chr5	137705152	137705653	Macrophages	1.5169	8.85272e-05
chrX	15805094	15805595	Macrophages	2.16822	8.85272e-05
chr14	74093734	74094235	Macrophages	1.48632	8.86264e-05
chr14	24750793	24751294	Macrophages	1.31689	8.8752e-05
chr9	27338100	27338601	Macrophages	1.20777	8.8752e-05
chr17	76858303	76858804	Macrophages	1.19113	8.87609e-05
chr15	77473028	77473529	Macrophages	1.88789	8.88396e-05
chr14	102172447	102172948	Macrophages	1.05333	8.8874e-05
chr16	89815256	89815757	Macrophages	2.74964	8.89018e-05
chr17	81011863	81012364	Macrophages	1.18843	8.89101e-05
chr12	95038303	95038804	Macrophages	1.36266	8.90937e-05
chr10	50570919	50571420	Macrophages	2.37462	8.91472e-05
chr11	9285761	9286262	Macrophages	1.55109	8.91472e-05
chr12	112432375	112432876	Macrophages	3.53485	8.91472e-05
chrX	118909445	118909946	Macrophages	3.37625	8.91846e-05
chr1	28200096	28200597	Macrophages	1.52289	8.9228e-05
chr9	113654023	113654524	Macrophages	2.63353	8.93049e-05
chr9	93571107	93571608	Macrophages	1.30935	8.95315e-05
chr19	34663081	34663582	Macrophages	1.05248	8.95494e-05
chr1	32407502	32408003	Macrophages	2.71618	8.95808e-05
chr7	77095608	77096109	Macrophages	1.63083	8.96383e-05
chr3	114238224	114238725	Macrophages	1.36926	8.97355e-05
chr13	32556625	32557126	Macrophages	2.19299	8.97363e-05
chr1	15572399	15572900	Macrophages	2.23524	8.99737e-05
chr12	22493074	22493575	Macrophages	2.32101	8.99737e-05
chr6	72187188	72187689	Macrophages	4.98936	8.99737e-05
chr8	103983077	103983578	Macrophages	2.57641	8.99737e-05
chr9	136825515	136826016	Macrophages	2.14324	8.99737e-05
chr19	33823029	33823530	Macrophages	2.14936	9.01429e-05
chr12	28396007	28396508	Macrophages	3.37227	9.0245e-05
chr17	46993118	46993619	Macrophages	1.00845	9.03372e-05
chr4	76635286	76635787	Macrophages	2.54567	9.04421e-05
chr6	46388804	46389305	Macrophages	2.76059	9.04421e-05
chr8	1693554	1694055	Macrophages	1.18437	9.04421e-05
chr3	49377945	49378446	Macrophages	1.9094	9.06442e-05
chr7	47717325	47717826	Macrophages	2.45259	9.09348e-05
chr22	38097108	38097609	Macrophages	1.37113	9.11929e-05
chr3	49423741	49424242	Macrophages	2.80865	9.11929e-05
chr10	114705487	114705988	Macrophages	2.53205	9.14301e-05
chr13	31472890	31473391	Macrophages	1.43998	9.14301e-05
chr4	157819456	157819957	Macrophages	3.50134	9.17274e-05
chr2	103464869	103465370	Macrophages	1.59092	9.17312e-05
chr5	118399352	118399853	Macrophages	2.95755	9.18033e-05
chr5	149445434	149445935	Macrophages	1.44193	9.18354e-05
chr9	90060482	90060983	Macrophages	1.20085	9.19972e-05
chr19	44178340	44178841	Macrophages	1.03027	9.20335e-05
chr7	1088509	1089010	Macrophages	1.95309	9.23022e-05
chr11	117820559	117821060	Macrophages	2.34648	9.23957e-05
chr17	76223566	76224067	Macrophages	2.4075	9.24442e-05
chr12	107134502	107135003	Macrophages	2.67503	9.26139e-05
chr16	22210844	22211345	Macrophages	1.69481	9.26139e-05
chr2	46118015	46118516	Macrophages	1.95814	9.28431e-05
chr11	116218942	116219443	Macrophages	2.73141	9.29362e-05
chr7	941011	941512	Macrophages	1.27733	9.29643e-05
chr1	113265673	113266174	Macrophages	2.22583	9.29872e-05
chr1	120188372	120188873	Macrophages	1.55436	9.29872e-05
chr14	93784086	93784587	Macrophages	1.96082	9.29872e-05
chr3	196067977	196068478	Macrophages	1.35826	9.29872e-05
chr4	86602252	86602753	Macrophages	1.20255	9.29872e-05
chr6	111441121	111441622	Macrophages	3.06011	9.29872e-05
chr6	150614476	150614977	Macrophages	1.89271	9.29872e-05
chr1	183537622	183538123	Macrophages	1.62945	9.30061e-05
chr15	90357892	90358393	Macrophages	1.40723	9.30061e-05
chr20	49598759	49599260	Macrophages	2.07696	9.30061e-05
chr9	92325576	92326077	Macrophages	2.20219	9.30509e-05
chr18	2637389	2637890	Macrophages	2.34006	9.32003e-05
chr2	153267615	153268116	Macrophages	1.89995	9.32003e-05
chr11	130036338	130036839	Macrophages	1.06592	9.32369e-05
chr22	38576873	38577374	Macrophages	1.15204	9.32702e-05
chr5	14489755	14490256	Macrophages	2.21418	9.33144e-05
chr14	55878355	55878856	Macrophages	1.51659	9.33462e-05
chr15	63766911	63767412	Macrophages	2.49141	9.34616e-05
chr3	15313268	15313769	Macrophages	1.01768	9.34616e-05
chr8	134512848	134513349	Macrophages	1.64328	9.35563e-05
chr3	122486505	122487006	Macrophages	2.87665	9.35886e-05
chr5	173199156	173199657	Macrophages	1.45698	9.35886e-05
chr10	11740945	11741446	Macrophages	1.66128	9.36952e-05
chr1	48360294	48360795	Macrophages	2.29555	9.37848e-05
chr17	73263081	73263582	Macrophages	1.92948	9.37848e-05
chr19	14782663	14783164	Macrophages	2.6887	9.37848e-05
chr10	4163817	4164318	Macrophages	1.81285	9.38775e-05
chr16	11670833	11671334	Macrophages	1.95434	9.39714e-05
chr9	113564743	113565244	Macrophages	1.18515	9.40505e-05
chr12	51421829	51422330	Macrophages	1.7564	9.41216e-05
chr6	15066884	15067385	Macrophages	1.07072	9.45467e-05
chr11	3892411	3892912	Macrophages	1.74945	9.46163e-05
chr2	65781786	65782287	Macrophages	2.45135	9.46449e-05
chr18	67952306	67952807	Macrophages	1.82029	9.47488e-05
chr13	113841502	113842003	Macrophages	1.41918	9.49119e-05
chr3	50657817	50658318	Macrophages	1.19152	9.49119e-05
chr3	119306922	119307423	Macrophages	2.13246	9.49389e-05
chr16	57096359	57096860	Macrophages	1.72498	9.49762e-05
chr6	138195228	138195729	Macrophages	1.36131	9.49792e-05
chr9	125132527	125133028	Macrophages	2.03862	9.53519e-05
chr1	9714409	9714910	Macrophages	1.77152	9.53605e-05
chr17	2026654	2027155	Macrophages	1.79847	9.53605e-05
chr1	117533137	117533638	Macrophages	1.12613	9.53859e-05
chr3	48277949	48278450	Macrophages	2.32881	9.53979e-05
chr10	49647696	49648197	Macrophages	1.93516	9.56572e-05
chr1	156460893	156461394	Macrophages	2.1552	9.58321e-05
chr17	510008	510509	Macrophages	4.58991	9.58321e-05
chr14	21738106	21738607	Macrophages	1.21964	9.59893e-05
chr4	40723726	40724227	Macrophages	2.33197	9.60033e-05
chr8	64059425	64059926	Macrophages	2.25186	9.60033e-05
chr3	196377695	196378196	Macrophages	1.2532	9.60162e-05
chr16	4509436	4509937	Macrophages	1.21756	9.6019e-05
chr16	89903997	89904498	Macrophages	1.30751	9.6019e-05
chr19	13214049	13214550	Macrophages	2.34796	9.6019e-05
chr7	151036570	151037071	Macrophages	1.94805	9.67003e-05
chr17	8762682	8763183	Macrophages	1.83095	9.67681e-05
chr4	52772436	52772937	Macrophages	3.27977	9.67681e-05
chr7	99969775	99970276	Macrophages	1.45477	9.68477e-05
chr2	85134181	85134682	Macrophages	1.16209	9.70635e-05
chr5	139699350	139699851	Macrophages	2.06267	9.7164e-05
chr8	116113094	116113595	Macrophages	1.36716	9.72492e-05
chr20	1855491	1855992	Macrophages	2.05954	9.75615e-05
chr10	82268291	82268792	Macrophages	1.59079	9.76945e-05
chr19	55758843	55759344	Macrophages	1.18261	9.76945e-05
chr9	117954503	117955004	Macrophages	3.92894	9.77128e-05
chr12	54722026	54722527	Macrophages	2.63878	9.79286e-05
chr1	10311838	10312339	Macrophages	1.44089	9.79381e-05
chr1	204386672	204387173	Macrophages	1.37467	9.79381e-05
chr3	4869848	4870349	Macrophages	2.34748	9.79381e-05
chr6	144357430	144357931	Macrophages	2.59166	9.79381e-05
chr11	78509546	78510047	Macrophages	1.70074	9.82797e-05
chr8	61764460	61764961	Macrophages	1.31866	9.83181e-05
chr7	73893334	73893835	Macrophages	1.19132	9.85753e-05
chr12	4665858	4666359	Macrophages	1.20242	9.86104e-05
chr7	47497642	47498143	Macrophages	2.27526	9.86894e-05
chr14	52862357	52862858	Macrophages	1.88836	9.88333e-05
chr14	77516679	77517180	Macrophages	3.81408	9.90696e-05
chr4	38745474	38745975	Macrophages	4.0043	9.90696e-05
chr8	144371431	144371932	Macrophages	2.16641	9.91372e-05
chr14	51866784	51867285	Macrophages	3.57881	9.93329e-05
chr2	7211291	7211792	Macrophages	4.26153	9.93329e-05
chr8	145002763	145003264	Macrophages	3.63701	9.93329e-05
chr1	179112076	179112577	Macrophages	1.94497	9.94528e-05
chr3	136657032	136657533	Macrophages	2.94414	9.9597e-05
chr3	71259479	71259980	Macrophages	1.44763	9.98868e-05
chr2	36758106	36758607	Macrophages	1.99011	9.99603e-05
chr6	12060975	12061476	Macrophages	2.07868	0.000100366
chr3	14478106	14478607	Macrophages	2.91516	0.000100684
chr2	40662607	40663108	Macrophages	1.33764	0.000100776
chr20	19848645	19849146	Macrophages	1.26697	0.000101535
chr11	35705392	35705893	Macrophages	3.37083	0.000101923
chrX	40907057	40907558	Macrophages	3.84605	0.000101923
chr1	121253278	121253779	Macrophages	1.86989	0.000102008
chr7	152156657	152157158	Macrophages	2.32266	0.000102008
chr19	49431400	49431901	Macrophages	2.37644	0.000102014
chr17	8827035	8827536	Macrophages	2.33986	0.000102292
chr19	14229376	14229877	Macrophages	1.33843	0.000102414
chr15	83501585	83502086	Macrophages	3.14565	0.00010265
chr2	74803923	74804424	Macrophages	1.77924	0.000102792
chr2	113840838	113841339	Macrophages	2.09694	0.000102798
chr19	12992683	12993184	Macrophages	1.15045	0.000102906
chr19	49471865	49472366	Macrophages	1.41792	0.000103361
chr11	78138726	78139227	Macrophages	1.82286	0.000103721
chr19	54327935	54328436	Macrophages	3.30486	0.000103954
chr14	94851237	94851738	Macrophages	2.2852	0.000104599
chr7	5733081	5733582	Macrophages	1.89215	0.000104603
chr4	74593298	74593799	Macrophages	1.56503	0.000105094
chr4	54780714	54781215	Macrophages	2.63228	0.000105169
chr5	176934818	176935319	Macrophages	2.46298	0.000105169
chr16	10842888	10843389	Macrophages	2.97088	0.000105317
chr2	68592139	68592640	Macrophages	1.91471	0.000106062
chr8	56891105	56891606	Macrophages	1.50537	0.000106062
chr8	41693691	41694192	Macrophages	1.823	0.000106496
chr3	143717073	143717574	Macrophages	2.10217	0.000107057
chr15	66154897	66155398	Macrophages	1.50114	0.000107062
chr21	40388790	40389291	Macrophages	1.45886	0.000107383
chr6	28911232	28911733	Macrophages	2.73256	0.000107839
chr2	101470498	101470999	Macrophages	1.55807	0.000108289
chr7	44086207	44086708	Macrophages	1.18379	0.000108485
chr13	45343547	45344048	Macrophages	2.42554	0.000108563
chr19	6481576	6482077	Macrophages	1.49355	0.000108872
chr3	11315640	11316141	Macrophages	1.65	0.000109096
chr19	42082274	42082775	Macrophages	1.6389	0.000109492
chr10	73649735	73650236	Macrophages	1.04331	0.000109806
chr16	15135433	15135934	Macrophages	1.80494	0.000109957
chr12	57441075	57441576	Macrophages	2.56319	0.0001102
chr3	195929282	195929783	Macrophages	1.06816	0.000110502
chr15	85357986	85358487	Macrophages	2.27792	0.000110779
chr5	156534145	156534646	Macrophages	2.11618	0.000110822
chr3	139153681	139154182	Macrophages	2.76563	0.000111017
chr5	149501628	149502129	Macrophages	1.6925	0.000111167
chr17	80151623	80152124	Macrophages	2.38337	0.000111285
chr4	2772431	2772932	Macrophages	1.93427	0.000111455
chr19	1901170	1901671	Macrophages	1.65746	0.000111711
chr8	56756579	56757080	Macrophages	1.388	0.000111848
chr5	76383631	76384132	Macrophages	1.74485	0.000112099
chr20	17946749	17947250	Macrophages	2.51969	0.000112265
chr22	29514079	29514580	Macrophages	1.97389	0.000112265
chr20	353331	353832	Macrophages	2.96586	0.000113009
chr11	61771947	61772448	Macrophages	2.47071	0.000113228
chr3	196369999	196370500	Macrophages	1.5001	0.000113547
chr7	117432205	117432706	Macrophages	1.50802	0.000113834
chr17	47273958	47274459	Macrophages	3.64317	0.000113871
chr3	9757387	9757888	Macrophages	1.50677	0.000114147
chr9	93589322	93589823	Macrophages	1.30139	0.000114147
chr10	98433031	98433532	Macrophages	1.83065	0.000114262
chr16	46864053	46864554	Macrophages	2.25566	0.000114449
chr4	40123090	40123591	Macrophages	1.80973	0.000114512
chr4	86850086	86850587	Macrophages	1.8849	0.000115011
chr1	167690195	167690696	Macrophages	1.91603	0.000115204
chr17	56735778	56736279	Macrophages	2.54705	0.000115233
chr12	49673421	49673922	Macrophages	1.76512	0.000115235
chr22	43327415	43327916	Macrophages	1.05397	0.0001153
chrX	106955275	106955776	Macrophages	3.13613	0.000115364
chr20	47388953	47389454	Macrophages	1.04857	0.000115431
chr5	171839836	171840337	Macrophages	1.25288	0.00011602
chr1	9630923	9631424	Macrophages	3.9582	0.000116028
chr2	20782262	20782763	Macrophages	2.51621	0.000116073
chr5	57531029	57531530	Macrophages	2.48125	0.000116852
chr20	2506157	2506658	Macrophages	2.73369	0.000117102
chr2	153429594	153430095	Macrophages	1.37058	0.000117145
chr11	8850071	8850572	Macrophages	2.70396	0.000117211
chr3	14846725	14847226	Macrophages	3.78401	0.000117211
chr6	161529640	161530141	Macrophages	3.16829	0.00011756
chrX	1451716	1452217	Macrophages	2.40772	0.00011756
chr1	155959740	155960241	Macrophages	1.57511	0.000117768
chr3	93817275	93817776	Macrophages	2.39525	0.000118136
chr1	94311642	94312143	Macrophages	1.15782	0.000118238
chr13	75893367	75893868	Macrophages	3.21174	0.000118282
chr2	55538608	55539109	Macrophages	3.5514	0.000118359
chr1	16156135	16156636	Macrophages	3.06913	0.000118556
chr15	86098376	86098877	Macrophages	1.32137	0.000118556
chr3	185902854	185903355	Macrophages	1.65651	0.000118556
chr5	54082075	54082576	Macrophages	1.37757	0.000118965
chr6	152421210	152421711	Macrophages	1.74272	0.000118965
chr10	109445849	109446350	Macrophages	2.06812	0.000119321
chr4	141640183	141640684	Macrophages	3.03832	0.000119437
chr5	73163242	73163743	Macrophages	1.28117	0.000119437
chr1	207103525	207104026	Macrophages	2.56104	0.000119692
chr17	74595657	74596158	Macrophages	1.75078	0.00011994
chr9	5459196	5459697	Macrophages	2.97521	0.000120201
chr1	171319602	171320103	Macrophages	2.75715	0.000120355
chr10	71163219	71163720	Macrophages	3.26901	0.000120355
chr9	100947765	100948266	Macrophages	3.04329	0.000120355
chr1	169021827	169022328	Macrophages	2.22589	0.000120538
chr11	130334774	130335275	Macrophages	3.3606	0.000121087
chr2	204676255	204676756	Macrophages	1.27999	0.000121502
chr6	24574980	24575481	Macrophages	3.58731	0.00012178
chr16	22412204	22412705	Macrophages	3.45692	0.000122123
chr8	128352302	128352803	Macrophages	2.24709	0.000122305
chr21	34746865	34747366	Macrophages	2.52066	0.000122313
chr15	68143527	68144028	Macrophages	1.1745	0.000122354
chr10	121275861	121276362	Macrophages	1.95437	0.000122364
chr21	36364993	36365494	Macrophages	3.18725	0.000122405
chr12	64171125	64171626	Macrophages	2.90759	0.000122452
chr14	93479640	93480141	Macrophages	2.30775	0.000122452
chr2	20249346	20249847	Macrophages	2.51089	0.00012248
chr9	19184178	19184679	Macrophages	1.3041	0.000122571
chr1	228272041	228272542	Macrophages	1.8804	0.000122949
chr7	2276833	2277334	Macrophages	1.80388	0.000122949
chr6	106280063	106280564	Macrophages	2.64876	0.000122962
chr10	114715817	114716318	Macrophages	2.45735	0.000122972
chr18	13614695	13615196	Macrophages	1.08021	0.000123106
chr8	82066256	82066757	Macrophages	1.19259	0.000123112
chr1	43847200	43847701	Macrophages	1.68443	0.000123115
chr19	54784242	54784743	Macrophages	1.20928	0.000123115
chr8	142483214	142483715	Macrophages	2.19201	0.000123362
chr7	148663791	148664292	Macrophages	1.1915	0.000123403
chr10	65016117	65016618	Macrophages	2.54109	0.000123553
chr5	112259229	112259730	Macrophages	2.25252	0.000123553
chr5	55708735	55709236	Macrophages	1.40965	0.000123732
chr15	45027818	45028319	Macrophages	2.02483	0.000123893
chr5	14174222	14174723	Macrophages	1.94785	0.000123893
chrX	10139301	10139802	Macrophages	4.34416	0.000123893
chr16	8738192	8738693	Macrophages	1.93869	0.000123898
chr6	16681706	16682207	Macrophages	2.16573	0.00012415
chr17	42983366	42983867	Macrophages	1.77639	0.000124169
chr1	110444291	110444792	Macrophages	3.01905	0.000124548
chr9	128453101	128453602	Macrophages	1.55865	0.000124628
chr6	91060348	91060849	Macrophages	1.58344	0.000124634
chr2	114672615	114673116	Macrophages	2.59635	0.000124731
chr1	180984183	180984684	Macrophages	2.25765	0.000124836
chr8	124499199	124499700	Macrophages	2.82965	0.000124919
chr1	18001647	18002148	Macrophages	4.14438	0.000124973
chr15	90607047	90607548	Macrophages	1.39149	0.000124973
chr12	29395757	29396258	Macrophages	2.99951	0.000124977
chr5	173960591	173961092	Macrophages	1.14893	0.000125022
chr8	131378449	131378950	Macrophages	3.1636	0.000125171
chr11	71780142	71780643	Macrophages	1.71489	0.000125259
chr16	84631004	84631505	Macrophages	1.51113	0.000125259
chr3	194821628	194822129	Macrophages	2.02366	0.000125259
chrX	85278787	85279288	Macrophages	3.49336	0.000125259
chr8	120613719	120614220	Macrophages	1.27556	0.000125311
chrX	130964485	130964986	Macrophages	1.26813	0.000125311
chr11	61792971	61793472	Macrophages	1.14678	0.000125456
chr4	6965723	6966224	Macrophages	2.32376	0.000125516
chr3	40971513	40972014	Macrophages	1.87096	0.000125598
chr7	77094581	77095082	Macrophages	4.3183	0.000125608
chr4	84045160	84045661	Macrophages	1.45554	0.000125654
chr1	36705886	36706387	Macrophages	1.65279	0.000125842
chr2	70737262	70737763	Macrophages	1.15787	0.000125951
chr5	143510775	143511276	Macrophages	4.02098	0.000125958
chr8	145036804	145037305	Macrophages	1.96378	0.000126086
chr1	43853565	43854066	Macrophages	2.81902	0.000126098
chr1	53833422	53833923	Macrophages	2.51295	0.0001261
chr3	15597531	15598032	Macrophages	2.55027	0.000126195
chr14	68734800	68735301	Macrophages	1.86438	0.000126312
chr11	60793699	60794200	Macrophages	2.69328	0.000126365
chr1	233427921	233428422	Macrophages	1.88864	0.000126513
chr11	8823830	8824331	Macrophages	1.69999	0.000126683
chr16	57844611	57845112	Macrophages	2.9964	0.000126684
chr13	51993089	51993590	Macrophages	3.30629	0.00012676
chr20	809649	810150	Macrophages	2.40986	0.00012676
chr1	150584981	150585482	Macrophages	3.81217	0.000126994
chr15	67253839	67254340	Macrophages	4.11831	0.000126994
chr19	10537256	10537757	Macrophages	4.07971	0.000126994
chr3	50484648	50485149	Macrophages	1.4245	0.000126994
chr8	11755830	11756331	Macrophages	2.57661	0.000127025
chr22	44567329	44567830	Macrophages	1.07472	0.000127068
chr5	72247849	72248350	Macrophages	1.5835	0.000127068
chr3	140434920	140435421	Macrophages	1.4961	0.000127278
chr4	3404459	3404960	Macrophages	3.76719	0.000127327
chr10	45899572	45900073	Macrophages	1.17423	0.000127364
chr12	63103713	63104214	Macrophages	1.22562	0.000127598
chr12	112449902	112450403	Macrophages	3.31478	0.000127728
chr19	56058596	56059097	Macrophages	2.38805	0.000127868
chr3	119287914	119288415	Macrophages	2.59137	0.000127906
chr9	110041384	110041885	Macrophages	3.02547	0.000128267
chr14	55117188	55117689	Macrophages	1.19302	0.000128289
chr3	192616663	192617164	Macrophages	2.26013	0.000128376
chr12	4664837	4665338	Macrophages	3.64865	0.000128524
chr1	40547430	40547931	Macrophages	3.4927	0.000128536
chr17	463160	463661	Macrophages	2.00527	0.000128536
chr1	38800874	38801375	Macrophages	2.41417	0.000128542
chr16	85942411	85942912	Macrophages	3.26191	0.000128542
chr6	26385526	26386027	Macrophages	2.6509	0.000128552
chr14	68844123	68844624	Macrophages	1.75198	0.000128997
chr17	53522353	53522854	Macrophages	2.85767	0.000129243
chr7	11799772	11800273	Macrophages	3.20906	0.000129328
chr3	171702501	171703002	Macrophages	1.82237	0.000129367
chr17	72541994	72542495	Macrophages	1.75407	0.000129402
chr14	102836520	102837021	Macrophages	2.37455	0.000129409
chr8	48513175	48513676	Macrophages	1.36911	0.000129409
chr19	41834634	41835135	Macrophages	1.1737	0.000129462
chr2	85284776	85285277	Macrophages	2.38582	0.000129462
chr4	148730264	148730765	Macrophages	2.54134	0.000129462
chr3	127864078	127864579	Macrophages	1.97518	0.000129497
chr17	60689085	60689586	Macrophages	2.73653	0.000129499
chr17	8868132	8868633	Macrophages	2.03569	0.000129528
chr2	218087116	218087617	Macrophages	3.41354	0.000129528
chr9	38008071	38008572	Macrophages	1.36952	0.000129528
chr14	20961729	20962230	Macrophages	2.10206	0.000129598
chr17	81150763	81151264	Macrophages	1.14631	0.000129712
chr18	33082002	33082503	Macrophages	2.53044	0.000129712
chr16	85324941	85325442	Macrophages	2.16777	0.000129851
chr2	119693780	119694281	Macrophages	2.96396	0.00012986
chr2	223776830	223777331	Macrophages	2.57382	0.00012986
chr15	76455649	76456150	Macrophages	1.38469	0.00013006
chr20	3410998	3411499	Macrophages	2.61624	0.00013006
chr7	2760409	2760910	Macrophages	1.78689	0.00013006
chr1	203095278	203095779	Macrophages	2.81445	0.00013023
chr7	129174715	129175216	Macrophages	1.64731	0.000130263
chr7	24818437	24818938	Macrophages	1.58554	0.000130267
chr6	109172151	109172652	Macrophages	3.28556	0.000130365
chr21	43649717	43650218	Macrophages	2.41359	0.000130577
chr8	11743592	11744093	Macrophages	2.67269	0.000130577
chr1	9222774	9223275	Macrophages	1.75909	0.000130599
chr3	33096143	33096644	Macrophages	2.70906	0.000130606
chr10	17254903	17255404	Macrophages	1.37743	0.00013086
chr17	42993123	42993624	Macrophages	2.62436	0.000130906
chr6	44231852	44232353	Macrophages	1.59824	0.000131021
chr14	103253022	103253523	Macrophages	2.73539	0.00013116
chr18	21034882	21035383	Macrophages	2.30156	0.00013116
chr19	6802393	6802894	Macrophages	1.53084	0.000131184
chr22	37880390	37880891	Macrophages	1.29854	0.000131217
chr2	208343190	208343691	Macrophages	2.32554	0.0001313
chr14	69414477	69414978	Macrophages	3.04569	0.000131441
chr2	24387477	24387978	Macrophages	2.22276	0.000131441
chr4	972768	973269	Macrophages	2.80714	0.000132041
chr5	179350337	179350838	Macrophages	2.71999	0.000132041
chr5	76696339	76696840	Macrophages	2.72491	0.000132137
chr3	188400797	188401298	Macrophages	1.34963	0.000132231
chr3	8530494	8530995	Macrophages	3.4775	0.000132251
chr2	119712297	119712798	Macrophages	1.68477	0.000132675
chr10	60082193	60082694	Macrophages	1.44519	0.000132696
chr1	224014882	224015383	Macrophages	2.40331	0.000132734
chr6	119635138	119635639	Macrophages	2.24931	0.000132939
chr8	48275823	48276324	Macrophages	2.36561	0.000132939
chr1	164686171	164686672	Macrophages	1.93163	0.00013296
chr12	96458041	96458542	Macrophages	2.98295	0.000133274
chr12	133344921	133345422	Macrophages	2.12443	0.000133275
chr7	1955761	1956262	Macrophages	1.21942	0.000133388
chr3	129209009	129209510	Macrophages	1.5636	0.000133561
chr6	88504555	88505056	Macrophages	2.66009	0.000133566
chr4	124365329	124365830	Macrophages	2.43205	0.000133618
chr3	9903321	9903822	Macrophages	2.53762	0.000133706
chr17	16417169	16417670	Macrophages	2.59283	0.000133924
chr6	13462033	13462534	Macrophages	1.95865	0.000134142
chr17	48870541	48871042	Macrophages	1.58414	0.000134174
chr22	20119825	20120326	Macrophages	2.14415	0.000134475
chr22	40819225	40819726	Macrophages	2.32489	0.000134613
chr1	56974200	56974701	Macrophages	2.36986	0.000134983
chr11	9082237	9082738	Macrophages	2.00214	0.000134983
chr18	2516120	2516621	Macrophages	2.38323	0.000135103
chr6	44494747	44495248	Macrophages	2.53222	0.000135173
chr20	24665141	24665642	Macrophages	2.39875	0.000135183
chr21	35310152	35310653	Macrophages	1.32221	0.000135183
chr3	141571633	141572134	Macrophages	2.42612	0.000135183
chr3	182520727	182521228	Macrophages	2.60392	0.000135183
chr4	26075608	26076109	Macrophages	2.17679	0.000135277
chr1	158788304	158788805	Macrophages	2.85146	0.000135317
chr2	114123277	114123778	Macrophages	2.90033	0.000135317
chr3	187634899	187635400	Macrophages	2.38974	0.000135317
chr1	236319794	236320295	Macrophages	1.76487	0.000135474
chr17	67043636	67044137	Macrophages	2.58965	0.000135474
chr3	20102738	20103239	Macrophages	2.66661	0.000135552
chr9	115489051	115489552	Macrophages	1.12076	0.000135619
chr4	9877141	9877642	Macrophages	1.96085	0.000135937
chr13	100781784	100782285	Macrophages	2.23883	0.000135967
chr7	18357008	18357509	Macrophages	2.19055	0.000135967
chr19	6868212	6868713	Macrophages	2.41205	0.00013614
chr16	50748249	50748750	Macrophages	2.03198	0.000136218
chr17	67424341	67424842	Macrophages	1.36624	0.000136484
chr7	21394915	21395416	Macrophages	2.53789	0.000136484
chr10	91015954	91016455	Macrophages	1.99089	0.000136575
chr14	104416172	104416673	Macrophages	2.95546	0.000136575
chr16	14376576	14377077	Macrophages	2.93081	0.000136575
chr6	12170860	12171361	Macrophages	2.09255	0.000136575
chr7	48113858	48114359	Macrophages	2.47922	0.000136575
chr3	171684874	171685375	Macrophages	1.38913	0.000136592
chr4	84237529	84238030	Macrophages	2.21631	0.000136947
chr1	24137199	24137700	Macrophages	1.67662	0.000137098
chr11	129819711	129820212	Macrophages	2.28059	0.000137281
chr10	49892631	49893132	Macrophages	1.52087	0.000137345
chr2	169928577	169929078	Macrophages	2.4895	0.000137608
chr8	119072968	119073469	Macrophages	2.24219	0.000137608
chr2	113969269	113969770	Macrophages	1.10526	0.000137887
chr3	183086818	183087319	Macrophages	2.29276	0.000138327
chr16	73120000	73120501	Macrophages	2.41541	0.000138328
chr19	47325188	47325689	Macrophages	2.15646	0.000138328
chr20	23096718	23097219	Macrophages	1.54632	0.000138609
chr7	25002764	25003265	Macrophages	1.67757	0.000138614
chr5	76528789	76529290	Macrophages	2.20425	0.000138619
chr22	18155795	18156296	Macrophages	1.47426	0.000138723
chr3	138066222	138066723	Macrophages	1.98512	0.000138936
chr15	70434459	70434960	Macrophages	1.71332	0.00013896
chr7	5111474	5111975	Macrophages	1.46813	0.00013896
chr12	57114588	57115089	Macrophages	2.06454	0.000138975
chr2	223670337	223670838	Macrophages	1.96903	0.000138975
chr21	30644266	30644767	Macrophages	5.51625	0.000138975
chr3	170283307	170283808	Macrophages	4.83251	0.000138975
chr6	41938200	41938701	Macrophages	2.1466	0.000138975
chr8	116458502	116459003	Macrophages	5.27507	0.000138975
chr8	144628620	144629121	Macrophages	2.78436	0.000138975
chr10	88814574	88815075	Macrophages	1.82282	0.000139039
chr2	122067357	122067858	Macrophages	1.41201	0.0001395
chr6	137551663	137552164	Macrophages	1.07183	0.0001395
chr1	24242675	24243176	Macrophages	1.23488	0.000139558
chr19	17513989	17514490	Macrophages	2.42809	0.000139757
chr15	78357659	78358160	Macrophages	1.56873	0.00014015
chr1	246887412	246887913	Macrophages	1.2523	0.000140364
chr6	111147664	111148165	Macrophages	1.97777	0.000140364
chr1	212873005	212873506	Macrophages	1.75286	0.000140367
chr3	107818781	107819282	Macrophages	3.06064	0.000140466
chr1	22094437	22094938	Macrophages	2.87821	0.000140673
chr11	65354619	65355120	Macrophages	2.06985	0.000140673
chr17	36816805	36817306	Macrophages	1.39932	0.000140673
chr17	54996252	54996753	Macrophages	1.76991	0.000140673
chr1	28613802	28614303	Macrophages	2.34049	0.000141186
chr18	9792565	9793066	Macrophages	2.78163	0.000141186
chr12	92694556	92695057	Macrophages	1.52725	0.000141373
chr3	49282051	49282552	Macrophages	1.9904	0.000141873
chr17	13288645	13289146	Macrophages	2.48236	0.000141924
chr2	198753654	198754155	Macrophages	1.57334	0.000141924
chr14	69065391	69065892	Macrophages	1.13419	0.000142261
chr3	188107672	188108173	Macrophages	1.41558	0.000142261
chr7	101535531	101536032	Macrophages	1.08559	0.000142447
chr17	80236926	80237427	Macrophages	1.93701	0.000142617
chr12	7791183	7791684	Macrophages	1.69335	0.000142768
chr1	204326510	204327011	Macrophages	1.92475	0.000142871
chr5	74956433	74956934	Macrophages	1.83754	0.000142871
chr12	102156932	102157433	Macrophages	1.45162	0.00014352
chr6	158478360	158478861	Macrophages	1.91693	0.000143605
chr11	68806507	68807008	Macrophages	2.12049	0.000143608
chr17	62295371	62295872	Macrophages	1.92246	0.000143614
chr3	56829703	56830204	Macrophages	2.16342	0.000143614
chr4	159531946	159532447	Macrophages	1.94664	0.000143712
chr3	129475668	129476169	Macrophages	2.05154	0.000144936
chr18	20648877	20649378	Macrophages	1.37279	0.000145195
chr6	119631807	119632308	Macrophages	1.52774	0.000145195
chr2	102657747	102658248	Macrophages	1.64692	0.000145286
chr9	136208554	136209055	Macrophages	2.06502	0.000145949
chr17	48696315	48696816	Macrophages	1.74599	0.000146231
chr5	156527106	156527607	Macrophages	1.1962	0.000146231
chr17	41924187	41924688	Macrophages	4.24045	0.000146269
chr2	224330426	224330927	Macrophages	1.5833	0.000146677
chr11	58343062	58343563	Macrophages	1.57437	0.000146757
chr10	99902081	99902582	Macrophages	1.4647	0.000146796
chr15	68569818	68570319	Macrophages	1.08918	0.000146854
chr7	41742467	41742968	Macrophages	2.09703	0.000147158
chr11	107859188	107859689	Macrophages	1.80377	0.000147442
chr12	68767545	68768046	Macrophages	2.28405	0.000147542
chr16	11913595	11914096	Macrophages	1.5033	0.000147542
chr16	84561390	84561891	Macrophages	1.49861	0.000147542
chr8	133905875	133906376	Macrophages	1.80182	0.000147542
chr3	105722861	105723362	Macrophages	2.76348	0.000148584
chr2	46774503	46775004	Macrophages	1.32498	0.000149241
chr7	6065963	6066464	Macrophages	2.28502	0.000149426
chr11	72518911	72519412	Macrophages	1.14351	0.000149526
chr10	33654649	33655150	Macrophages	1.74952	0.000150233
chr20	54994000	54994501	Macrophages	1.5157	0.000150233
chr4	74877755	74878256	Macrophages	1.33447	0.000150233
chr6	32595595	32596096	Macrophages	3.20785	0.000150233
chrX	129216474	129216975	Macrophages	1.26069	0.000150301
chr1	157925668	157926169	Macrophages	3.97386	0.000150387
chr17	46084622	46085123	Macrophages	3.8151	0.000150387
chr1	36043166	36043667	Macrophages	2.05924	0.000150957
chr12	111866543	111867044	Macrophages	1.69474	0.000151303
chr2	65126883	65127384	Macrophages	4.74777	0.00015135
chr3	61344081	61344582	Macrophages	1.45299	0.00015135
chr12	89556449	89556950	Macrophages	1.04398	0.000151652
chr11	114211137	114211638	Macrophages	1.53184	0.000151746
chr9	36151174	36151675	Macrophages	3.10532	0.000151778
chr14	55592071	55592572	Macrophages	1.2729	0.000151925
chr7	97878329	97878830	Macrophages	1.83489	0.000152127
chr12	111882660	111883161	Macrophages	1.45971	0.000152521
chr1	114656384	114656885	Macrophages	1.22657	0.000152525
chr20	46356228	46356729	Macrophages	1.07045	0.000152765
chr11	3635789	3636290	Macrophages	1.44347	0.000152919
chr2	208367933	208368434	Macrophages	2.7645	0.000153034
chr10	106088086	106088587	Macrophages	1.96631	0.000153511
chr5	173293246	173293747	Macrophages	1.99862	0.000153616
chr10	74989281	74989782	Macrophages	3.75279	0.000154505
chr4	2944411	2944912	Macrophages	2.01557	0.000154567
chr1	27993353	27993854	Macrophages	1.61629	0.000154851
chr5	147197850	147198351	Macrophages	1.55105	0.000154851
chr1	236101985	236102486	Macrophages	1.8538	0.000155072
chr1	66846007	66846508	Macrophages	1.77811	0.000155103
chr10	49893333	49893834	Macrophages	1.91656	0.000155495
chr10	7037730	7038231	Macrophages	3.23031	0.000155661
chr7	130922975	130923476	Macrophages	1.2555	0.000155997
chr20	3691506	3692007	Macrophages	1.62558	0.000156044
chr1	28918723	28919224	Macrophages	2.07625	0.000156624
chr10	98480084	98480585	Macrophages	2.15687	0.000156624
chr2	70743059	70743560	Macrophages	1.10033	0.000156624
chr20	48512698	48513199	Macrophages	3.29213	0.00015709
chr10	64378618	64379119	Macrophages	2.64846	0.00015726
chr14	51394974	51395475	Macrophages	1.06374	0.000157758
chr14	21726222	21726723	Macrophages	1.85318	0.000157996
chr11	60048948	60049449	Macrophages	3.12453	0.000158086
chr12	14720398	14720899	Macrophages	1.00585	0.000158142
chr19	43948908	43949409	Macrophages	2.5195	0.000158146
chr18	76831090	76831591	Macrophages	1.87336	0.00015822
chr6	44747121	44747622	Macrophages	2.08951	0.00015822
chr6	134696295	134696796	Macrophages	1.65181	0.00015822
chr2	46525693	46526194	Macrophages	1.45739	0.00015894
chr6	138055965	138056466	Macrophages	2.19238	0.000158941
chr8	11716038	11716539	Macrophages	1.35193	0.000158941
chr12	47474424	47474925	Macrophages	2.06362	0.000159171
chr2	102235539	102236040	Macrophages	2.01972	0.00015924
chr9	115994966	115995467	Macrophages	2.14323	0.000159995
chr9	124261051	124261552	Macrophages	2.71113	0.000160333
chr1	154688342	154688843	Macrophages	2.44701	0.000160382
chr22	43252146	43252647	Macrophages	1.28488	0.000161326
chr10	126213411	126213912	Macrophages	1.86867	0.000161447
chr6	149803370	149803871	Macrophages	1.2351	0.000161749
chr3	169671870	169672371	Macrophages	1.14631	0.000162187
chr9	80560532	80561033	Macrophages	2.56984	0.000162315
chr1	28616648	28617149	Macrophages	2.12087	0.000162541
chr17	28696290	28696791	Macrophages	1.67452	0.000162541
chr17	38755323	38755824	Macrophages	2.35613	0.00016292
chr7	80309803	80310304	Macrophages	3.02293	0.000163061
chr10	126398347	126398848	Macrophages	1.48684	0.000163093
chrX	71320663	71321164	Macrophages	1.46838	0.000163314
chr4	74944756	74945257	Macrophages	1.5154	0.000163462
chr10	126406615	126407116	Macrophages	1.12137	0.000163695
chr15	65162996	65163497	Macrophages	2.60923	0.000163754
chr14	92973546	92974047	Macrophages	1.43335	0.000163928
chr19	49381689	49382190	Macrophages	1.092	0.000163928
chr12	27129582	27130083	Macrophages	2.7085	0.00016398
chr15	65184849	65185350	Macrophages	3.13783	0.000164151
chr17	58041379	58041880	Macrophages	1.45354	0.00016431
chr15	72862363	72862864	Macrophages	2.51725	0.000164505
chr2	102239527	102240028	Macrophages	1.60324	0.000164554
chr15	101748091	101748592	Macrophages	1.05949	0.000165328
chr17	48737902	48738403	Macrophages	1.43457	0.000165842
chr7	5710186	5710687	Macrophages	2.79377	0.000166094
chr6	148830882	148831383	Macrophages	2.04945	0.00016636
chr8	17765205	17765706	Macrophages	2.25753	0.000166365
chr14	73643393	73643894	Macrophages	1.41245	0.000166383
chr18	12879850	12880351	Macrophages	1.4422	0.000166674
chr5	156699993	156700494	Macrophages	1.74022	0.00016709
chr3	138089821	138090322	Macrophages	2.02829	0.000167145
chr15	85143413	85143914	Macrophages	1.50196	0.000168447
chr17	40333153	40333654	Macrophages	1.42834	0.00016846
chr19	6087831	6088332	Macrophages	1.12937	0.000168606
chr12	52207982	52208483	Macrophages	1.41492	0.000168688
chr2	25478947	25479448	Macrophages	4.22463	0.000169813
chr16	29137404	29137905	Macrophages	1.02345	0.000170009
chr5	176936359	176936860	Macrophages	1.19966	0.000170222
chr15	90365124	90365625	Macrophages	1.49854	0.00017046
chr20	21295694	21296195	Macrophages	1.26134	0.000170552
chr3	14361041	14361542	Macrophages	1.76434	0.00017073
chr17	42872290	42872791	Macrophages	1.37653	0.000171096
chr3	149138057	149138558	Macrophages	3.70064	0.000171403
chr20	36797212	36797713	Macrophages	1.65158	0.000171436
chr6	102208971	102209472	Macrophages	1.50378	0.000171649
chr22	42379395	42379896	Macrophages	2.08297	0.000172053
chr6	32591356	32591857	Macrophages	3.52597	0.000172489
chr10	45876366	45876867	Macrophages	1.57464	0.000172871
chr1	67114535	67115036	Macrophages	3.46516	0.000173034
chr15	64931755	64932256	Macrophages	2.56518	0.000173129
chr21	43086804	43087305	Macrophages	1.67324	0.00017333
chr17	80174475	80174976	Macrophages	1.4392	0.00017361
chr6	6851261	6851762	Macrophages	1.22129	0.000174069
chr3	48651484	48651985	Macrophages	1.98787	0.000174095
chr8	623464	623965	Macrophages	2.908	0.000174392
chr16	67424257	67424758	Macrophages	2.23071	0.000174404
chr19	17189901	17190402	Macrophages	1.86955	0.000175272
chr1	85319971	85320472	Macrophages	1.53203	0.000175422
chr5	139615210	139615711	Macrophages	3.07312	0.000175637
chr1	21417485	21417986	Macrophages	1.89807	0.000175761
chr15	64278851	64279352	Macrophages	1.67965	0.000175941
chr10	131460342	131460843	Macrophages	3.82309	0.000176015
chr3	169724732	169725233	Macrophages	3.53226	0.000176015
chr15	39627029	39627530	Macrophages	1.68256	0.000176395
chr5	153677560	153678061	Macrophages	2.29714	0.000176395
chr9	135248079	135248580	Macrophages	1.94882	0.000176395
chr2	190702042	190702543	Macrophages	3.4422	0.000176489
chr17	4782821	4783322	Macrophages	2.19905	0.000176727
chr5	16600503	16601004	Macrophages	2.31398	0.000176727
chr5	95162912	95163413	Macrophages	2.15151	0.000176727
chr12	125211803	125212304	Macrophages	1.15091	0.000177129
chr10	81055321	81055822	Macrophages	1.05271	0.000177403
chr7	73644585	73645086	Macrophages	2.63363	0.000177621
chr7	2550410	2550911	Macrophages	1.05765	0.000177728
chr13	23375147	23375648	Macrophages	2.62732	0.000178132
chr8	8852532	8853033	Macrophages	2.07601	0.000178592
chr3	46447123	46447624	Macrophages	1.04461	0.000179614
chr3	98481905	98482406	Macrophages	1.34292	0.000179614
chr19	51728067	51728568	Macrophages	2.66862	0.000179662
chr11	72759052	72759553	Macrophages	3.81112	0.000179666
chr8	38757681	38758182	Macrophages	1.00202	0.000179775
chr7	47231491	47231992	Macrophages	4.29022	0.000179777
chr10	81195091	81195592	Macrophages	4.30166	0.000179868
chr16	23521573	23522074	Macrophages	1.42118	0.000179877
chr19	54857783	54858284	Macrophages	3.04728	0.000179877
chr12	50084303	50084804	Macrophages	3.38506	0.000179984
chr14	23284396	23284897	Macrophages	1.69308	0.000179984
chr7	68721738	68722239	Macrophages	1.47159	0.000180217
chr10	11222123	11222624	Macrophages	1.41412	0.000180414
chr3	63907819	63908320	Macrophages	2.45579	0.000180414
chr3	193978033	193978534	Macrophages	1.02438	0.000180452
chr17	36857695	36858196	Macrophages	1.1481	0.000180543
chr17	25560732	25561233	Macrophages	2.11231	0.000180629
chr8	134093841	134094342	Macrophages	1.64996	0.000180763
chr22	21311946	21312447	Macrophages	2.11765	0.000180845
chr6	133070082	133070583	Macrophages	4.51326	0.000180845
chr7	47305779	47306280	Macrophages	2.00542	0.000181171
chr12	56226827	56227328	Macrophages	3.5402	0.000181221
chr17	54871231	54871732	Macrophages	1.84413	0.000181221
chr2	48013065	48013566	Macrophages	2.08971	0.000181221
chr5	142983840	142984341	Macrophages	2.98168	0.000181277
chr8	124503802	124504303	Macrophages	3.1752	0.000181277
chr18	45428046	45428547	Macrophages	2.11384	0.000181289
chr17	53653349	53653850	Macrophages	2.10476	0.000181463
chr16	4244620	4245121	Macrophages	1.66945	0.00018188
chr3	41158939	41159440	Macrophages	1.21382	0.00018188
chr4	2245307	2245808	Macrophages	1.264	0.00018188
chr10	51575558	51576059	Macrophages	2.10233	0.000182264
chr6	7439393	7439894	Macrophages	3.62117	0.000182264
chr5	142195993	142196494	Macrophages	1.2649	0.000182551
chr2	97202694	97203195	Macrophages	1.15667	0.000182582
chr20	5628551	5629052	Macrophages	1.69458	0.000182776
chr11	75400920	75401421	Macrophages	2.76665	0.000183069
chr3	196071384	196071885	Macrophages	1.93455	0.000183069
chr17	26697077	26697578	Macrophages	1.49007	0.000183441
chr2	74175704	74176205	Macrophages	2.11957	0.000183441
chr20	20241754	20242255	Macrophages	1.94653	0.000183441
chr11	76534688	76535189	Macrophages	1.3687	0.000183465
chr14	74100061	74100562	Macrophages	1.5115	0.000183465
chr15	63782401	63782902	Macrophages	2.02601	0.000183623
chr6	137477027	137477528	Macrophages	1.20274	0.000183685
chr17	8870117	8870618	Macrophages	2.16543	0.000184451
chr2	228250292	228250793	Macrophages	2.21535	0.000184495
chr4	83189649	83190150	Macrophages	1.15056	0.000184564
chr11	63381662	63382163	Macrophages	1.44452	0.000184776
chr12	10300236	10300737	Macrophages	2.02971	0.000184776
chr1	44703734	44704235	Macrophages	2.45892	0.000185189
chr12	102319105	102319606	Macrophages	1.85852	0.000185189
chr19	17861486	17861987	Macrophages	2.72469	0.000185281
chr13	28968500	28969001	Macrophages	1.70551	0.000185489
chr4	113030819	113031320	Macrophages	2.97795	0.000185489
chr15	63741002	63741503	Macrophages	2.83522	0.00018558
chr11	64215661	64216162	Macrophages	1.2251	0.000185748
chr19	2625349	2625850	Macrophages	1.27707	0.000186046
chr22	44577396	44577897	Macrophages	1.30991	0.000186497
chr11	60100328	60100829	Macrophages	2.81185	0.000186881
chr7	77042431	77042932	Macrophages	2.89665	0.000186881
chr2	63823410	63823911	Macrophages	2.07982	0.000186942
chr20	42570185	42570686	Macrophages	1.44539	0.000186942
chr3	67990996	67991497	Macrophages	3.31175	0.000187301
chrX	65294720	65295221	Macrophages	2.7484	0.000187597
chr9	71175395	71175896	Macrophages	1.62884	0.000188001
chr17	67112091	67112592	Macrophages	1.51376	0.000188008
chr19	21497385	21497886	Macrophages	3.26622	0.000188365
chr1	59349014	59349515	Macrophages	1.09305	0.00018871
chr6	136726564	136727065	Macrophages	2.34452	0.00018871
chr6	10087919	10088420	Macrophages	1.30734	0.000188728
chr19	35939455	35939956	Macrophages	1.98072	0.000188777
chr6	110008353	110008854	Macrophages	2.33173	0.000188963
chr8	124031695	124032196	Macrophages	2.4304	0.000189017
chrX	1387457	1387958	Macrophages	1.76061	0.000189017
chr1	31230439	31230940	Macrophages	1.09096	0.00018909
chr18	53782789	53783290	Macrophages	3.55306	0.000189113
chr3	169907620	169908121	Macrophages	4.96554	0.000189113
chr3	193696242	193696743	Macrophages	2.714	0.000189113
chr11	8726591	8727092	Macrophages	1.60856	0.000189459
chr5	95533023	95533524	Macrophages	3.08293	0.000189544
chr6	10598189	10598690	Macrophages	3.29503	0.000189793
chr5	17382081	17382582	Macrophages	1.85346	0.000189863
chr19	41113415	41113916	Macrophages	2.83705	0.000189938
chr17	30566400	30566901	Macrophages	5.34848	0.00019018
chr7	75580622	75581123	Macrophages	1.15639	0.000190316
chr3	137856324	137856825	Macrophages	3.01313	0.00019042
chr16	25017771	25018272	Macrophages	1.9599	0.000190647
chr10	88143945	88144446	Macrophages	4.6085	0.000190764
chr5	138861174	138861675	Macrophages	1.74452	0.000190764
chr21	36706472	36706973	Macrophages	2.79376	0.000190862
chr19	342666	343167	Macrophages	1.62103	0.00019088
chr1	156059888	156060389	Macrophages	1.40963	0.000190923
chr19	33784088	33784589	Macrophages	1.78055	0.000190923
chr5	169911841	169912342	Macrophages	1.6045	0.000190923
chr6	159537322	159537823	Macrophages	1.49928	0.000190923
chr7	139587817	139588318	Macrophages	2.71818	0.000190923
chr3	52086776	52087277	Macrophages	1.61228	0.000190976
chr4	35943575	35944076	Macrophages	3.3236	0.0001911
chr3	47326379	47326880	Macrophages	3.05556	0.000191432
chr11	18688575	18689076	Macrophages	2.44034	0.000191932
chr1	234984865	234985366	Macrophages	1.28568	0.000191941
chr12	111836257	111836758	Macrophages	3.42398	0.00019203
chr4	4275944	4276445	Macrophages	4.22004	0.000192189
chr12	105064759	105065260	Macrophages	1.15459	0.000192501
chr11	111047935	111048436	Macrophages	2.29326	0.00019253
chr20	1404406	1404907	Macrophages	2.84053	0.00019253
chr3	171287542	171288043	Macrophages	2.17166	0.000192533
chr9	4979908	4980409	Macrophages	3.25969	0.000193018
chr3	195627436	195627937	Macrophages	1.77764	0.00019304
chr17	66311016	66311517	Macrophages	1.8979	0.000193226
chr12	70747934	70748435	Macrophages	4.92118	0.000193331
chr17	26392751	26393252	Macrophages	2.07743	0.000193545
chr5	138867768	138868269	Macrophages	2.8626	0.000193573
chr4	7649832	7650333	Macrophages	1.03684	0.000193823
chr12	93985196	93985697	Macrophages	1.50661	0.000194114
chr4	10025832	10026333	Macrophages	1.1759	0.000194416
chr11	123984589	123985090	Macrophages	2.38685	0.000194451
chr1	178247156	178247657	Macrophages	3.18089	0.000194869
chr12	6525723	6526224	Macrophages	2.67111	0.000194869
chr14	76080507	76081008	Macrophages	1.81201	0.000194869
chr7	99982171	99982672	Macrophages	3.01866	0.000194869
chr12	109028140	109028641	Macrophages	1.76846	0.000194873
chr14	61587098	61587599	Macrophages	3.75834	0.000194959
chr10	81227107	81227608	Macrophages	1.0486	0.000195144
chr2	38615555	38616056	Macrophages	2.10414	0.000195272
chr15	38378383	38378884	Macrophages	2.78499	0.000195743
chr3	5505770	5506271	Macrophages	1.8459	0.000195743
chr19	50918896	50919397	Macrophages	2.36326	0.000195751
chr2	173618289	173618790	Macrophages	3.8109	0.000196033
chr4	38176351	38176852	Macrophages	2.98064	0.000196033
chr19	55656387	55656888	Macrophages	2.79513	0.000196149
chr8	97633386	97633887	Macrophages	2.20488	0.000196523
chr19	50836608	50837109	Macrophages	1.87852	0.000196572
chr6	11738818	11739319	Macrophages	2.21091	0.000196572
chr7	139601223	139601724	Macrophages	3.45237	0.000196572
chr14	60316392	60316893	Macrophages	1.65504	0.000196614
chr22	24440353	24440854	Macrophages	2.09116	0.000196878
chr17	36203671	36204172	Macrophages	1.44408	0.000197019
chr1	185641841	185642342	Macrophages	3.74953	0.000197062
chr10	28105172	28105673	Macrophages	3.47721	0.000197171
chr2	206560023	206560524	Macrophages	2.34846	0.000197228
chr7	105986965	105987466	Macrophages	2.6171	0.000197228
chr8	30513232	30513733	Macrophages	1.74958	0.000197228
chr1	158779589	158780090	Macrophages	3.19643	0.000197264
chr11	78130291	78130792	Macrophages	2.09124	0.000197264
chr5	66597105	66597606	Macrophages	1.68865	0.000197366
chr11	46352167	46352668	Macrophages	1.14624	0.00019748
chr11	65753770	65754271	Macrophages	2.55942	0.00019748
chr8	122823982	122824483	Macrophages	2.10435	0.00019748
chr11	11340418	11340919	Macrophages	2.69458	0.000197693
chr17	34386769	34387270	Macrophages	2.83571	0.000197921
chr10	115158703	115159204	Macrophages	2.26921	0.000198404
chr12	7290387	7290888	Macrophages	2.35234	0.000198555
chr1	111249800	111250301	Macrophages	2.63125	0.000198891
chr9	21235675	21236176	Macrophages	2.73687	0.000198891
chr9	100866638	100867139	Macrophages	2.796	0.000198891
chr9	114840691	114841192	Macrophages	2.76443	0.000199077
chr17	72365297	72365798	Macrophages	3.26163	0.000199321
chr6	163670498	163670999	Macrophages	2.56982	0.000199321
chr7	39661298	39661799	Macrophages	1.08945	0.000199321
chr7	28530433	28530934	Macrophages	2.50536	0.000199409
chr2	127955297	127955798	Macrophages	2.15121	0.00019943
chr1	186708017	186708518	Macrophages	2.09667	0.000199443
chr2	158298126	158298627	Macrophages	1.22083	0.000199892
chr11	47490311	47490812	Macrophages	1.55622	0.000199958
chr8	91022093	91022594	Macrophages	2.41489	0.000199958
chr3	151105573	151106074	Macrophages	1.20289	0.00020008
chr1	226862694	226863195	Macrophages	1.17558	0.000200415
chr8	21536810	21537311	Macrophages	1.15063	0.000200415
chr1	6116592	6117093	Macrophages	2.30345	0.000201096
chr7	43498378	43498879	Macrophages	1.8096	0.000201096
chr8	28870476	28870977	Macrophages	1.92527	0.000201096
chr15	64748025	64748526	Macrophages	1.20533	0.000201327
chr10	64305368	64305869	Macrophages	1.67878	0.000201532
chr19	16958239	16958740	Macrophages	1.15426	0.000201532
chr13	46506794	46507295	Macrophages	2.03697	0.000201804
chr20	62271373	62271874	Macrophages	1.84651	0.000201894
chr1	46150951	46151452	Macrophages	2.59164	0.000202266
chr11	44580955	44581456	Macrophages	2.40295	0.000202266
chr10	31288198	31288699	Macrophages	1.6317	0.000202479
chr21	32496213	32496714	Macrophages	2.34737	0.000202527
chr13	110307582	110308083	Macrophages	2.18654	0.000202796
chr20	39093503	39094004	Macrophages	1.20959	0.000202796
chr21	43885214	43885715	Macrophages	1.33245	0.000202796
chr4	76933095	76933596	Macrophages	2.54623	0.000202796
chr15	92461112	92461613	Macrophages	1.86965	0.000202937
chr5	90167067	90167568	Macrophages	2.11342	0.000202937
chr6	167892411	167892912	Macrophages	2.61784	0.000203146
chr4	185770394	185770895	Macrophages	2.26724	0.000204029
chr10	73526821	73527322	Macrophages	1.00489	0.000204103
chr9	114721846	114722347	Macrophages	1.47412	0.000204291
chr10	74226728	74227229	Macrophages	2.3064	0.000204913
chr16	12137788	12138289	Macrophages	2.50468	0.000204913
chr2	218663660	218664161	Macrophages	1.51556	0.000204913
chr5	55861502	55862003	Macrophages	2.79917	0.000204913
chr10	79311903	79312404	Macrophages	2.24304	0.000204946
chr15	91807805	91808306	Macrophages	1.78991	0.000204946
chr4	88817380	88817881	Macrophages	2.15482	0.00020509
chr5	39272132	39272633	Macrophages	2.94808	0.000205236
chr6	109644024	109644525	Macrophages	2.02725	0.000205315
chr19	3673752	3674253	Macrophages	2.34864	0.000205343
chr7	77381286	77381787	Macrophages	2.12201	0.000205343
chr11	78523510	78524011	Macrophages	1.59874	0.00020547
chr8	90741278	90741779	Macrophages	1.51418	0.00020567
chr17	54989710	54990211	Macrophages	2.79359	0.000205797
chr1	43214409	43214910	Macrophages	1.60225	0.000205909
chr1	66801513	66802014	Macrophages	1.01468	0.000206226
chr6	106831323	106831824	Macrophages	2.2269	0.000206326
chr4	184224320	184224821	Macrophages	1.96915	0.000206329
chr19	2629631	2630132	Macrophages	2.10023	0.000206673
chr4	153397833	153398334	Macrophages	2.46114	0.000206853
chr8	131376816	131377317	Macrophages	1.90763	0.000206853
chr17	62038942	62039443	Macrophages	1.72966	0.000206855
chr13	29148048	29148549	Macrophages	1.86545	0.000206865
chr6	13404276	13404777	Macrophages	3.02264	0.000207322
chr6	146626151	146626652	Macrophages	1.7312	0.000207322
chr6	167011864	167012365	Macrophages	1.50378	0.000207378
chr11	110669124	110669625	Macrophages	2.00652	0.000207986
chr14	91295102	91295603	Macrophages	1.50053	0.000208063
chr21	34461655	34462156	Macrophages	1.92544	0.00020826
chr4	74950761	74951262	Macrophages	2.25869	0.000208336
chr8	37767334	37767835	Macrophages	2.05564	0.000208418
chr5	134550948	134551449	Macrophages	1.46494	0.000208467
chr1	244417747	244418248	Macrophages	1.30212	0.000208682
chr4	185769599	185770100	Macrophages	1.66201	0.000209005
chr14	91581434	91581935	Macrophages	1.59413	0.00020927
chr20	5338503	5339004	Macrophages	1.90338	0.000209292
chr11	20382177	20382678	Macrophages	2.55998	0.000209314
chr8	13007738	13008239	Macrophages	2.0726	0.000209314
chr5	111266732	111267233	Macrophages	1.97047	0.000209769
chr10	121441504	121442005	Macrophages	1.14423	0.000210213
chr17	43373217	43373718	Macrophages	2.35761	0.000210213
chr5	98368114	98368615	Macrophages	2.54441	0.000210233
chr21	45616903	45617404	Macrophages	2.14751	0.000210334
chr12	6659486	6659987	Macrophages	1.43098	0.000210553
chr10	118707304	118707805	Macrophages	1.43735	0.000210949
chr11	115579994	115580495	Macrophages	1.55308	0.000210949
chr4	55305894	55306395	Macrophages	2.0559	0.000210981
chr6	15508651	15509152	Macrophages	2.32096	0.000211239
chr7	98462336	98462837	Macrophages	1.94566	0.000211386
chr5	172227081	172227582	Macrophages	1.0311	0.000211858
chr8	21622516	21623017	Macrophages	1.95424	0.000211904
chr9	123199141	123199642	Macrophages	1.73483	0.000211904
chr9	132757883	132758384	Macrophages	3.13466	0.000211904
chr13	51490867	51491368	Macrophages	1.79343	0.000211936
chr19	42706345	42706846	Macrophages	1.69764	0.000212194
chr22	46525161	46525662	Macrophages	1.6345	0.000212457
chr3	177051831	177052332	Macrophages	2.83285	0.00021285
chr17	71092999	71093500	Macrophages	1.63557	0.000213946
chr1	40707350	40707851	Macrophages	2.13281	0.000214006
chr5	88416487	88416988	Macrophages	2.76934	0.000214179
chr4	7103662	7104163	Macrophages	2.20536	0.000214308
chr9	78504499	78505000	Macrophages	2.57926	0.000214416
chr5	109336367	109336868	Macrophages	1.38833	0.000214608
chr14	92958515	92959016	Macrophages	1.36177	0.000214847
chr19	47352326	47352827	Macrophages	2.96064	0.00021529
chr3	13462396	13462897	Macrophages	1.66921	0.000215508
chr10	126209099	126209600	Macrophages	1.51774	0.000215555
chr12	109342115	109342616	Macrophages	5.00227	0.000215555
chr12	110316495	110316996	Macrophages	1.57773	0.000216374
chr17	3986447	3986948	Macrophages	1.49265	0.000216374
chr11	67807441	67807942	Macrophages	1.64077	0.000217061
chr15	83679529	83680030	Macrophages	1.66357	0.000217061
chr6	44529732	44530233	Macrophages	1.98467	0.000217346
chr13	23721373	23721874	Macrophages	1.63409	0.000217962
chr13	78410472	78410973	Macrophages	1.78057	0.000218341
chr19	47151245	47151746	Macrophages	2.4046	0.000218549
chr17	6997486	6997987	Macrophages	1.80397	0.000218628
chr2	32509387	32509888	Macrophages	2.07381	0.000218923
chr1	66277600	66278101	Macrophages	1.88415	0.000219092
chr17	4316419	4316920	Macrophages	1.46145	0.000219363
chr11	60686752	60687253	Macrophages	2.10536	0.000219458
chr12	262384	262885	Macrophages	1.95296	0.000219969
chr2	103507623	103508124	Macrophages	1.50468	0.000221036
chr19	14640714	14641215	Macrophages	1.00667	0.000221967
chr12	62644379	62644880	Macrophages	1.18446	0.000222765
chr1	57030615	57031116	Macrophages	4.70276	0.000223645
chr11	70172935	70173436	Macrophages	1.48766	0.000223845
chr4	78114547	78115048	Macrophages	1.11269	0.000223845
chr3	156252961	156253462	Macrophages	1.7104	0.000224714
chr1	87170706	87171207	Macrophages	1.2143	0.000224948
chr16	31361404	31361905	Macrophages	1.05053	0.000224983
chr20	30924605	30925106	Macrophages	1.74257	0.000224983
chr11	78526815	78527316	Macrophages	2.53593	0.000225028
chr21	45146736	45147237	Macrophages	1.71398	0.000225028
chr15	58813570	58814071	Macrophages	1.36096	0.000225306
chr7	141660379	141660880	Macrophages	1.39884	0.000225576
chr15	72487332	72487833	Macrophages	1.83026	0.000225834
chr2	169893503	169894004	Macrophages	1.93713	0.00022625
chr10	121301483	121301984	Macrophages	1.44138	0.00022626
chr3	112532408	112532909	Macrophages	1.89567	0.00022626
chr1	234977370	234977871	Macrophages	1.47281	0.000226674
chr16	79576282	79576783	Macrophages	2.25677	0.000226731
chr14	35813608	35814109	Macrophages	1.73287	0.000227248
chr8	8610483	8610984	Macrophages	2.20681	0.000227248
chr16	50347561	50348062	Macrophages	1.53955	0.000227437
chr8	132839716	132840217	Macrophages	1.49855	0.000228042
chr2	43334268	43334769	Macrophages	1.72827	0.000228106
chr3	183740033	183740534	Macrophages	1.42887	0.000228271
chr12	56731397	56731898	Macrophages	3.85607	0.000228405
chr10	98479509	98480010	Macrophages	1.14391	0.000228786
chr6	6794168	6794669	Macrophages	2.00136	0.000228856
chr1	147790212	147790713	Macrophages	1.78851	0.000229412
chr4	77221071	77221572	Macrophages	4.75164	0.00022992
chr17	57697758	57698259	Macrophages	1.56782	0.000230242
chr8	131449814	131450315	Macrophages	1.25209	0.000230619
chr2	208555800	208556301	Macrophages	4.5604	0.000231311
chr1	46536023	46536524	Macrophages	1.1275	0.0002315
chr17	76802481	76802982	Macrophages	1.61929	0.0002315
chr5	100115518	100116019	Macrophages	1.49108	0.000231757
chr13	31264355	31264856	Macrophages	1.4786	0.000232451
chr3	5181258	5181759	Macrophages	1.58859	0.000232637
chr11	4027260	4027761	Macrophages	4.95087	0.000232645
chr2	27182117	27182618	Macrophages	3.61351	0.000232645
chr16	89423508	89424009	Macrophages	2.19495	0.000233478
chr3	10273801	10274302	Macrophages	1.29271	0.000233478
chr17	56405509	56406010	Macrophages	1.03091	0.000233914
chr8	63026410	63026911	Macrophages	4.04272	0.000234153
chr7	105985196	105985697	Macrophages	1.86322	0.000234919
chr7	16973423	16973924	Macrophages	2.19489	0.000234992
chr11	124120528	124121029	Macrophages	3.69489	0.000235536
chr16	84116431	84116932	Macrophages	4.10024	0.000235536
chr20	5149516	5150017	Macrophages	2.72377	0.000235723
chr4	106117570	106118071	Macrophages	1.60023	0.000236035
chr5	14701113	14701614	Macrophages	3.73894	0.000236298
chr15	51911477	51911978	Macrophages	1.58259	0.000236545
chr7	1979995	1980496	Macrophages	1.27097	0.000236555
chr5	17317073	17317574	Macrophages	1.18135	0.000236838
chr7	115620199	115620700	Macrophages	3.5509	0.000236995
chr17	40175649	40176150	Macrophages	2.04607	0.000237016
chr3	43733799	43734300	Macrophages	3.4392	0.000237727
chr15	76628649	76629150	Macrophages	1.68179	0.000237782
chr22	45626303	45626804	Macrophages	2.14874	0.000238103
chr21	43653224	43653725	Macrophages	1.2114	0.000238164
chr7	26437898	26438399	Macrophages	1.01	0.000238279
chr11	73548116	73548617	Macrophages	3.3409	0.000238327
chr12	14710924	14711425	Macrophages	3.22969	0.000238327
chr7	128090376	128090877	Macrophages	3.39024	0.000238327
chr7	138803671	138804172	Macrophages	2.40348	0.000238988
chr12	109278217	109278718	Macrophages	2.02443	0.000238999
chr20	35578334	35578835	Macrophages	2.26417	0.00023906
chr16	11350432	11350933	Macrophages	1.11955	0.000239389
chr2	460842	461343	Macrophages	3.88038	0.000239734
chr19	13371901	13372402	Macrophages	2.07184	0.000240586
chr1	26704793	26705294	Macrophages	1.74431	0.000240753
chr3	188664568	188665069	Macrophages	1.04621	0.000241245
chr17	1489427	1489928	Macrophages	3.19476	0.000241354
chr6	34631447	34631948	Macrophages	2.54796	0.000241689
chr20	1878128	1878629	Macrophages	1.72388	0.000242066
chr8	18696406	18696907	Macrophages	3.26084	0.000242066
chr9	21153334	21153835	Macrophages	2.98768	0.000242066
chr11	66882687	66883188	Macrophages	1.42665	0.000242332
chr19	17218729	17219230	Macrophages	1.01026	0.000242527
chr22	35776899	35777400	Macrophages	1.16225	0.000242578
chr22	21221573	21222074	Macrophages	1.2467	0.000242676
chr22	36044160	36044661	Macrophages	1.08279	0.000242699
chr1	150825161	150825662	Macrophages	3.3997	0.000242711
chr15	40671957	40672458	Macrophages	1.28113	0.000243532
chr6	84577282	84577783	Macrophages	1.49342	0.000243903
chr20	24703761	24704262	Macrophages	2.94145	0.000244212
chr5	14331503	14332004	Macrophages	3.60732	0.000244966
chr7	128088919	128089420	Macrophages	3.2956	0.000244966
chr10	6970176	6970677	Macrophages	2.28337	0.000245453
chr2	231533098	231533599	Macrophages	1.59714	0.000245784
chr3	188498508	188499009	Macrophages	1.3088	0.000246004
chrX	67718597	67719098	Macrophages	1.33318	0.000246079
chr1	147779650	147780151	Macrophages	1.97235	0.000246297
chr16	31140973	31141474	Macrophages	1.38231	0.000247499
chr2	219242798	219243299	Macrophages	2.2671	0.000247604
chr17	56744109	56744610	Macrophages	1.39615	0.000247621
chr1	151299310	151299811	Macrophages	1.07375	0.000248297
chr17	72782509	72783010	Macrophages	2.04499	0.000248355
chr1	192578146	192578647	Macrophages	1.43042	0.000248538
chr19	10516110	10516611	Macrophages	1.64177	0.000248548
chr21	15964089	15964590	Macrophages	2.136	0.000248548
chr7	30589429	30589930	Macrophages	1.12382	0.000248811
chr7	36782473	36782974	Macrophages	1.84478	0.000250257
chr9	92055450	92055951	Macrophages	1.5071	0.000250257
chr6	30752589	30753090	Macrophages	2.20284	0.000250342
chr6	41129513	41130014	Macrophages	2.26484	0.000252162
chr9	134602696	134603197	Macrophages	1.15062	0.000252199
chr3	30619966	30620467	Macrophages	1.28841	0.000252736
chr19	4563461	4563962	Macrophages	1.53926	0.000252757
chr11	75058104	75058605	Macrophages	2.16446	0.000253073
chr3	149241628	149242129	Macrophages	1.95698	0.000253281
chr19	45428615	45429116	Macrophages	1.58423	0.00025383
chr2	8316878	8317379	Macrophages	2.14313	0.00025383
chr17	79300356	79300857	Macrophages	1.40034	0.000254965
chr12	6470953	6471454	Macrophages	1.76141	0.000256319
chr15	65187802	65188303	Macrophages	1.21846	0.000256563
chr21	17058782	17059283	Macrophages	1.46872	0.000256942
chr11	47280980	47281481	Macrophages	2.40833	0.000257007
chr19	45373263	45373764	Macrophages	1.79753	0.000257427
chr14	35821379	35821880	Macrophages	1.43829	0.00025756
chr19	1856599	1857100	Macrophages	1.39614	0.000257686
chr12	25486624	25487125	Macrophages	1.69537	0.000258143
chr5	77844902	77845403	Macrophages	1.16376	0.000258143
chr6	7166517	7167018	Macrophages	1.77691	0.000258143
chr19	35932941	35933442	Macrophages	1.27945	0.000258552
chr14	52791809	52792310	Macrophages	2.39471	0.00025867
chr11	47266415	47266916	Macrophages	1.59347	0.000258744
chr9	89378661	89379162	Macrophages	1.38207	0.000259124
chr14	36830378	36830879	Macrophages	2.88716	0.000259221
chr12	14417694	14418195	Macrophages	3.57755	0.000259483
chr7	138759698	138760199	Macrophages	3.32624	0.000260308
chr1	43403945	43404446	Macrophages	2.48279	0.000260417
chr9	27369534	27370035	Macrophages	2.27281	0.000260417
chr18	9684971	9685472	Macrophages	1.42588	0.000261074
chr7	2673443	2673944	Macrophages	1.33546	0.000262072
chr22	37699802	37700303	Macrophages	1.41905	0.000262605
chr1	6569985	6570486	Macrophages	2.18538	0.000262922
chr2	201728697	201729198	Macrophages	1.14386	0.000263455
chr19	4430768	4431269	Macrophages	2.05375	0.000263595
chr18	3722197	3722698	Macrophages	1.74175	0.000263781
chr21	36792859	36793360	Macrophages	1.53312	0.000263781
chr1	15742385	15742886	Macrophages	1.32267	0.00026423
chr1	9689663	9690164	Macrophages	1.00994	0.000264343
chr11	76050282	76050783	Macrophages	1.10947	0.00026447
chr16	31365641	31366142	Macrophages	1.62208	0.000264618
chr17	1396527	1397028	Macrophages	1.99947	0.000265431
chr11	6793682	6794183	Macrophages	2.44134	0.000265557
chr2	8231054	8231555	Macrophages	1.29679	0.000265557
chr20	34078590	34079091	Macrophages	1.04289	0.000265557
chr6	72056780	72057281	Macrophages	3.05637	0.000265557
chr22	35763347	35763848	Macrophages	1.54483	0.00026563
chr11	74022435	74022936	Macrophages	1.34485	0.00026598
chr1	151131692	151132193	Macrophages	3.34825	0.000267102
chr2	143886636	143887137	Macrophages	1.3669	0.00026725
chr2	173245152	173245653	Macrophages	1.67009	0.00026725
chr10	121545553	121546054	Macrophages	2.54772	0.000267308
chr11	72499217	72499718	Macrophages	1.98176	0.000267555
chr10	112625177	112625678	Macrophages	1.37652	0.00026774
chr5	148831799	148832300	Macrophages	1.70048	0.000267755
chr5	110072320	110072821	Macrophages	2.65586	0.000267906
chr15	70784956	70785457	Macrophages	1.18855	0.000267946
chr6	14682276	14682777	Macrophages	2.37277	0.000268059
chr3	119880707	119881208	Macrophages	1.43107	0.000268161
chr7	139337697	139338198	Macrophages	2.97158	0.000269079
chr5	110808167	110808668	Macrophages	2.49176	0.000269398
chr10	80760946	80761447	Macrophages	1.53206	0.000269712
chr19	4247219	4247720	Macrophages	1.16197	0.000269741
chr4	6927881	6928382	Macrophages	2.71754	0.000270974
chr9	34123622	34124123	Macrophages	1.88304	0.000271435
chr12	122052608	122053109	Macrophages	3.12728	0.000271679
chrX	47819791	47820292	Macrophages	3.18913	0.000271679
chr19	49466964	49467465	Macrophages	1.43192	0.000272132
chr1	232746629	232747130	Macrophages	2.10467	0.000272376
chr11	74292048	74292549	Macrophages	2.59386	0.000272376
chr14	92954070	92954571	Macrophages	1.889	0.000272863
chr9	124016318	124016819	Macrophages	3.23468	0.000273058
chr3	31563595	31564096	Macrophages	2.41508	0.000273467
chr5	176921545	176922046	Macrophages	1.52603	0.000273807
chr16	68176146	68176647	Macrophages	1.62186	0.000274029
chr16	85605261	85605762	Macrophages	2.03279	0.000274029
chr1	208046302	208046803	Macrophages	1.59873	0.00027458
chr14	70111047	70111548	Macrophages	2.04598	0.00027458
chr6	15254158	15254659	Macrophages	2.93735	0.00027458
chr7	2491598	2492099	Macrophages	2.06722	0.00027458
chr8	59572639	59573140	Macrophages	2.11947	0.00027458
chr4	40565966	40566467	Macrophages	2.4067	0.000274704
chr8	8231333	8231834	Macrophages	3.93036	0.000274868
chr11	88147372	88147873	Macrophages	2.24075	0.000275151
chr11	82232592	82233093	Macrophages	1.92385	0.000275158
chr12	50125675	50126176	Macrophages	3.04058	0.000275158
chr22	50241920	50242421	Macrophages	3.08275	0.000275308
chr2	24716559	24717060	Macrophages	3.73386	0.0002755
chr14	91475305	91475806	Macrophages	1.73098	0.000275529
chr16	4443163	4443664	Macrophages	1.1566	0.000275529
chr8	94896358	94896859	Macrophages	1.96304	0.000275619
chr8	39706191	39706692	Macrophages	2.8247	0.000275761
chr3	149501212	149501713	Macrophages	3.04809	0.000276175
chr11	73170370	73170871	Macrophages	2.56283	0.000276341
chr3	13040064	13040565	Macrophages	2.25925	0.000276517
chr6	41130442	41130943	Macrophages	3.47681	0.000276517
chr3	195920182	195920683	Macrophages	1.79189	0.00027672
chr5	134722571	134723072	Macrophages	1.54242	0.000276873
chr12	13295630	13296131	Macrophages	2.88476	0.000277276
chr17	34363220	34363721	Macrophages	2.33039	0.000277398
chr1	241696571	241697072	Macrophages	2.13753	0.000277613
chr14	50558145	50558646	Macrophages	3.15697	0.000277904
chr10	74075396	74075897	Macrophages	1.00005	0.000278087
chr5	71768501	71769002	Macrophages	2.39625	0.000278435
chr20	10472682	10473183	Macrophages	3.05812	0.000278718
chr1	205406031	205406532	Macrophages	2.83174	0.000278837
chr9	114445579	114446080	Macrophages	3.21808	0.000278837
chr1	153569538	153570039	Macrophages	3.0867	0.000278953
chr13	29315320	29315821	Macrophages	2.15959	0.000279107
chr15	58379976	58380477	Macrophages	2.65268	0.000279525
chr17	1459405	1459906	Macrophages	1.00798	0.000279525
chr6	136557955	136558456	Macrophages	1.09518	0.000279669
chr17	66007199	66007700	Macrophages	3.43496	0.000280123
chr16	89038160	89038661	Macrophages	1.45161	0.000280614
chr20	39317112	39317613	Macrophages	1.51328	0.000280846
chr3	121779107	121779608	Macrophages	1.04188	0.000280873
chr6	148877462	148877963	Macrophages	2.76984	0.000280944
chr2	144019478	144019979	Macrophages	1.38346	0.000281132
chr12	53759112	53759613	Macrophages	1.27942	0.000281338
chr8	142105490	142105991	Macrophages	1.96984	0.000281648
chr1	33505392	33505893	Macrophages	2.88375	0.000281753
chr5	66483094	66483595	Macrophages	1.90234	0.000282043
chr8	17122773	17123274	Macrophages	3.57836	0.000282566
chr9	102275806	102276307	Macrophages	1.06257	0.000283129
chr12	281748	282249	Macrophages	2.89968	0.000283371
chr10	20293137	20293638	Macrophages	1.24393	0.000283446
chr18	13216030	13216531	Macrophages	1.16741	0.000283766
chr7	139467225	139467726	Macrophages	3.23104	0.000283766
chr17	19628769	19629270	Macrophages	2.70222	0.00028389
chr4	77113273	77113774	Macrophages	3.46735	0.000283985
chr1	111217360	111217861	Macrophages	1.68105	0.000283986
chr17	34010641	34011142	Macrophages	2.04602	0.000283986
chr19	38182968	38183469	Macrophages	1.64023	0.000283986
chr3	14879382	14879883	Macrophages	2.95912	0.00028434
chr10	99160925	99161426	Macrophages	1.0096	0.000285096
chr1	235010171	235010672	Macrophages	1.37747	0.000285192
chr3	9776523	9777024	Macrophages	2.23927	0.000285306
chr19	36622076	36622577	Macrophages	2.49694	0.000285756
chr3	12595527	12596028	Macrophages	3.32293	0.000286068
chr10	78066544	78067045	Macrophages	2.01629	0.000286264
chr12	115244316	115244817	Macrophages	1.61265	0.000286264
chr12	6752767	6753268	Macrophages	1.93244	0.000286399
chr6	135503664	135504165	Macrophages	1.51158	0.000286399
chr7	2812486	2812987	Macrophages	2.14081	0.000286475
chr11	123302123	123302624	Macrophages	2.9868	0.000286571
chr19	51893891	51894392	Macrophages	1.1324	0.000286571
chr21	43642403	43642904	Macrophages	2.42416	0.000286571
chr7	50222265	50222766	Macrophages	1.36161	0.000286571
chr8	67446726	67447227	Macrophages	1.53932	0.000286571
chr17	40669439	40669940	Macrophages	1.26948	0.00028683
chr17	592772	593273	Macrophages	1.67913	0.000287038
chr15	39673740	39674241	Macrophages	2.62431	0.000287476
chr12	113883425	113883926	Macrophages	3.02913	0.000287708
chr11	17120169	17120670	Macrophages	3.36952	0.000287815
chr4	16229969	16230470	Macrophages	3.02308	0.000287815
chr3	129208021	129208522	Macrophages	1.15834	0.000288156
chr11	60828890	60829391	Macrophages	1.25292	0.000288186
chr17	7370047	7370548	Macrophages	2.19193	0.000288266
chr11	47536275	47536776	Macrophages	1.26591	0.000288439
chr1	42317257	42317758	Macrophages	2.66102	0.000288548
chr17	42581348	42581849	Macrophages	2.89454	0.000288548
chr5	168216858	168217359	Macrophages	2.67957	0.000288548
chr8	103644862	103645363	Macrophages	1.7753	0.000288548
chr11	74858930	74859431	Macrophages	1.77472	0.00028896
chr4	107990063	107990564	Macrophages	2.8607	0.000289294
chr19	862653	863154	Macrophages	1.29662	0.000289492
chr17	27522386	27522887	Macrophages	2.29574	0.000289629
chr10	73611535	73612036	Macrophages	2.00634	0.000289792
chr18	5311487	5311988	Macrophages	2.66374	0.000289889
chr10	104412220	104412721	Macrophages	3.00997	0.000290039
chr6	31736402	31736903	Macrophages	2.04175	0.000290328
chr8	8654763	8655264	Macrophages	2.71337	0.000290328
chr17	55063060	55063561	Macrophages	1.00597	0.000290436
chr8	82073364	82073865	Macrophages	1.86906	0.000290436
chr17	36857085	36857586	Macrophages	1.18203	0.000290893
chr1	231939118	231939619	Macrophages	2.86713	0.000290981
chr11	18721434	18721935	Macrophages	1.94318	0.000290981
chr17	79881716	79882217	Macrophages	2.11691	0.000291405
chr11	47197626	47198127	Macrophages	2.3805	0.000291582
chr20	19898536	19899037	Macrophages	2.9819	0.000291819
chr3	14419241	14419742	Macrophages	1.58739	0.000291819
chr3	172412261	172412762	Macrophages	2.35816	0.000291819
chr17	68201441	68201942	Macrophages	1.75662	0.000291897
chr3	47269189	47269690	Macrophages	1.76385	0.000291897
chr6	28102420	28102921	Macrophages	2.82805	0.000291897
chr9	110401125	110401626	Macrophages	1.38175	0.000291897
chr11	4208076	4208577	Macrophages	1.83497	0.000291917
chr7	1500273	1500774	Macrophages	1.40098	0.000292199
chr11	65780375	65780876	Macrophages	2.23481	0.000292323
chr17	19436897	19437398	Macrophages	1.69854	0.000292323
chr19	34005928	34006429	Macrophages	3.04812	0.000292323
chr6	154459866	154460367	Macrophages	3.02912	0.000292323
chr6	72044380	72044881	Macrophages	2.35587	0.000292441
chr13	99161676	99162177	Macrophages	1.2127	0.00029259
chr7	29359507	29360008	Macrophages	1.24969	0.00029259
chr1	76541594	76542095	Macrophages	1.81934	0.00029283
chr20	25299206	25299707	Macrophages	2.01719	0.000292964
chr22	31626483	31626984	Macrophages	1.26885	0.000293955
chr7	137810354	137810855	Macrophages	1.55358	0.000293955
chr7	39740457	39740958	Macrophages	2.83948	0.00029401
chr17	1475910	1476411	Macrophages	2.38682	0.000294179
chr1	230296662	230297163	Macrophages	3.0127	0.000294284
chr2	53448036	53448537	Macrophages	4.6005	0.000294284
chr14	50496680	50497181	Macrophages	2.39788	0.000294758
chr14	92880838	92881339	Macrophages	2.25293	0.000294987
chr1	223809004	223809505	Macrophages	1.50282	0.000295039
chr7	27136459	27136960	Macrophages	1.37631	0.000295143
chr11	77345146	77345647	Macrophages	3.39221	0.000295846
chr2	48407663	48408164	Macrophages	4.49801	0.000295967
chr4	75584905	75585406	Macrophages	1.45821	0.000296089
chr10	75575732	75576233	Macrophages	1.38107	0.000296171
chr14	25164402	25164903	Macrophages	2.46007	0.000296171
chr16	31140066	31140567	Macrophages	1.1565	0.000296171
chr19	12994434	12994935	Macrophages	3.47777	0.000296171
chr20	5583935	5584436	Macrophages	2.80582	0.000296171
chr22	41730852	41731353	Macrophages	2.95425	0.000296171
chr3	47125295	47125796	Macrophages	2.55679	0.000296171
chr2	48795618	48796119	Macrophages	2.79227	0.000296182
chr22	22440086	22440587	Macrophages	2.26844	0.000296293
chr17	75270467	75270968	Macrophages	4.4065	0.000296335
chr8	131477715	131478216	Macrophages	2.39413	0.000296335
chr14	92866477	92866978	Macrophages	2.56761	0.000296468
chr10	3519838	3520339	Macrophages	2.0042	0.000296611
chr4	185267760	185268261	Macrophages	2.84684	0.000296957
chr1	32354750	32355251	Macrophages	2.46135	0.0002971
chr15	75365490	75365991	Macrophages	1.11771	0.0002971
chr12	56231483	56231984	Macrophages	4.44345	0.000297182
chr20	1825321	1825822	Macrophages	1.21449	0.000297374
chr9	92336148	92336649	Macrophages	2.17961	0.000297452
chr14	23236275	23236776	Macrophages	1.94718	0.000297822
chr2	174739499	174740000	Macrophages	2.50711	0.000297832
chr6	11143899	11144400	Macrophages	1.36646	0.000297832
chr8	134333701	134334202	Macrophages	2.40347	0.000297832
chr9	21153905	21154406	Macrophages	4.16842	0.000297832
chr6	70523298	70523799	Macrophages	1.7662	0.000298574
chr18	20831090	20831591	Macrophages	1.63807	0.000298704
chr20	52633533	52634034	Macrophages	1.45003	0.00029905
chr13	50202319	50202820	Macrophages	1.40724	0.000299498
chr20	23122827	23123328	Macrophages	2.08277	0.000299508
chr1	236331962	236332463	Macrophages	2.36923	0.000299797
chr10	134045951	134046452	Macrophages	2.99694	0.000299884
chr12	133346695	133347196	Macrophages	2.11492	0.0003001
chr9	114225242	114225743	Macrophages	2.13414	0.000300194
chr19	55609199	55609700	Macrophages	2.2162	0.000300354
chr2	226895666	226896167	Macrophages	1.55817	0.000300354
chr19	10748580	10749081	Macrophages	2.47871	0.000300638
chr7	30210378	30210879	Macrophages	2.64855	0.000300638
chr1	167601471	167601972	Macrophages	1.46804	0.000301426
chr2	197848482	197848983	Macrophages	2.39117	0.000301684
chr17	4352940	4353441	Macrophages	1.73526	0.000301888
chr12	121581595	121582096	Macrophages	2.33037	0.000302075
chr12	125218789	125219290	Macrophages	1.89277	0.000302075
chr10	26109858	26110359	Macrophages	3.19229	0.000303131
chr13	33606371	33606872	Macrophages	4.12877	0.000303131
chr2	102063277	102063778	Macrophages	2.48639	0.000303131
chr3	45185712	45186213	Macrophages	1.72415	0.000303131
chr9	77757080	77757581	Macrophages	3.62674	0.000303131
chr14	102572639	102573140	Macrophages	2.59768	0.000303674
chr19	53042014	53042515	Macrophages	2.27299	0.000303674
chr21	36850355	36850856	Macrophages	2.41429	0.000303674
chr8	116068437	116068938	Macrophages	1.35938	0.000303695
chr8	58377515	58378016	Macrophages	3.18143	0.000303968
chr17	39801998	39802499	Macrophages	2.31706	0.000304483
chr11	65511774	65512275	Macrophages	2.88564	0.000304531
chr2	88547923	88548424	Macrophages	2.74268	0.000304531
chr10	11891918	11892419	Macrophages	1.42067	0.000305076
chr9	139622466	139622967	Macrophages	1.75843	0.000305107
chr20	35471661	35472162	Macrophages	1.52399	0.000305514
chr8	27221159	27221660	Macrophages	1.07845	0.000305541
chr15	98571939	98572440	Macrophages	2.13397	0.000305778
chr2	114144281	114144782	Macrophages	2.44768	0.000305778
chr2	216469306	216469807	Macrophages	3.35785	0.000305778
chr15	100452046	100452547	Macrophages	2.03147	0.000305789
chr6	11366778	11367279	Macrophages	1.21524	0.000305789
chr9	86916969	86917470	Macrophages	1.90047	0.000305789
chr9	128395071	128395572	Macrophages	1.59283	0.000306481
chr1	236043521	236044022	Macrophages	1.60901	0.000306701
chr2	113977493	113977994	Macrophages	1.64761	0.000307383
chr1	10460560	10461061	Macrophages	2.27828	0.000307867
chr12	25056544	25057045	Macrophages	2.02314	0.000307867
chrX	1636181	1636682	Macrophages	1.47004	0.00030802
chr1	153377140	153377641	Macrophages	2.23532	0.000308096
chr12	93043017	93043518	Macrophages	2.00901	0.000308096
chr7	100231146	100231647	Macrophages	2.15387	0.000308096
chr16	85096295	85096796	Macrophages	1.41774	0.00030827
chr5	88692381	88692882	Macrophages	2.133	0.000308316
chr4	26866522	26867023	Macrophages	1.51109	0.000308498
chr3	152878173	152878674	Macrophages	1.33692	0.000308512
chr4	95275620	95276121	Macrophages	1.74237	0.000308878
chr20	1448376	1448877	Macrophages	1.92591	0.000308903
chr19	2677922	2678423	Macrophages	1.38594	0.000308911
chr21	15622181	15622682	Macrophages	1.42467	0.000309213
chr1	184794652	184795153	Macrophages	1.69177	0.000309567
chr13	103236730	103237231	Macrophages	2.20444	0.000310051
chr5	142382375	142382876	Macrophages	1.58557	0.000310702
chr8	125557390	125557891	Macrophages	1.69361	0.000310892
chr15	80260543	80261044	Macrophages	1.73511	0.00031105
chr22	45683855	45684356	Macrophages	1.43632	0.000311612
chr16	72158721	72159222	Macrophages	1.82366	0.000311839
chr16	72887379	72887880	Macrophages	1.90744	0.000311839
chr12	48672864	48673365	Macrophages	1.16158	0.000312704
chr17	68116063	68116564	Macrophages	1.79219	0.000312704
chr17	41320811	41321312	Macrophages	1.8378	0.00031314
chr1	26616319	26616820	Macrophages	1.35142	0.000313874
chr12	49449753	49450254	Macrophages	1.12168	0.000314038
chr3	56913781	56914282	Macrophages	2.2593	0.000314539
chr5	73535038	73535539	Macrophages	2.17021	0.000314539
chr13	41163702	41164203	Macrophages	1.20231	0.000314811
chr11	76046828	76047329	Macrophages	1.77887	0.0003149
chr1	157124595	157125096	Macrophages	1.03321	0.000314983
chr1	182228206	182228707	Macrophages	1.11656	0.000315009
chr2	65292065	65292566	Macrophages	1.13058	0.000315009
chr18	61251978	61252479	Macrophages	2.18574	0.000315486
chr3	13044020	13044521	Macrophages	1.74303	0.000316158
chr6	6916234	6916735	Macrophages	1.50332	0.000316985
chr3	88046393	88046894	Macrophages	2.39374	0.000317994
chr7	18498378	18498879	Macrophages	1.85137	0.000317994
chr17	73311975	73312476	Macrophages	2.09259	0.000318109
chr1	206846463	206846964	Macrophages	1.82969	0.000319032
chr2	46468404	46468905	Macrophages	1.74651	0.00031906
chr6	159622336	159622837	Macrophages	1.66341	0.000319756
chr8	97975452	97975953	Macrophages	1.58385	0.00031993
chr6	46698651	46699152	Macrophages	2.52495	0.000320132
chr8	144437005	144437506	Macrophages	1.28612	0.000320607
chr6	25174051	25174552	Macrophages	1.57733	0.000321731
chr20	48293458	48293959	Macrophages	1.36142	0.000321741
chr11	6656727	6657228	Macrophages	1.08907	0.000321952
chr3	53204262	53204763	Macrophages	2.04036	0.000321952
chr18	20838202	20838703	Macrophages	2.15948	0.000321994
chr10	100082927	100083428	Macrophages	1.28188	0.000322003
chr9	86086096	86086597	Macrophages	2.47763	0.000322179
chr4	40889745	40890246	Macrophages	1.39662	0.000323238
chr1	112048310	112048811	Macrophages	2.04575	0.000323798
chr3	14480938	14481439	Macrophages	1.77328	0.000324627
chr5	134471493	134471994	Macrophages	1.02253	0.000324903
chr16	67565191	67565692	Macrophages	1.51557	0.00032548
chr11	10919488	10919989	Macrophages	1.89046	0.000326492
chr3	15310970	15311471	Macrophages	1.23241	0.000326492
chr2	101966614	101967115	Macrophages	1.80205	0.000326561
chr17	1626283	1626784	Macrophages	1.39162	0.000327232
chr3	14460288	14460789	Macrophages	1.50621	0.000327232
chr12	133757792	133758293	Macrophages	2.09375	0.000327777
chr6	11525901	11526402	Macrophages	2.08	0.000328567
chr6	156627664	156628165	Macrophages	2.16223	0.000328621
chr20	43364766	43365267	Macrophages	1.94109	0.000328961
chr19	56189469	56189970	Macrophages	1.1055	0.000328972
chr7	83877508	83878009	Macrophages	2.47809	0.000329046
chr12	56225979	56226480	Macrophages	1.71486	0.000330396
chr17	7040304	7040805	Macrophages	1.89659	0.000330502
chr6	32904911	32905412	Macrophages	1.4741	0.000330502
chr9	34777593	34778094	Macrophages	2.59431	0.000330562
chr5	177761840	177762341	Macrophages	1.68981	0.000330698
chr1	183212776	183213277	Macrophages	2.17264	0.000332122
chr7	150788474	150788975	Macrophages	2.44666	0.000332122
chr8	126524636	126525137	Macrophages	2.13414	0.000332487
chr15	63513486	63513987	Macrophages	1.77108	0.000332909
chr16	11275665	11276166	Macrophages	1.13048	0.000332909
chr2	238395598	238396099	Macrophages	2.40522	0.000333196
chr2	206809251	206809752	Macrophages	1.73878	0.00033352
chr12	42449895	42450396	Macrophages	1.37373	0.000333645
chr3	32798463	32798964	Macrophages	4.65377	0.000333645
chr7	44769464	44769965	Macrophages	5.3158	0.000333645
chr7	75370158	75370659	Macrophages	1.20183	0.000333645
chr9	108457221	108457722	Macrophages	1.5408	0.000333645
chr1	161474895	161475396	Macrophages	1.38444	0.000333828
chr16	19148088	19148589	Macrophages	1.31738	0.00033386
chr13	29318349	29318850	Macrophages	2.16959	0.000334971
chr16	3137235	3137736	Macrophages	1.77012	0.000336162
chr2	175438462	175438963	Macrophages	1.54886	0.000336162
chr1	207980930	207981431	Macrophages	1.48835	0.000336859
chr1	32805096	32805597	Macrophages	1.80375	0.000337199
chr19	53427404	53427905	Macrophages	1.52873	0.000337199
chr13	23500407	23500908	Macrophages	1.13912	0.000337322
chr1	26249040	26249541	Macrophages	1.08999	0.000337371
chr20	48381586	48382087	Macrophages	1.33944	0.00033833
chr11	65535225	65535726	Macrophages	2.347	0.000339869
chr6	6588655	6589156	Macrophages	1.46669	0.000340069
chr21	42733627	42734128	Macrophages	1.16896	0.000340298
chr9	82316520	82317021	Macrophages	2.60031	0.000340482
chr17	72462514	72463015	Macrophages	1.16371	0.000340604
chr4	84491097	84491598	Macrophages	1.23031	0.000340604
chr21	43501203	43501704	Macrophages	1.09933	0.00034071
chr8	24858686	24859187	Macrophages	1.0399	0.000341035
chr11	3887437	3887938	Macrophages	1.61551	0.000342176
chr2	219123952	219124453	Macrophages	1.38161	0.000342757
chr15	75079740	75080241	Macrophages	1.33051	0.000343351
chr9	92756344	92756845	Macrophages	1.3096	0.000344157
chr1	1549643	1550144	Macrophages	1.78497	0.000344536
chr1	157025429	157025930	Macrophages	2.074	0.000345183
chr22	36801658	36802159	Macrophages	1.48562	0.000346963
chr1	178386902	178387403	Macrophages	4.42811	0.000347357
chr12	7940555	7941056	Macrophages	3.8787	0.000347357
chr10	120261053	120261554	Macrophages	1.17407	0.000347618
chr17	46079854	46080355	Macrophages	1.67073	0.000348609
chr7	129690993	129691494	Macrophages	2.00628	0.000348698
chr1	201458339	201458840	Macrophages	1.7048	0.000348778
chr16	2849855	2850356	Macrophages	2.15711	0.000349111
chr8	131020898	131021399	Macrophages	1.75675	0.000349111
chr11	75048332	75048833	Macrophages	1.90528	0.000349575
chr9	33159676	33160177	Macrophages	1.49869	0.000349903
chr11	14259157	14259658	Macrophages	1.463	0.000350613
chr12	89560249	89560750	Macrophages	1.58152	0.000350613
chr17	58218715	58219216	Macrophages	2.25578	0.000350993
chr11	61679953	61680454	Macrophages	1.46347	0.000351949
chr4	4542905	4543406	Macrophages	1.88895	0.000351964
chr20	52556366	52556867	Macrophages	2.18832	0.000352243
chr4	40655466	40655967	Macrophages	1.84344	0.000352526
chr8	145733455	145733956	Macrophages	1.82501	0.000353362
chr3	46342545	46343046	Macrophages	1.60627	0.000356053
chr13	111699628	111700129	Macrophages	4.98689	0.000356057
chr1	25014990	25015491	Macrophages	2.50372	0.000356122
chr12	113345040	113345541	Macrophages	1.53127	0.000356122
chr7	38296526	38297027	Macrophages	1.77181	0.000357124
chr1	10313728	10314229	Macrophages	1.06993	0.000357377
chr6	144536504	144537005	Macrophages	2.02181	0.000357625
chr19	17790847	17791348	Macrophages	1.70512	0.000358325
chr3	39187673	39188174	Macrophages	1.54511	0.000358325
chr1	46769060	46769561	Macrophages	1.09751	0.000358837
chr5	79418357	79418858	Macrophages	1.31329	0.000359027
chr9	136987960	136988461	Macrophages	1.67729	0.000359039
chr17	8129782	8130283	Macrophages	1.25585	0.000359586
chr5	66498598	66499099	Macrophages	1.94014	0.000359861
chr22	46969910	46970411	Macrophages	2.23975	0.000360727
chr17	58264115	58264616	Macrophages	1.48144	0.000361157
chr17	78268051	78268552	Macrophages	1.24148	0.000361157
chr2	170150472	170150973	Macrophages	1.04409	0.000361157
chr2	61397241	61397742	Macrophages	4.07547	0.000361287
chr3	37428098	37428599	Macrophages	3.8501	0.000361287
chr1	219262226	219262727	Macrophages	2.0837	0.000362177
chr2	10885576	10886077	Macrophages	1.96813	0.000362216
chr5	137968693	137969194	Macrophages	1.23096	0.000362216
chr2	225787048	225787549	Macrophages	1.1623	0.000362662
chr7	158503354	158503855	Macrophages	1.27767	0.00036311
chr14	101000350	101000851	Macrophages	3.62332	0.000363549
chr13	46769043	46769544	Macrophages	4.26063	0.000364639
chr5	122109325	122109826	Macrophages	2.2355	0.000364662
chr15	38334872	38335373	Macrophages	1.80697	0.000364907
chr10	50493174	50493675	Macrophages	1.15615	0.000365847
chr3	124847725	124848226	Macrophages	1.20412	0.000366427
chr1	205183123	205183624	Macrophages	3.54676	0.000366734
chr9	110625534	110626035	Macrophages	3.43809	0.000366734
chr8	8118163	8118664	Macrophages	1.97409	0.000367465
chr14	68840805	68841306	Macrophages	3.24503	0.000367829
chr2	73512188	73512689	Macrophages	1.03898	0.000367829
chr3	9432201	9432702	Macrophages	3.18	0.000367829
chr5	176937132	176937633	Macrophages	3.05954	0.000367906
chr7	1003993	1004494	Macrophages	3.65905	0.000368935
chr16	88840325	88840826	Macrophages	1.24583	0.000369211
chr21	35573178	35573679	Macrophages	2.0516	0.000369229
chr6	32160204	32160705	Macrophages	1.51512	0.000369631
chr11	61716930	61717431	Macrophages	2.36307	0.000369666
chr17	7739932	7740433	Macrophages	1.38087	0.000370131
chr2	219596255	219596756	Macrophages	1.03887	0.000370418
chr6	35338835	35339336	Macrophages	1.18951	0.000370418
chr8	102120875	102121376	Macrophages	1.33936	0.000370418
chr15	79296658	79297159	Macrophages	1.17105	0.000372247
chr2	240291328	240291829	Macrophages	1.06262	0.000372661
chr1	184873923	184874424	Macrophages	4.18113	0.000373067
chr2	40658630	40659131	Macrophages	2.41457	0.000375594
chr2	152899286	152899787	Macrophages	2.18956	0.000375594
chr1	198850184	198850685	Macrophages	2.6056	0.000376476
chr14	93030693	93031194	Macrophages	2.00246	0.000377639
chr2	111704500	111705001	Macrophages	1.63771	0.000377639
chr6	3037772	3038273	Macrophages	3.04128	0.000377686
chr7	33089975	33090476	Macrophages	2.2307	0.000378823
chr1	64059967	64060468	Macrophages	1.81587	0.000379007
chr6	3023957	3024458	Macrophages	1.17009	0.000379286
chr7	106005707	106006208	Macrophages	1.10276	0.000379286
chr7	64467398	64467899	Macrophages	4.58404	0.000379408
chr2	120274980	120275481	Macrophages	2.65837	0.000379774
chr11	73706193	73706694	Macrophages	1.92065	0.000379962
chr14	89774811	89775312	Macrophages	1.42151	0.000380078
chr10	50007577	50008078	Macrophages	3.00011	0.00038114
chr3	122084313	122084814	Macrophages	1.24606	0.000381635
chr15	77306771	77307272	Macrophages	1.11333	0.000381637
chr1	9339147	9339648	Macrophages	1.09182	0.000381894
chr11	14608670	14609171	Macrophages	2.07441	0.000381894
chr17	72528267	72528768	Macrophages	1.18808	0.000381894
chr2	228520094	228520595	Macrophages	2.54586	0.000381894
chr19	19505568	19506069	Macrophages	1.22612	0.000382132
chr4	113738948	113739449	Macrophages	1.67569	0.000382508
chr14	69512546	69513047	Macrophages	1.34583	0.000382727
chr5	149114638	149115139	Macrophages	1.91782	0.000383048
chr1	198888030	198888531	Macrophages	1.49457	0.000383296
chr5	149856905	149857406	Macrophages	1.71291	0.000383296
chr6	18153116	18153617	Macrophages	1.17987	0.000383296
chr6	14897956	14898457	Macrophages	2.008	0.000383604
chr7	101258138	101258639	Macrophages	1.66345	0.000383647
chr1	161041554	161042055	Macrophages	1.82292	0.000384625
chr4	82527844	82528345	Macrophages	1.20357	0.000385164
chr17	1655901	1656402	Macrophages	1.30654	0.000385337
chr8	103910331	103910832	Macrophages	1.39569	0.000385974
chr6	84215052	84215553	Macrophages	2.66086	0.000386254
chr15	60310101	60310602	Macrophages	3.21959	0.000387302
chr12	47432113	47432614	Macrophages	1.79535	0.000388315
chr14	35754624	35755125	Macrophages	1.50415	0.000389364
chr4	76829075	76829576	Macrophages	3.88175	0.000390421
chr4	82965424	82965925	Macrophages	1.65852	0.000390421
chr17	7077515	7078016	Macrophages	1.64503	0.000391105
chr12	92172641	92173142	Macrophages	2.08076	0.000391664
chr4	142232925	142233426	Macrophages	1.90257	0.000391664
chr9	110751752	110752253	Macrophages	2.09693	0.000391664
chr1	62822061	62822562	Macrophages	3.5386	0.000391735
chr2	43635446	43635947	Macrophages	2.55289	0.000392597
chr21	47971485	47971986	Macrophages	1.21603	0.000393198
chr1	17336133	17336634	Macrophages	2.09967	0.000393281
chr3	75391490	75391991	Macrophages	2.58382	0.000393383
chr7	155382999	155383500	Macrophages	1.60078	0.000394253
chr3	14902894	14903395	Macrophages	3.84247	0.0003947
chr15	40252567	40253068	Macrophages	1.08642	0.00039484
chr15	52843974	52844475	Macrophages	1.52837	0.00039484
chr11	125460992	125461493	Macrophages	1.43695	0.000395049
chr19	14772287	14772788	Macrophages	2.0868	0.000395167
chr11	48017686	48018187	Macrophages	2.17038	0.000395903
chr15	101441415	101441916	Macrophages	3.29619	0.000396846
chr20	60696388	60696889	Macrophages	1.30327	0.000396913
chr17	16190877	16191378	Macrophages	1.80561	0.000397408
chr19	3429696	3430197	Macrophages	1.34233	0.000398619
chr3	154501157	154501658	Macrophages	1.16293	0.000399065
chr10	80940535	80941036	Macrophages	1.34838	0.000399652
chr17	58164068	58164569	Macrophages	1.49146	0.000399896
chr19	2327645	2328146	Macrophages	2.21682	0.000399896
chr19	18512468	18512969	Macrophages	1.27557	0.000400211
chr22	30195188	30195689	Macrophages	1.33813	0.000401379
chr12	90156148	90156649	Macrophages	1.71983	0.000401758
chr18	60829743	60830244	Macrophages	3.21642	0.000402873
chr2	101996771	101997272	Macrophages	3.73818	0.000402873
chr20	36829652	36830153	Macrophages	1.96432	0.000402873
chr7	105352955	105353456	Macrophages	3.24626	0.000402873
chr2	99121736	99122237	Macrophages	1.0016	0.000403214
chr2	113486812	113487313	Macrophages	1.75762	0.000403273
chr15	75110900	75111401	Macrophages	1.09966	0.000404247
chr1	19832130	19832631	Macrophages	1.30988	0.000404331
chr8	42616011	42616512	Macrophages	1.61586	0.000405286
chr16	85330533	85331034	Macrophages	2.36599	0.000405585
chr11	124475579	124476080	Macrophages	2.43295	0.000406059
chr14	104267716	104268217	Macrophages	2.32032	0.000406059
chr10	27444777	27445278	Macrophages	2.23873	0.000406766
chr4	11848785	11849286	Macrophages	3.97062	0.000406945
chr1	235069168	235069669	Macrophages	1.93655	0.000407698
chr5	133903672	133904173	Macrophages	1.91695	0.000408402
chr1	155497390	155497891	Macrophages	1.77899	0.000408824
chr15	90853331	90853832	Macrophages	1.40547	0.000409507
chr6	4864633	4865134	Macrophages	3.25629	0.000409614
chr12	53487446	53487947	Macrophages	1.72758	0.000410074
chr20	43951615	43952116	Macrophages	1.63534	0.00041149
chr16	89024574	89025075	Macrophages	1.09302	0.000411548
chrX	24497927	24498428	Macrophages	1.01768	0.000411923
chr20	47474541	47475042	Macrophages	2.80227	0.000412796
chr15	83779209	83779710	Macrophages	2.73806	0.000413172
chr10	94516780	94517281	Macrophages	1.03092	0.000413262
chr1	207064103	207064604	Macrophages	1.30049	0.000413346
chr20	30639760	30640261	Macrophages	1.73594	0.00041338
chr11	86221949	86222450	Macrophages	3.50262	0.000413731
chr10	34663607	34664108	Macrophages	3.23447	0.000414064
chr6	137998749	137999250	Macrophages	2.76033	0.000414064
chrX	23889957	23890458	Macrophages	2.76902	0.000414064
chr8	132828562	132829063	Macrophages	1.16334	0.000414501
chr19	47886537	47887038	Macrophages	1.65322	0.000414875
chr2	209224386	209224887	Macrophages	2.96508	0.000415165
chr6	43335241	43335742	Macrophages	2.07978	0.000415165
chr1	111058462	111058963	Macrophages	3.24472	0.000415532
chr7	642058	642559	Macrophages	1.2809	0.000415867
chr3	53137920	53138421	Macrophages	2.61753	0.000416321
chr8	145730011	145730512	Macrophages	2.81298	0.000416321
chr5	50148977	50149478	Macrophages	3.20864	0.000417152
chr9	115146900	115147401	Macrophages	1.90295	0.000417317
chr1	166481016	166481517	Macrophages	3.10795	0.000417339
chr11	131928342	131928843	Macrophages	1.09125	0.000417339
chr3	12330238	12330739	Macrophages	1.78624	0.000417829
chr2	178618627	178619128	Macrophages	1.1301	0.000418367
chr1	25035340	25035841	Macrophages	1.97081	0.000419497
chr7	101950194	101950695	Macrophages	1.47857	0.000419607
chr13	28627063	28627564	Macrophages	2.38906	0.000419702
chr14	89863969	89864470	Macrophages	2.56457	0.000420107
chr1	12213289	12213790	Macrophages	1.00124	0.000420131
chr4	185777339	185777840	Macrophages	2.26462	0.000420313
chr5	39526889	39527390	Macrophages	1.09144	0.000420589
chr10	74323085	74323586	Macrophages	2.97896	0.000420661
chr3	53231086	53231587	Macrophages	3.31254	0.000420661
chr19	11847524	11848025	Macrophages	1.85271	0.000420782
chr2	213769278	213769779	Macrophages	2.11681	0.000420782
chr20	49597912	49598413	Macrophages	2.62158	0.000420782
chr11	8848744	8849245	Macrophages	3.00755	0.000421223
chr17	68036424	68036925	Macrophages	2.43214	0.000421615
chr2	218088018	218088519	Macrophages	2.74627	0.000421615
chr20	36806530	36807031	Macrophages	2.42564	0.000421615
chr17	57354409	57354910	Macrophages	1.29766	0.000422744
chr3	45008427	45008928	Macrophages	3.77965	0.000422744
chr5	142174745	142175246	Macrophages	3.05156	0.000422744
chr17	78711148	78711649	Macrophages	1.5831	0.0004232
chr15	76376559	76377060	Macrophages	2.49232	0.000423973
chr1	234664149	234664650	Macrophages	1.60251	0.000424213
chr6	24659111	24659612	Macrophages	1.19115	0.000424213
chr6	72033792	72034293	Macrophages	2.53112	0.000424213
chr8	16489748	16490249	Macrophages	2.05979	0.000424213
chr18	13615295	13615796	Macrophages	1.34358	0.000424412
chr11	68313966	68314467	Macrophages	2.38914	0.00042444
chr22	41250944	41251445	Macrophages	2.31404	0.00042444
chr14	50770384	50770885	Macrophages	2.91241	0.000425885
chr1	6348777	6349278	Macrophages	3.04259	0.000426128
chr17	5618770	5619271	Macrophages	3.00068	0.000426128
chr3	195923383	195923884	Macrophages	1.61794	0.000426915
chr5	54937384	54937885	Macrophages	1.3117	0.000426915
chr5	139026466	139026967	Macrophages	3.20136	0.000427127
chr7	80769983	80770484	Macrophages	1.88698	0.000427178
chr13	21120563	21121064	Macrophages	2.50574	0.000428092
chr4	38119177	38119678	Macrophages	2.96207	0.000428092
chr7	77057257	77057758	Macrophages	1.42868	0.000428092
chr1	182118517	182119018	Macrophages	1.78571	0.000428198
chr7	2442776	2443277	Macrophages	1.05669	0.000428198
chr12	328996	329497	Macrophages	1.56535	0.000428312
chrX	11908919	11909420	Macrophages	2.20413	0.000428978
chr1	243894484	243894985	Macrophages	1.13195	0.000429595
chr3	154513256	154513757	Macrophages	2.53892	0.000429636
chr14	74231573	74232074	Macrophages	1.15825	0.000429742
chr1	173978070	173978571	Macrophages	2.73972	0.000429877
chr10	96140574	96141075	Macrophages	3.23915	0.000429877
chr4	76822450	76822951	Macrophages	2.40138	0.000429877
chr6	12242003	12242504	Macrophages	2.25968	0.000429877
chr14	92867102	92867603	Macrophages	1.15259	0.000430725
chr8	21529734	21530235	Macrophages	1.40468	0.000430767
chr13	95879554	95880055	Macrophages	2.40151	0.000430786
chr6	166672441	166672942	Macrophages	2.15625	0.000431119
chr7	150785774	150786275	Macrophages	1.12171	0.000431352
chr12	67851506	67852007	Macrophages	1.29841	0.000431455
chr1	162392768	162393269	Macrophages	2.40937	0.000431587
chr11	9652626	9653127	Macrophages	1.55368	0.000431587
chr18	3465990	3466491	Macrophages	2.24202	0.000431587
chr8	26466912	26467413	Macrophages	1.73596	0.000431587
chr9	139574044	139574545	Macrophages	2.45316	0.000431587
chr12	32634092	32634593	Macrophages	3.23962	0.000431837
chr21	30451421	30451922	Macrophages	1.11064	0.000432314
chr15	69632798	69633299	Macrophages	2.50345	0.000432329
chr11	62469693	62470194	Macrophages	1.98205	0.000432852
chr20	1168121	1168622	Macrophages	2.36727	0.000433299
chr10	114938996	114939497	Macrophages	2.21631	0.000434586
chr3	182410443	182410944	Macrophages	1.52428	0.000434586
chr6	5989614	5990115	Macrophages	1.72292	0.000434791
chr1	151297656	151298157	Macrophages	2.19866	0.000435096
chr6	137469741	137470242	Macrophages	1.76435	0.000435201
chr10	126750420	126750921	Macrophages	2.31659	0.00043547
chr12	76357878	76358379	Macrophages	1.68314	0.00043547
chr12	46380343	46380844	Macrophages	1.45613	0.000435487
chr17	66233865	66234366	Macrophages	1.3618	0.000435487
chr11	60130915	60131416	Macrophages	1.71375	0.000435734
chr2	216603049	216603550	Macrophages	2.40856	0.000435734
chr2	64834097	64834598	Macrophages	1.42904	0.0004359
chr1	36831032	36831533	Macrophages	1.3968	0.000436041
chr8	99739072	99739573	Macrophages	1.82698	0.000436041
chr12	122096661	122097162	Macrophages	1.71645	0.000436552
chr1	120244925	120245426	Macrophages	2.52125	0.000437123
chr1	212705725	212706226	Macrophages	1.60756	0.000437123
chr5	90597321	90597822	Macrophages	3.40985	0.000437123
chr8	126660724	126661225	Macrophages	3.278	0.000437123
chr6	2962198	2962699	Macrophages	1.52456	0.00043758
chr10	22993642	22994143	Macrophages	3.57579	0.00043809
chr3	72674596	72675097	Macrophages	1.00844	0.00043809
chr6	56573409	56573910	Macrophages	2.68206	0.00043809
chr1	246378182	246378683	Macrophages	2.12988	0.000438718
chr9	102192426	102192927	Macrophages	1.25752	0.000439163
chr1	100224704	100225205	Macrophages	2.69678	0.000439949
chr19	35708063	35708564	Macrophages	1.92002	0.000439958
chr19	44192441	44192942	Macrophages	1.68863	0.000440126
chr12	66662291	66662792	Macrophages	1.35123	0.000440883
chr12	76545923	76546424	Macrophages	1.79625	0.000440883
chr19	6753584	6754085	Macrophages	1.01347	0.000440883
chr4	140527628	140528129	Macrophages	2.90312	0.000440883
chr7	139575593	139576094	Macrophages	2.33508	0.000440883
chr7	134854365	134854866	Macrophages	2.34631	0.00044113
chr3	119377122	119377623	Macrophages	3.00932	0.00044115
chr3	46152088	46152589	Macrophages	2.33	0.000441358
chr14	65175299	65175800	Macrophages	1.32694	0.000441397
chr3	183594409	183594910	Macrophages	2.54955	0.000441701
chr8	37947795	37948296	Macrophages	2.18418	0.000441758
chr17	40830145	40830646	Macrophages	1.44813	0.000442187
chr1	160833418	160833919	Macrophages	2.70111	0.000442789
chr12	31523443	31523944	Macrophages	2.18532	0.000442789
chr2	133335243	133335744	Macrophages	2.11153	0.000443664
chr7	150130558	150131059	Macrophages	1.21638	0.000444588
chr15	81475454	81475955	Macrophages	2.23143	0.000444617
chr2	98607612	98608113	Macrophages	2.45298	0.000444617
chr4	122609816	122610317	Macrophages	2.29	0.000444617
chr2	109842564	109843065	Macrophages	2.44036	0.000446014
chr3	52925740	52926241	Macrophages	1.27007	0.000446351
chr20	5512267	5512768	Macrophages	1.76987	0.00044645
chr6	36258693	36259194	Macrophages	1.63683	0.000446461
chr17	10075716	10076217	Macrophages	2.07351	0.000446619
chr1	28211486	28211987	Macrophages	1.09161	0.00044699
chr12	26481115	26481616	Macrophages	1.32161	0.000448049
chr8	19058192	19058693	Macrophages	2.69508	0.000448049
chr22	17975806	17976307	Macrophages	1.95178	0.00044827
chr3	23153824	23154325	Macrophages	2.65024	0.00044827
chr8	128778901	128779402	Macrophages	1.47966	0.00044827
chr8	41890858	41891359	Macrophages	1.47781	0.000448299
chr1	212409216	212409717	Macrophages	4.782	0.000448374
chr11	60838091	60838592	Macrophages	2.15177	0.000448374
chr12	132440290	132440791	Macrophages	2.24481	0.000448374
chr13	48478300	48478801	Macrophages	2.10629	0.000448374
chr2	226867069	226867570	Macrophages	2.31333	0.000448374
chr4	159727230	159727731	Macrophages	2.24987	0.000448374
chr9	139886503	139887004	Macrophages	1.43225	0.000448374
chr20	10152810	10153311	Macrophages	2.75303	0.000449386
chr3	171552862	171553363	Macrophages	2.35305	0.000449386
chr7	99749984	99750485	Macrophages	2.61641	0.000449386
chr6	41675409	41675910	Macrophages	1.57688	0.00044941
chr16	11919323	11919824	Macrophages	2.32119	0.000449472
chr7	92825534	92826035	Macrophages	2.60153	0.00045022
chr12	10339534	10340035	Macrophages	2.41836	0.000450483
chr7	20508043	20508544	Macrophages	2.14003	0.000450763
chr1	156117900	156118401	Macrophages	1.9345	0.000450798
chr11	107799385	107799886	Macrophages	1.70908	0.000450798
chr6	30749626	30750127	Macrophages	1.34017	0.000450798
chr17	76662213	76662714	Macrophages	1.89451	0.000451539
chr18	2999075	2999576	Macrophages	1.54895	0.000451539
chr6	143234058	143234559	Macrophages	2.49671	0.000451539
chr15	70801658	70802159	Macrophages	1.7508	0.000451737
chr12	8645659	8646160	Macrophages	2.74058	0.000452367
chr3	183273282	183273783	Macrophages	1.22147	0.000452367
chr2	102003660	102004161	Macrophages	1.52955	0.00045275
chr10	61792409	61792910	Macrophages	1.59881	0.000453246
chr19	14189255	14189756	Macrophages	1.83308	0.000453246
chr3	69545944	69546445	Macrophages	3.05373	0.000453246
chr12	76669440	76669941	Macrophages	1.92353	0.000453739
chr3	51439127	51439628	Macrophages	2.03354	0.000453739
chr16	31233003	31233504	Macrophages	2.60115	0.000454377
chr7	2366627	2367128	Macrophages	2.44574	0.000454377
chr5	39525828	39526329	Macrophages	1.21076	0.000455043
chr12	109574756	109575257	Macrophages	3.56396	0.000455431
chr19	18280336	18280837	Macrophages	1.35745	0.000455433
chr15	59461538	59462039	Macrophages	2.0297	0.00045633
chr19	50860936	50861437	Macrophages	2.01623	0.00045649
chr6	47137957	47138458	Macrophages	1.713	0.00045649
chr7	134845712	134846213	Macrophages	1.86841	0.00045649
chr16	16048535	16049036	Macrophages	1.47646	0.000457384
chr1	248100178	248100679	Macrophages	2.27171	0.000457572
chr20	43525209	43525710	Macrophages	2.36696	0.000457572
chr21	32699188	32699689	Macrophages	2.04961	0.000457572
chr1	206970152	206970653	Macrophages	1.10209	0.000458228
chr6	144385537	144386038	Macrophages	1.56015	0.000458722
chr4	39471011	39471512	Macrophages	1.63323	0.000460159
chr8	119297543	119298044	Macrophages	4.09847	0.000460159
chr9	75852051	75852552	Macrophages	3.72503	0.000460159
chr11	2951484	2951985	Macrophages	1.48939	0.000460794
chr11	82600244	82600745	Macrophages	1.63349	0.000461132
chr10	44934107	44934608	Macrophages	1.58391	0.000461284
chr6	14025193	14025694	Macrophages	2.0288	0.000462271
chr9	90793814	90794315	Macrophages	2.37028	0.000462271
chr9	117102671	117103172	Macrophages	1.87768	0.000462335
chr1	156083823	156084324	Macrophages	1.1754	0.000462567
chr4	75596265	75596766	Macrophages	4.12425	0.00046316
chr11	74899640	74900141	Macrophages	2.22443	0.000463356
chr9	4760075	4760576	Macrophages	2.50825	0.000463356
chr14	90765781	90766282	Macrophages	1.8897	0.000463806
chr10	77456207	77456708	Macrophages	1.39545	0.000464306
chr17	78067898	78068399	Macrophages	4.06629	0.000464306
chr8	13146051	13146552	Macrophages	1.10091	0.000464306
chr9	119267127	119267628	Macrophages	2.33536	0.000464306
chr13	46095359	46095860	Macrophages	2.5936	0.000464632
chr17	75865825	75866326	Macrophages	1.10207	0.000465302
chr19	48927949	48928450	Macrophages	1.85824	0.000465349
chr1	153604346	153604847	Macrophages	3.48842	0.000465845
chr8	129185833	129186334	Macrophages	1.89191	0.000465888
chr12	13257339	13257840	Macrophages	2.19633	0.000465952
chr16	85933471	85933972	Macrophages	1.11361	0.000466626
chr7	45111645	45112146	Macrophages	1.97537	0.000467689
chr1	110963750	110964251	Macrophages	2.10972	0.000467865
chr12	109162577	109163078	Macrophages	1.44278	0.000468141
chr9	136039073	136039574	Macrophages	2.00721	0.000468141
chr22	46481567	46482068	Macrophages	1.0345	0.000468548
chr17	65209050	65209551	Macrophages	3.57685	0.00046877
chr9	133002834	133003335	Macrophages	2.01369	0.000468876
chr2	207911458	207911959	Macrophages	1.85264	0.000469598
chr4	114758569	114759070	Macrophages	1.57763	0.000469598
chr6	44788033	44788534	Macrophages	2.31041	0.000469598
chr6	5671369	5671870	Macrophages	1.35496	0.000469613
chr11	93388285	93388786	Macrophages	1.72676	0.000469776
chr16	85932431	85932932	Macrophages	1.19672	0.000469776
chr2	174900567	174901068	Macrophages	1.50122	0.000469776
chr4	86664411	86664912	Macrophages	1.0412	0.000469776
chr6	108543295	108543796	Macrophages	3.98063	0.000469776
chr10	99551678	99552179	Macrophages	1.65437	0.000470224
chr11	72431062	72431563	Macrophages	2.0135	0.00047026
chr8	135038800	135039301	Macrophages	2.51562	0.000470476
chr2	118813678	118814179	Macrophages	1.6124	0.000470574
chr3	171703945	171704446	Macrophages	2.46046	0.000470574
chr17	40950498	40950999	Macrophages	1.5669	0.000470936
chr6	33950839	33951340	Macrophages	1.83862	0.000470936
chr1	32071442	32071943	Macrophages	1.34471	0.000470964
chr13	100921974	100922475	Macrophages	1.27228	0.000472155
chr16	79197493	79197994	Macrophages	2.57416	0.000472363
chr1	152009255	152009756	Macrophages	1.05674	0.000472415
chr5	72108270	72108771	Macrophages	2.02029	0.000472787
chr22	37447464	37447965	Macrophages	1.03932	0.00047328
chr10	75668336	75668837	Macrophages	2.17789	0.000473413
chr2	219235696	219236197	Macrophages	1.68514	0.000473587
chr1	228276224	228276725	Macrophages	1.5689	0.00047422
chr18	3230387	3230888	Macrophages	1.19967	0.00047422
chr3	176969435	176969936	Macrophages	1.79963	0.000474727
chr21	34099485	34099986	Macrophages	1.94033	0.000475066
chr4	87888287	87888788	Macrophages	2.30996	0.000475066
chr17	15845662	15846163	Macrophages	1.21843	0.000475301
chr12	27391320	27391821	Macrophages	1.49043	0.000476357
chr6	149571462	149571963	Macrophages	2.10272	0.000477122
chr2	39731477	39731978	Macrophages	1.74194	0.000477695
chr19	17888937	17889438	Macrophages	1.16494	0.000478197
chr18	48388594	48389095	Macrophages	1.99616	0.000479101
chr21	46294364	46294865	Macrophages	1.25714	0.000479534
chr9	101755841	101756342	Macrophages	1.56596	0.000480637
chr2	16898651	16899152	Macrophages	1.48763	0.000481274
chr1	43299612	43300113	Macrophages	1.90272	0.000482175
chr15	85548933	85549434	Macrophages	2.20744	0.000482345
chr22	40859201	40859702	Macrophages	1.16567	0.000482623
chr20	30622306	30622807	Macrophages	1.67888	0.000483204
chr19	20606278	20606779	Macrophages	1.19428	0.000484323
chr8	28474412	28474913	Macrophages	2.62164	0.000485007
chrX	108983195	108983696	Macrophages	2.18374	0.000485462
chr1	90204655	90205156	Macrophages	1.19696	0.000485568
chr11	125495905	125496406	Macrophages	1.1629	0.000486108
chr11	72854491	72854992	Macrophages	2.84402	0.000486709
chr12	51797559	51798060	Macrophages	1.34638	0.000487088
chr9	80712403	80712904	Macrophages	2.23425	0.000487792
chr4	38859163	38859664	Macrophages	1.42015	0.00048883
chr5	42991977	42992478	Macrophages	1.82533	0.000490457
chr15	79269501	79270002	Macrophages	2.18	0.000491449
chr2	37891327	37891828	Macrophages	1.63052	0.000492576
chr13	49433546	49434047	Macrophages	2.46252	0.000493128
chrX	153771235	153771736	Macrophages	1.06585	0.000494426
chr14	50507110	50507611	Macrophages	1.08278	0.000494651
chr8	56843020	56843521	Macrophages	1.08231	0.000494855
chr13	21517619	21518120	Macrophages	1.31154	0.000495419
chr17	78997529	78998030	Macrophages	1.76168	0.000495478
chr19	7610761	7611262	Macrophages	1.91106	0.000496098
chr9	132535851	132536352	Macrophages	1.17933	0.000496587
chr20	60716503	60717004	Macrophages	2.65109	0.000497888
chrX	149369140	149369641	Macrophages	1.51248	0.000499392
chr16	15701579	15702080	Macrophages	1.07819	0.000500221
chr1	202938013	202938514	Macrophages	1.76284	0.000500868
chr15	90355488	90355989	Macrophages	1.79399	0.000501695
chr12	109244594	109245095	Macrophages	1.44659	0.000502787
chr20	8054024	8054525	Macrophages	1.8925	0.000503527
chr9	86983466	86983967	Macrophages	1.63825	0.00050387
chr1	109134082	109134583	Macrophages	1.96095	0.000506102
chr4	114388711	114389212	Macrophages	2.44437	0.000506102
chr22	25959635	25960136	Macrophages	1.18107	0.000508248
chr11	124942263	124942764	Macrophages	2.07133	0.000509086
chr10	115962445	115962946	Macrophages	1.58209	0.000510531
chr3	53136616	53137117	Macrophages	2.80533	0.000512688
chr11	16836637	16837138	Macrophages	1.18375	0.000514991
chr6	161636202	161636703	Macrophages	1.70393	0.000516513
chr3	11267001	11267502	Macrophages	1.94348	0.000516616
chr10	64252347	64252848	Macrophages	1.71256	0.000516764
chr15	77280812	77281313	Macrophages	1.15374	0.000516853
chr16	67428682	67429183	Macrophages	2.13664	0.000518703
chr1	15462772	15463273	Macrophages	5.10194	0.00051895
chr17	3543145	3543646	Macrophages	1.93223	0.00051895
chr2	16834971	16835472	Macrophages	1.71617	0.00051895
chr5	95952436	95952937	Macrophages	5.41455	0.00051895
chr5	131827089	131827590	Macrophages	2.5774	0.00051895
chr8	134353253	134353754	Macrophages	2.545	0.00051895
chr5	79695338	79695839	Macrophages	1.31907	0.000521049
chr17	29778365	29778866	Macrophages	1.80837	0.000521535
chr22	38589466	38589967	Macrophages	2.32041	0.000522328
chr12	48285079	48285580	Macrophages	3.14478	0.000522877
chr22	31006212	31006713	Macrophages	1.99846	0.000524506
chr7	75198899	75199400	Macrophages	1.80136	0.000524506
chr12	121570327	121570828	Macrophages	1.57029	0.000526441
chr22	28838120	28838621	Macrophages	2.04734	0.000527955
chr5	163343292	163343793	Macrophages	1.35921	0.000527955
chr15	40690703	40691204	Macrophages	2.29371	0.000529138
chr15	31735985	31736486	Macrophages	1.08	0.000530049
chr1	28502923	28503424	Macrophages	1.65214	0.000531957
chr1	67029852	67030353	Macrophages	2.14716	0.000532282
chr4	74883849	74884350	Macrophages	2.25213	0.000533043
chr12	89811955	89812456	Macrophages	1.25091	0.000533587
chr20	49114513	49115014	Macrophages	1.41778	0.000533838
chr5	159897654	159898155	Macrophages	1.10191	0.000534705
chr17	76982828	76983329	Macrophages	1.88985	0.000535184
chr2	243027935	243028436	Macrophages	1.79557	0.000535184
chr13	77458201	77458702	Macrophages	1.40196	0.000535506
chr15	101077469	101077970	Macrophages	1.38508	0.000537221
chr1	38367228	38367729	Macrophages	2.20584	0.00053783
chrX	64914455	64914956	Macrophages	1.0065	0.000539785
chr1	160635525	160636026	Macrophages	1.67941	0.000540321
chr15	26108188	26108689	Macrophages	1.71319	0.000541131
chr3	129541498	129541999	Macrophages	3.31776	0.000541606
chr8	82203395	82203896	Macrophages	2.17372	0.000541639
chr18	20716682	20717183	Macrophages	2.24617	0.000542111
chr20	5053832	5054333	Macrophages	1.66972	0.000542421
chr1	207140720	207141221	Macrophages	2.78616	0.000542515
chr11	35194679	35195180	Macrophages	2.16678	0.000542666
chr17	463702	464203	Macrophages	1.28124	0.000542766
chr3	45266581	45267082	Macrophages	1.27026	0.000543557
chr9	37947933	37948434	Macrophages	1.08065	0.000543677
chr10	48573230	48573731	Macrophages	1.25917	0.00054472
chr2	37621374	37621875	Macrophages	1.98397	0.00054472
chr5	37792616	37793117	Macrophages	3.74434	0.00054472
chr12	11733060	11733561	Macrophages	1.37194	0.000545498
chr14	70081323	70081824	Macrophages	1.34037	0.000546528
chr4	141639413	141639914	Macrophages	2.8469	0.000546719
chr9	124265687	124266188	Macrophages	2.12298	0.000546894
chr5	141536603	141537104	Macrophages	3.96068	0.000547899
chr12	15697436	15697937	Macrophages	2.06248	0.00054938
chr15	75162275	75162776	Macrophages	1.17156	0.00054938
chr2	232225691	232226192	Macrophages	1.42756	0.00054938
chr4	185431509	185432010	Macrophages	2.17391	0.000550602
chrX	45032179	45032680	Macrophages	2.1301	0.000550602
chr20	3725608	3726109	Macrophages	1.67879	0.000550899
chr17	42425444	42425945	Macrophages	1.75943	0.000551993
chr10	73454300	73454801	Macrophages	1.5423	0.000552524
chr5	148185441	148185942	Macrophages	1.7228	0.000554187
chr4	38077011	38077512	Macrophages	1.56451	0.000555269
chr8	134257958	134258459	Macrophages	1.26271	0.000555753
chr4	140335931	140336432	Macrophages	3.42035	0.000556185
chr15	81586286	81586787	Macrophages	1.20282	0.000557216
chr10	134753763	134754264	Macrophages	3.69821	0.000557809
chr10	3909766	3910267	Macrophages	1.76244	0.000558676
chr19	16253674	16254175	Macrophages	2.01641	0.000559261
chr3	58460200	58460701	Macrophages	2.23496	0.000560054
chr6	16695015	16695516	Macrophages	2.07576	0.000560264
chr17	76879175	76879676	Macrophages	1.62577	0.000560523
chr6	139947391	139947892	Macrophages	1.56175	0.000560701
chr19	18299013	18299514	Macrophages	3.72063	0.000561069
chr22	40661739	40662240	Macrophages	3.45317	0.000561069
chr19	47045884	47046385	Macrophages	2.62854	0.000561605
chr19	39828345	39828846	Macrophages	1.94539	0.000561708
chr10	73124110	73124611	Macrophages	1.46737	0.000562632
chr1	185411879	185412380	Macrophages	3.30028	0.000562642
chr14	99423480	99423981	Macrophages	1.03373	0.000563635
chr2	127937286	127937787	Macrophages	3.60625	0.000564023
chr3	183272067	183272568	Macrophages	1.92013	0.000564023
chr4	4264182	4264683	Macrophages	3.58877	0.000564023
chr4	79671049	79671550	Macrophages	2.06217	0.000564023
chr10	91396853	91397354	Macrophages	3.4575	0.000565734
chr11	47416952	47417453	Macrophages	3.06948	0.000565734
chr16	19820591	19821092	Macrophages	3.86209	0.000565734
chr3	171672633	171673134	Macrophages	2.52942	0.000565734
chr3	53202526	53203027	Macrophages	1.42093	0.000565799
chr8	132868919	132869420	Macrophages	1.24471	0.000566473
chr11	117051838	117052339	Macrophages	1.99329	0.000567124
chr14	93809413	93809914	Macrophages	3.61757	0.000567124
chr6	108581489	108581990	Macrophages	2.10294	0.000567124
chr19	2264268	2264769	Macrophages	1.28084	0.000568289
chr6	160380195	160380696	Macrophages	1.29832	0.000570079
chr11	17119172	17119673	Macrophages	2.95004	0.000570569
chr12	94517651	94518152	Macrophages	1.58346	0.000573308
chr5	162736888	162737389	Macrophages	2.44003	0.000573308
chr8	37189218	37189719	Macrophages	2.30389	0.000574099
chr9	80422102	80422603	Macrophages	1.08485	0.000574099
chr2	209251242	209251743	Macrophages	3.0172	0.000574101
chr6	106315089	106315590	Macrophages	2.87083	0.000574599
chr9	33159158	33159659	Macrophages	1.00095	0.000575153
chr1	41438004	41438505	Macrophages	3.03439	0.000575643
chr16	70505445	70505946	Macrophages	3.22798	0.000575643
chr8	88922071	88922572	Macrophages	3.32912	0.000575643
chrX	153770551	153771052	Macrophages	1.08004	0.000576564
chr13	29185818	29186319	Macrophages	2.3041	0.000577296
chr20	47455597	47456098	Macrophages	3.51786	0.000577388
chr8	141353354	141353855	Macrophages	3.30953	0.000577388
chr12	56228498	56228999	Macrophages	3.26352	0.000577512
chr8	11745661	11746162	Macrophages	2.70049	0.000577512
chr12	83359903	83360404	Macrophages	1.78283	0.000578657
chr1	147141721	147142222	Macrophages	1.46458	0.000578735
chr3	119274213	119274714	Macrophages	1.6231	0.000578857
chr2	228613744	228614245	Macrophages	2.60215	0.000578873
chr14	77813833	77814334	Macrophages	3.53965	0.000580561
chr2	99271094	99271595	Macrophages	2.37524	0.000580561
chr12	4324463	4324964	Macrophages	1.02915	0.000580925
chr1	206944348	206944849	Macrophages	2.75613	0.00058114
chr11	117330596	117331097	Macrophages	1.60353	0.00058114
chrX	73602422	73602923	Macrophages	1.71158	0.000581408
chr11	121774733	121775234	Macrophages	1.46726	0.000581713
chr3	185972379	185972880	Macrophages	1.51067	0.000581913
chr16	81491321	81491822	Macrophages	1.21355	0.000582054
chr1	27762311	27762812	Macrophages	1.1572	0.000583062
chr2	40707261	40707762	Macrophages	1.42897	0.000583062
chr7	155074376	155074877	Macrophages	1.54466	0.000584267
chr9	113014605	113015106	Macrophages	1.46853	0.000585142
chr2	29703303	29703804	Macrophages	2.05773	0.000586451
chr18	43408688	43409189	Macrophages	1.18277	0.000587557
chr19	3552777	3553278	Macrophages	1.61765	0.000588163
chr20	3137937	3138438	Macrophages	3.68163	0.000589025
chr19	10916028	10916529	Macrophages	1.93108	0.000589235
chr8	33412285	33412786	Macrophages	1.03256	0.000589509
chr3	121717633	121718134	Macrophages	1.8221	0.000590462
chr10	30024110	30024611	Macrophages	1.28596	0.000590806
chr2	17699491	17699992	Macrophages	1.33087	0.000592121
chr2	27346400	27346901	Macrophages	1.05475	0.000592285
chr11	35104891	35105392	Macrophages	1.19426	0.000592833
chr19	36389691	36390192	Macrophages	1.88162	0.000592884
chr2	196438992	196439493	Macrophages	2.93794	0.000594164
chr4	185251090	185251591	Macrophages	2.21283	0.000594528
chr16	14380088	14380589	Macrophages	1.9112	0.000595393
chr11	14634164	14634665	Macrophages	2.90714	0.000595782
chr9	124275414	124275915	Macrophages	3.80859	0.000596945
chr15	38298116	38298617	Macrophages	2.73907	0.000597122
chr12	15716562	15717063	Macrophages	2.67989	0.000598312
chr12	89554386	89554887	Macrophages	2.97195	0.000598312
chr6	7126942	7127443	Macrophages	1.4974	0.000598938
chr1	244978778	244979279	Macrophages	1.84391	0.00059901
chr16	3309014	3309515	Macrophages	1.56045	0.00059901
chr2	29289078	29289579	Macrophages	1.8307	0.00059901
chr2	110395366	110395867	Macrophages	2.14386	0.00059901
chr7	2364596	2365097	Macrophages	2.23927	0.00059901
chr8	6725648	6726149	Macrophages	1.28252	0.00059901
chr4	2800371	2800872	Macrophages	2.30587	0.00059936
chr8	142337474	142337975	Macrophages	1.3143	0.000600421
chr2	219233171	219233672	Macrophages	1.9597	0.000600818
chr20	61583742	61584243	Macrophages	1.07458	0.000603402
chr6	125623182	125623683	Macrophages	2.31518	0.000603635
chr16	10962397	10962898	Macrophages	1.16111	0.000604026
chr3	149165991	149166492	Macrophages	1.35128	0.000604716
chr12	50303537	50304038	Macrophages	1.44584	0.000606322
chr4	3386102	3386603	Macrophages	2.20257	0.000606322
chr12	129314372	129314873	Macrophages	1.15922	0.000607164
chr2	234472247	234472748	Macrophages	2.21847	0.000607575
chr3	18786931	18787432	Macrophages	1.93095	0.000608575
chr1	232748566	232749067	Macrophages	3.41216	0.000608614
chr6	16903718	16904219	Macrophages	3.23369	0.000610659
chr1	90134949	90135450	Macrophages	3.24026	0.000611498
chr16	12895458	12895959	Macrophages	2.42626	0.000611631
chr19	4059848	4060349	Macrophages	1.7372	0.000611631
chr11	46358162	46358663	Macrophages	1.89976	0.000613027
chr12	121479535	121480036	Macrophages	3.70034	0.000613889
chr2	237858027	237858528	Macrophages	3.87712	0.000613889
chr8	93537147	93537648	Macrophages	2.88138	0.000613904
chr1	47059662	47060163	Macrophages	3.10658	0.000614939
chr12	96635594	96636095	Macrophages	1.30782	0.000615663
chr2	240422868	240423369	Macrophages	1.98235	0.000615663
chr6	10596236	10596737	Macrophages	2.21991	0.000615794
chr5	39503237	39503738	Macrophages	1.67025	0.00061621
chr1	179996964	179997465	Macrophages	3.62044	0.000616977
chr15	60683273	60683774	Macrophages	1.10355	0.000616977
chr16	73029393	73029894	Macrophages	3.49145	0.000616977
chr3	5095830	5096331	Macrophages	3.27083	0.000616977
chr9	94441127	94441628	Macrophages	3.68956	0.000616977
chr5	71799894	71800395	Macrophages	2.43997	0.000617568
chr1	44440844	44441345	Macrophages	1.27559	0.000617719
chr2	217340008	217340509	Macrophages	2.47732	0.000617936
chr7	2832358	2832859	Macrophages	1.58686	0.000618677
chr10	82420524	82421025	Macrophages	2.61109	0.000618813
chr13	114128433	114128934	Macrophages	1.9024	0.000619699
chr6	12903436	12903937	Macrophages	3.40802	0.000620153
chr1	23448775	23449276	Macrophages	2.67852	0.000620508
chr1	153523522	153524023	Macrophages	2.8281	0.000620508
chr7	134835023	134835524	Macrophages	1.02684	0.000620508
chr1	9203342	9203843	Macrophages	1.4922	0.000620573
chr7	90242358	90242859	Macrophages	1.25723	0.000620573
chr22	42315146	42315647	Macrophages	2.48826	0.000621832
chr3	116774102	116774603	Macrophages	1.67377	0.000622013
chr8	142276314	142276815	Macrophages	1.31525	0.000622059
chr9	73178148	73178649	Macrophages	1.83305	0.000622512
chr3	59272905	59273406	Macrophages	2.01443	0.000623418
chr11	33744069	33744570	Macrophages	1.03496	0.000624796
chr10	76962456	76962957	Macrophages	2.19625	0.000624936
chr21	17147520	17148021	Macrophages	3.24873	0.000625194
chr3	38309944	38310445	Macrophages	1.76242	0.000626317
chr21	45445472	45445973	Macrophages	2.16287	0.000626493
chr4	159738780	159739281	Macrophages	1.85871	0.000626604
chr17	75489562	75490063	Macrophages	2.60622	0.000627513
chr2	61084167	61084668	Macrophages	2.71474	0.000627513
chr11	4514391	4514892	Macrophages	1.5721	0.00062833
chr12	29360967	29361468	Macrophages	2.91755	0.00062833
chr19	10519453	10519954	Macrophages	1.00273	0.00063025
chr1	234465880	234466381	Macrophages	1.622	0.000630275
chr4	75408783	75409284	Macrophages	2.86141	0.000630275
chr11	62169653	62170154	Macrophages	2.05767	0.000631292
chr1	157258728	157259229	Macrophages	3.38577	0.00063185
chr1	29075496	29075997	Macrophages	3.30656	0.000631978
chr16	21670410	21670911	Macrophages	2.72076	0.000631978
chr13	96360194	96360695	Macrophages	1.74371	0.000633212
chr10	97036277	97036778	Macrophages	2.51536	0.000633254
chr11	65184686	65185187	Macrophages	1.43089	0.000633256
chr11	119052343	119052844	Macrophages	3.67173	0.000633269
chr1	230281804	230282305	Macrophages	2.13303	0.000633543
chr17	76281135	76281636	Macrophages	2.18045	0.000634348
chr18	56202449	56202950	Macrophages	1.19304	0.000634377
chr6	150050903	150051404	Macrophages	2.90644	0.000635255
chr15	78909332	78909833	Macrophages	1.60133	0.000635424
chr1	208387039	208387540	Macrophages	2.22219	0.00063595
chr11	10920670	10921171	Macrophages	1.90161	0.00063619
chr5	82706083	82706584	Macrophages	2.64527	0.000637042
chr6	36192726	36193227	Macrophages	3.06062	0.00063783
chr6	138095004	138095505	Macrophages	1.62977	0.00063783
chr7	15929079	15929580	Macrophages	1.76893	0.000638512
chr21	45444875	45445376	Macrophages	1.24607	0.000638719
chr9	100658129	100658630	Macrophages	2.68102	0.000638719
chr8	11723866	11724367	Macrophages	2.27968	0.000638811
chr3	46142371	46142872	Macrophages	1.32291	0.000639781
chr3	196048011	196048512	Macrophages	2.84176	0.000640738
chrX	135938737	135939238	Macrophages	2.52517	0.000640738
chr4	90253065	90253566	Macrophages	2.03868	0.000642775
chr12	47750061	47750562	Macrophages	1.98931	0.000643037
chr10	14066489	14066990	Macrophages	2.46964	0.00064388
chr12	76874465	76874966	Macrophages	2.50556	0.00064388
chr18	11259445	11259946	Macrophages	2.47115	0.00064388
chr7	148267622	148268123	Macrophages	3.39546	0.000643895
chr14	70161565	70162066	Macrophages	1.82163	0.00064441
chr3	156849010	156849511	Macrophages	2.87927	0.00064441
chr7	135665357	135665858	Macrophages	1.7296	0.000644828
chr13	33929638	33930139	Macrophages	1.7996	0.000646921
chr2	228280788	228281289	Macrophages	2.538	0.000647434
chr12	8210420	8210921	Macrophages	2.39948	0.000647459
chr2	203242050	203242551	Macrophages	2.45234	0.000647459
chr12	52279622	52280123	Macrophages	1.28092	0.000648269
chr11	7487105	7487606	Macrophages	2.88158	0.000648646
chr6	111434826	111435327	Macrophages	1.38096	0.000648646
chr17	57867802	57868303	Macrophages	3.2736	0.00064945
chr18	60617753	60618254	Macrophages	2.04559	0.00064945
chr22	40808421	40808922	Macrophages	2.62468	0.000649645
chr18	46367654	46368155	Macrophages	1.64834	0.00064971
chr6	37007239	37007740	Macrophages	3.72436	0.000651163
chr6	151248251	151248752	Macrophages	2.72085	0.000651163
chr11	65736477	65736978	Macrophages	2.28691	0.000651205
chr2	185427192	185427693	Macrophages	1.48344	0.000651424
chr16	21669882	21670383	Macrophages	2.09089	0.000651696
chr1	224013532	224014033	Macrophages	2.12612	0.000652463
chr2	42299940	42300441	Macrophages	2.52614	0.000652691
chr1	40810180	40810681	Macrophages	1.86218	0.000653276
chr3	150983653	150984154	Macrophages	1.85038	0.000653787
chr19	42055336	42055837	Macrophages	1.31238	0.000655386
chr2	46120519	46121020	Macrophages	2.17024	0.000656314
chr1	27840023	27840524	Macrophages	2.24825	0.000658007
chr8	144410525	144411026	Macrophages	2.25648	0.00065808
chr12	105752468	105752969	Macrophages	3.86968	0.00065813
chr2	47205038	47205539	Macrophages	1.08153	0.000659028
chr7	17273994	17274495	Macrophages	1.64488	0.000659028
chrX	153960095	153960596	Macrophages	2.61094	0.000659028
chr11	70160838	70161339	Macrophages	1.31838	0.000662253
chr7	101707980	101708481	Macrophages	1.24236	0.000662266
chr9	27599038	27599539	Macrophages	1.95741	0.000662448
chr21	36793446	36793947	Macrophages	2.32042	0.000663189
chr13	100148795	100149296	Macrophages	1.16636	0.000663947
chr15	42208654	42209155	Macrophages	2.3599	0.000664007
chr11	103741380	103741881	Macrophages	1.8119	0.000664982
chr16	79569026	79569527	Macrophages	2.16966	0.000665106
chr19	40449831	40450332	Macrophages	3.54195	0.000665106
chr19	47838486	47838987	Macrophages	1.5279	0.000665106
chr22	26956109	26956610	Macrophages	2.55209	0.000665106
chr21	43952937	43953438	Macrophages	1.72826	0.000665307
chr18	12903832	12904333	Macrophages	2.2051	0.000665351
chr1	113585171	113585672	Macrophages	1.43415	0.000665661
chr11	117845291	117845792	Macrophages	2.78334	0.000665935
chr15	41625090	41625591	Macrophages	1.06526	0.000666383
chr1	108586271	108586772	Macrophages	2.94549	0.000666406
chr21	36283529	36284030	Macrophages	2.92674	0.000666406
chr16	67538211	67538712	Macrophages	1.70385	0.000666438
chr11	123336356	123336857	Macrophages	1.70915	0.000666475
chr12	31840072	31840573	Macrophages	1.28636	0.00066775
chr13	50782467	50782968	Macrophages	2.15122	0.00066775
chr18	3758491	3758992	Macrophages	2.90478	0.00066775
chr9	88684080	88684581	Macrophages	2.28745	0.00066775
chr5	160119248	160119749	Macrophages	2.61538	0.000668273
chr16	30388790	30389291	Macrophages	1.16845	0.000668836
chr10	119794816	119795317	Macrophages	1.92792	0.000669027
chr15	98721179	98721680	Macrophages	1.83886	0.000669027
chr22	40606907	40607408	Macrophages	2.22578	0.000669027
chr10	85749868	85750369	Macrophages	2.59645	0.000669035
chr17	53514428	53514929	Macrophages	2.84112	0.000669035
chr19	3762383	3762884	Macrophages	1.22478	0.00066972
chr19	14115529	14116030	Macrophages	1.38409	0.00066972
chr3	194663632	194664133	Macrophages	1.60161	0.00066972
chr6	27723480	27723981	Macrophages	2.00617	0.000670233
chr9	110745085	110745586	Macrophages	2.39514	0.000670233
chr1	185542704	185543205	Macrophages	2.88006	0.00067065
chr4	119512648	119513149	Macrophages	1.45507	0.000670743
chr10	11666925	11667426	Macrophages	1.77368	0.000671476
chr3	30646001	30646502	Macrophages	1.86542	0.000671738
chr1	17944535	17945036	Macrophages	1.31302	0.000671767
chr5	10525933	10526434	Macrophages	1.72454	0.00067193
chr11	35954204	35954705	Macrophages	1.29285	0.000672025
chr18	42914095	42914596	Macrophages	3.19973	0.000672025
chr6	7271183	7271684	Macrophages	2.47526	0.000672025
chr9	134231738	134232239	Macrophages	1.2025	0.000672357
chr2	62413784	62414285	Macrophages	1.35918	0.00067246
chr1	156096833	156097334	Macrophages	1.22008	0.000672681
chr20	11992815	11993316	Macrophages	2.42294	0.000672859
chr22	32614362	32614863	Macrophages	2.44199	0.000672859
chr17	66287373	66287874	Macrophages	1.09652	0.00067315
chr17	27370240	27370741	Macrophages	1.40963	0.000673587
chr1	161531019	161531520	Macrophages	2.42812	0.00067394
chr11	122543570	122544071	Macrophages	1.96764	0.000674286
chr6	147235533	147236034	Macrophages	2.24082	0.000674286
chr9	90291789	90292290	Macrophages	1.68215	0.000674286
chr10	7649035	7649536	Macrophages	2.50507	0.000674777
chr10	33274609	33275110	Macrophages	1.60079	0.000675039
chr1	225438149	225438650	Macrophages	2.68714	0.000676062
chr7	30199031	30199532	Macrophages	1.18351	0.000676304
chr2	127991191	127991692	Macrophages	2.58557	0.000676354
chr6	148978123	148978624	Macrophages	1.18931	0.000676354
chr17	78712146	78712647	Macrophages	1.7795	0.000676449
chr1	84916554	84917055	Macrophages	3.13347	0.000677192
chr12	65012859	65013360	Macrophages	1.31456	0.000677192
chr9	123439014	123439515	Macrophages	1.57492	0.000677192
chr6	160374266	160374767	Macrophages	1.28121	0.000677204
chr10	80019078	80019579	Macrophages	3.18438	0.000677594
chr12	669017	669518	Macrophages	1.76511	0.000677594
chr1	152132945	152133446	Macrophages	1.32197	0.000678433
chr2	202986461	202986962	Macrophages	1.53756	0.000678649
chr1	161184762	161185263	Macrophages	1.19631	0.000678742
chr11	66980683	66981184	Macrophages	2.68591	0.000681468
chr16	11908615	11909116	Macrophages	1.1563	0.000681922
chr1	38317267	38317768	Macrophages	2.24214	0.000681945
chr11	117872807	117873308	Macrophages	2.7543	0.000682062
chr2	225747169	225747670	Macrophages	2.57947	0.000682062
chr12	94242462	94242963	Macrophages	1.2194	0.00068217
chrX	100640940	100641441	Macrophages	1.34531	0.000682368
chr2	223538596	223539097	Macrophages	2.24995	0.000682872
chr6	152269437	152269938	Macrophages	2.51111	0.000682872
chr7	6764596	6765097	Macrophages	1.8669	0.000682872
chr2	32205711	32206212	Macrophages	2.27618	0.000683012
chr5	66477434	66477935	Macrophages	1.89321	0.000683012
chr10	50288218	50288719	Macrophages	2.64218	0.000683235
chr9	95794304	95794805	Macrophages	3.60506	0.000683235
chr1	26907707	26908208	Macrophages	2.67597	0.000684938
chr8	145088699	145089200	Macrophages	2.00018	0.000684938
chr16	22364824	22365325	Macrophages	1.0011	0.000685335
chr11	72539004	72539505	Macrophages	1.30426	0.000685747
chr22	31606765	31607266	Macrophages	1.42169	0.000685747
chr16	21663717	21664218	Macrophages	2.29604	0.000685818
chr6	132777911	132778412	Macrophages	2.48607	0.000685818
chr2	99440622	99441123	Macrophages	2.05393	0.000686487
chr5	173959488	173959989	Macrophages	1.18274	0.000686612
chr12	124875245	124875746	Macrophages	2.19909	0.000687007
chr17	15857506	15858007	Macrophages	1.90946	0.000687479
chr2	38355787	38356288	Macrophages	1.23532	0.000688891
chr3	141989101	141989602	Macrophages	1.68687	0.000688958
chr6	161637248	161637749	Macrophages	1.34806	0.000688958
chr12	28952215	28952716	Macrophages	2.17592	0.000689361
chr7	29142138	29142639	Macrophages	1.8297	0.00068941
chr1	153935092	153935593	Macrophages	1.28109	0.000689582
chr10	3917172	3917673	Macrophages	2.51418	0.000691024
chr10	90880987	90881488	Macrophages	1.80929	0.000692361
chr1	61720463	61720964	Macrophages	1.5843	0.000692421
chr11	119486147	119486648	Macrophages	1.65164	0.000692421
chr2	60711086	60711587	Macrophages	1.84006	0.000693994
chr8	8096098	8096599	Macrophages	2.60116	0.000693994
chr2	25525896	25526397	Macrophages	2.25394	0.000694218
chr20	23094577	23095078	Macrophages	2.76607	0.000694218
chr3	151593393	151593894	Macrophages	2.106	0.000694381
chr5	67492646	67493147	Macrophages	1.31225	0.000694611
chr4	40564225	40564726	Macrophages	2.6726	0.000694801
chr10	104215596	104216097	Macrophages	2.17945	0.000695351
chr2	114644003	114644504	Macrophages	1.63572	0.000695351
chr2	120621925	120622426	Macrophages	1.40862	0.000695351
chr7	98466029	98466530	Macrophages	2.78491	0.000695351
chr16	74482877	74483378	Macrophages	1.3555	0.00069611
chr15	90442507	90443008	Macrophages	2.07349	0.000697198
chr2	56098701	56099202	Macrophages	1.97254	0.000697491
chr16	74476498	74476999	Macrophages	4.64056	0.000697533
chr20	30921948	30922449	Macrophages	1.39373	0.000697785
chr1	26864449	26864950	Macrophages	1.29442	0.000697881
chr2	234074511	234075012	Macrophages	1.89498	0.000697973
chr1	109128681	109129182	Macrophages	1.4895	0.000698297
chr3	195772088	195772589	Macrophages	1.58902	0.000699039
chr12	15841090	15841591	Macrophages	1.26506	0.000699186
chr11	117844168	117844669	Macrophages	1.98391	0.00070017
chr13	77511521	77512022	Macrophages	1.19369	0.000700493
chr14	103234491	103234992	Macrophages	1.53441	0.000700981
chr6	90060634	90061135	Macrophages	2.23972	0.000700981
chr2	241519424	241519925	Macrophages	1.28422	0.000703048
chr4	2933394	2933895	Macrophages	1.8189	0.000703059
chr3	112577113	112577614	Macrophages	1.43845	0.000703264
chr19	41804958	41805459	Macrophages	1.07413	0.000703504
chr3	43298102	43298603	Macrophages	1.93148	0.000703727
chr2	20795141	20795642	Macrophages	1.30688	0.000704458
chr2	26995177	26995678	Macrophages	1.12077	0.000704755
chr9	35775186	35775687	Macrophages	1.82355	0.000704871
chr3	182511609	182512110	Macrophages	1.51837	0.00070634
chr17	28008978	28009479	Macrophages	2.32993	0.000706623
chr1	160343469	160343970	Macrophages	5.11634	0.000707648
chr10	63869649	63870150	Macrophages	1.33419	0.000707648
chr14	35755919	35756420	Macrophages	1.48042	0.000707648
chr8	144798271	144798772	Macrophages	1.6614	0.000707862
chr13	46928887	46929388	Macrophages	1.7673	0.000708605
chr2	74221140	74221641	Macrophages	1.8468	0.000708605
chrX	152987990	152988491	Macrophages	2.00661	0.000708787
chr2	206563639	206564140	Macrophages	1.32033	0.000709325
chr6	11212813	11213314	Macrophages	1.08151	0.000709325
chr12	12962055	12962556	Macrophages	1.95505	0.000709899
chr2	74212766	74213267	Macrophages	1.99583	0.000710434
chr2	39063077	39063578	Macrophages	3.13821	0.000711473
chr22	39853942	39854443	Macrophages	4.03059	0.000711575
chr2	70270598	70271099	Macrophages	1.51472	0.000711597
chr9	138797703	138798204	Macrophages	1.07473	0.000712113
chr6	135409871	135410372	Macrophages	2.00762	0.00071282
chr17	39853428	39853929	Macrophages	1.10771	0.000713133
chr5	35980038	35980539	Macrophages	3.84026	0.000713659
chr1	2156033	2156534	Macrophages	1.54193	0.000713994
chr1	56968202	56968703	Macrophages	3.67036	0.000716135
chr2	69716784	69717285	Macrophages	4.47463	0.000716135
chr13	32610202	32610703	Macrophages	2.16454	0.000716221
chr14	61825231	61825732	Macrophages	1.8568	0.000716221
chrX	103588303	103588804	Macrophages	1.4635	0.000716768
chr11	1861010	1861511	Macrophages	1.0793	0.000717214
chr4	151644101	151644602	Macrophages	1.32979	0.00071829
chr2	44223187	44223688	Macrophages	1.02194	0.000718548
chr17	37082817	37083318	Macrophages	2.34931	0.000718619
chr3	5017750	5018251	Macrophages	1.02273	0.000720852
chr15	45896533	45897034	Macrophages	1.23802	0.000721136
chr14	81675329	81675830	Macrophages	2.67489	0.00072242
chr9	92002984	92003485	Macrophages	1.11813	0.00072242
chr3	56191678	56192179	Macrophages	1.49477	0.000724368
chr18	9787643	9788144	Macrophages	3.38496	0.000725497
chr4	90237985	90238486	Macrophages	1.51727	0.000725497
chr1	179309980	179310481	Macrophages	2.93858	0.000727855
chr13	114895852	114896353	Macrophages	2.6733	0.000727855
chr19	3785110	3785611	Macrophages	1.36145	0.000728063
chr11	86383231	86383732	Macrophages	1.05067	0.000730161
chr16	31880739	31881240	Macrophages	1.19713	0.000731172
chr17	72838971	72839472	Macrophages	2.27535	0.000732165
chr12	52925333	52925834	Macrophages	1.57629	0.000734156
chr3	14467507	14468008	Macrophages	1.55089	0.000734944
chr17	36715538	36716039	Macrophages	1.16521	0.000736628
chr3	32044314	32044815	Macrophages	2.46336	0.000736628
chr16	80710244	80710745	Macrophages	1.06815	0.0007373
chr2	100372476	100372977	Macrophages	1.57566	0.000737322
chr4	128501432	128501933	Macrophages	1.85226	0.000738336
chr1	223936744	223937245	Macrophages	1.52641	0.000740143
chr5	82769581	82770082	Macrophages	1.25157	0.000740259
chr10	89787162	89787663	Macrophages	1.89616	0.000742369
chr6	125522963	125523464	Macrophages	1.9946	0.000744188
chr10	81026313	81026814	Macrophages	1.21447	0.000744205
chr15	58844076	58844577	Macrophages	1.89364	0.000744205
chr2	231277003	231277504	Macrophages	1.1966	0.000744482
chr2	46748388	46748889	Macrophages	1.13359	0.000744884
chr2	11003972	11004473	Macrophages	1.91986	0.000746325
chr9	110629073	110629574	Macrophages	1.56787	0.000746325
chr5	148211083	148211584	Macrophages	1.61586	0.000746867
chr15	40842772	40843273	Macrophages	1.49369	0.000747145
chr19	54962431	54962932	Macrophages	1.72619	0.000747644
chr5	114935161	114935662	Macrophages	2.16326	0.000748467
chr3	47388570	47389071	Macrophages	1.83793	0.000748579
chr11	9556611	9557112	Macrophages	1.38835	0.000749361
chr10	135071170	135071671	Macrophages	1.47226	0.000750286
chr22	37133700	37134201	Macrophages	1.68876	0.000751524
chr17	66082186	66082687	Macrophages	1.82022	0.000751535
chr6	38844148	38844649	Macrophages	1.39421	0.000751552
chr6	44623153	44623654	Macrophages	1.38992	0.000751552
chr9	21381764	21382265	Macrophages	2.61243	0.000751552
chr13	46977914	46978415	Macrophages	1.14418	0.000752687
chr14	70177091	70177592	Macrophages	3.03044	0.000752687
chr10	115080691	115081192	Macrophages	1.49148	0.000753362
chr3	187495055	187495556	Macrophages	1.54538	0.000753865
chr7	22762949	22763450	Macrophages	1.19552	0.00075443
chr10	26727412	26727913	Macrophages	1.95778	0.000754883
chr14	93132102	93132603	Macrophages	1.3688	0.0007549
chr12	10281244	10281745	Macrophages	1.14287	0.000755986
chr9	128412462	128412963	Macrophages	2.5303	0.000756339
chr11	35057377	35057878	Macrophages	2.07203	0.000756569
chr11	65078638	65079139	Macrophages	1.61441	0.000757319
chr1	160760034	160760535	Macrophages	2.18232	0.000758242
chr11	36377686	36378187	Macrophages	1.65167	0.000760079
chr11	65788435	65788936	Macrophages	1.39918	0.000760197
chr10	126745574	126746075	Macrophages	1.78345	0.00076137
chr12	124145956	124146457	Macrophages	2.07199	0.000761663
chr20	25058239	25058740	Macrophages	3.03922	0.000761663
chr1	224645108	224645609	Macrophages	2.08685	0.000764067
chr5	148188458	148188959	Macrophages	1.56092	0.000764404
chr17	58211998	58212499	Macrophages	2.2828	0.000765078
chr7	5517589	5518090	Macrophages	1.46659	0.000765135
chr15	41895993	41896494	Macrophages	1.24193	0.000766565
chr4	103664471	103664972	Macrophages	1.51193	0.000768236
chr6	42742457	42742958	Macrophages	1.12498	0.000769736
chr16	49609265	49609766	Macrophages	1.93266	0.000769896
chr7	24873121	24873622	Macrophages	1.40237	0.000773781
chr2	242157594	242158095	Macrophages	1.04746	0.000776152
chr8	63921644	63922145	Macrophages	2.31556	0.000779166
chr12	6898401	6898902	Macrophages	2.40309	0.000779672
chr7	151101139	151101640	Macrophages	1.91223	0.000779672
chr5	140796948	140797449	Macrophages	2.02355	0.000780846
chr21	36475312	36475813	Macrophages	1.96972	0.000781008
chr14	103590004	103590505	Macrophages	2.34971	0.000784405
chr22	18050091	18050592	Macrophages	1.95659	0.000784502
chr19	9649088	9649589	Macrophages	1.11419	0.000785182
chr10	75926131	75926632	Macrophages	1.8376	0.000785498
chr17	2527492	2527993	Macrophages	1.24931	0.000786296
chr6	157010696	157011197	Macrophages	2.16371	0.000787817
chr7	29604756	29605257	Macrophages	2.07173	0.00078876
chr16	69564477	69564978	Macrophages	1.17784	0.000791909
chr8	126708955	126709456	Macrophages	1.62602	0.000792212
chr8	126232018	126232519	Macrophages	2.43225	0.000793302
chr11	102628506	102629007	Macrophages	2.24977	0.000794731
chr19	50015018	50015519	Macrophages	2.96358	0.000795386
chr18	21853524	21854025	Macrophages	2.26519	0.000796425
chr6	14744100	14744601	Macrophages	1.39088	0.000796663
chr11	65320631	65321132	Macrophages	1.38632	0.000798547
chr8	130900240	130900741	Macrophages	2.03099	0.000798547
chr19	39826416	39826917	Macrophages	1.16015	0.000799647
chr1	53393307	53393808	Macrophages	1.98318	0.000802146
chr14	102532421	102532922	Macrophages	2.30214	0.000804795
chr9	128394566	128395067	Macrophages	1.40092	0.000804795
chr15	41702193	41702694	Macrophages	4.19656	0.00080501
chr5	77807251	77807752	Macrophages	2.07146	0.00080501
chr7	2687173	2687674	Macrophages	2.64484	0.000805826
chr5	158789185	158789686	Macrophages	2.0941	0.000806596
chr8	105373383	105373884	Macrophages	1.51039	0.000807992
chr1	9400718	9401219	Macrophages	1.42823	0.000808205
chr21	34250884	34251385	Macrophages	1.86932	0.000808289
chr3	107780844	107781345	Macrophages	2.1616	0.000810053
chr6	56536368	56536869	Macrophages	2.18323	0.000812025
chr7	129845006	129845507	Macrophages	1.23696	0.000816034
chr6	163776404	163776905	Macrophages	2.01948	0.0008185
chr16	68029341	68029842	Macrophages	2.05137	0.000819782
chr3	52333963	52334464	Macrophages	2.10053	0.000820362
chr11	66624216	66624717	Macrophages	1.87036	0.000820384
chr10	80908478	80908979	Macrophages	1.54406	0.000821309
chr2	61239478	61239979	Macrophages	1.68324	0.000821309
chr3	194208963	194209464	Macrophages	1.94005	0.000821309
chr15	59592455	59592956	Macrophages	1.05264	0.000822521
chr1	156510733	156511234	Macrophages	1.7318	0.000825099
chr7	156700319	156700820	Macrophages	2.68969	0.000825099
chr5	150512507	150513008	Macrophages	1.64744	0.000826614
chr1	41894067	41894568	Macrophages	1.77288	0.000826949
chr8	101803775	101804276	Macrophages	1.24414	0.000827635
chr12	44396384	44396885	Macrophages	4.02061	0.00082804
chr6	157128071	157128572	Macrophages	4.66108	0.00082804
chr13	31270349	31270850	Macrophages	1.6319	0.000832302
chr12	12009748	12010249	Macrophages	1.45013	0.000835836
chr17	1106388	1106889	Macrophages	1.91516	0.000836055
chr3	69377607	69378108	Macrophages	1.94385	0.00083643
chr14	103604700	103605201	Macrophages	1.71732	0.000839341
chr19	30334035	30334536	Macrophages	1.16307	0.000840163
chr9	130538540	130539041	Macrophages	1.99258	0.000840397
chr12	109490799	109491300	Macrophages	1.53857	0.000842584
chr11	112050251	112050752	Macrophages	1.87404	0.000842676
chr12	111840658	111841159	Macrophages	1.36368	0.000842968
chr10	64865955	64866456	Macrophages	2.33194	0.000844365
chr12	123380434	123380935	Macrophages	1.21817	0.000846834
chr19	2150096	2150597	Macrophages	2.09853	0.000848117
chr17	39648554	39649055	Macrophages	1.41016	0.000848342
chr12	32059506	32060007	Macrophages	1.9374	0.000849433
chr22	44464581	44465082	Macrophages	2.22788	0.000849433
chr14	55570742	55571243	Macrophages	1.29002	0.000850516
chr15	91388337	91388838	Macrophages	1.00813	0.000850761
chr21	45200609	45201110	Macrophages	3.37085	0.000851274
chr9	134533661	134534162	Macrophages	1.73997	0.000853058
chr19	39165359	39165860	Macrophages	1.73205	0.00085368
chr2	40621765	40622266	Macrophages	2.50457	0.000853712
chr11	73032061	73032562	Macrophages	3.30956	0.000856233
chr21	36371973	36372474	Macrophages	3.49003	0.000856233
chrX	53401322	53401823	Macrophages	1.79298	0.000858621
chr11	73384804	73385305	Macrophages	4.04759	0.000858947
chr2	136780276	136780777	Macrophages	1.51482	0.000860398
chr14	81888757	81889258	Macrophages	3.37067	0.000864489
chr4	141664388	141664889	Macrophages	4.6571	0.000864489
chr8	128378227	128378728	Macrophages	1.56111	0.000865264
chr9	27341482	27341983	Macrophages	2.27411	0.000865769
chrX	40429952	40430453	Macrophages	2.09873	0.000865769
chr22	39660435	39660936	Macrophages	1.85667	0.000866198
chr1	33921356	33921857	Macrophages	1.41417	0.000866706
chr1	182363848	182364349	Macrophages	1.06879	0.000866984
chr14	73777988	73778489	Macrophages	2.51413	0.000866984
chr15	76638056	76638557	Macrophages	2.77942	0.000866984
chr2	46457123	46457624	Macrophages	2.72586	0.000866984
chr5	180247193	180247694	Macrophages	1.77147	0.000867956
chr1	31256301	31256802	Macrophages	1.74835	0.000867967
chr7	30919711	30920212	Macrophages	1.61105	0.000871188
chr12	22702429	22702930	Macrophages	1.04917	0.000871235
chr3	14470728	14471229	Macrophages	1.26452	0.000871318
chr1	9191496	9191997	Macrophages	1.55064	0.00087146
chr15	22369284	22369785	Macrophages	2.03455	0.00087146
chr18	74718654	74719155	Macrophages	1.6392	0.000871996
chr17	75882414	75882915	Macrophages	3.35641	0.000872209
chr12	69298304	69298805	Macrophages	1.94662	0.000872759
chr14	106414639	106415140	Macrophages	1.85408	0.000872759
chr13	49757964	49758465	Macrophages	2.49241	0.000873675
chr3	112279848	112280349	Macrophages	1.01565	0.000873675
chr17	73310575	73311076	Macrophages	3.13269	0.000874099
chr1	203243782	203244283	Macrophages	2.19048	0.000874276
chr19	44204647	44205148	Macrophages	1.65099	0.000874276
chr6	146055748	146056249	Macrophages	1.05271	0.000874895
chr2	173145459	173145960	Macrophages	1.50985	0.0008761
chr17	55124115	55124616	Macrophages	1.76682	0.000876375
chr10	43913482	43913983	Macrophages	1.50345	0.000877907
chrX	10829250	10829751	Macrophages	1.52018	0.000878097
chr2	103511700	103512201	Macrophages	3.18808	0.00087867
chr11	121449114	121449615	Macrophages	1.85255	0.000878741
chr15	81277127	81277628	Macrophages	1.23266	0.000878948
chr8	118969086	118969587	Macrophages	1.18892	0.000879049
chr12	125336749	125337250	Macrophages	1.30678	0.000882763
chr11	60879992	60880493	Macrophages	3.01537	0.000884149
chr4	77307946	77308447	Macrophages	2.99689	0.000884149
chr3	141202565	141203066	Macrophages	1.894	0.000884847
chr3	53052374	53052875	Macrophages	2.03678	0.000885079
chr19	35696133	35696634	Macrophages	1.33306	0.000885409
chr10	88114497	88114998	Macrophages	1.38738	0.00088566
chr16	19191132	19191633	Macrophages	2.65903	0.00088566
chr7	44660888	44661389	Macrophages	1.70641	0.000887031
chr4	124521032	124521533	Macrophages	1.13416	0.000887833
chr8	22811063	22811564	Macrophages	1.65189	0.000887833
chr10	122474678	122475179	Macrophages	1.62302	0.000888245
chr5	60961966	60962467	Macrophages	1.32871	0.000888245
chr6	36653632	36654133	Macrophages	1.65511	0.000888774
chr12	66674250	66674751	Macrophages	1.88359	0.000889202
chr16	14735724	14736225	Macrophages	4.27788	0.000891172
chr17	54985570	54986071	Macrophages	1.20873	0.000891947
chr10	89417122	89417623	Macrophages	1.75551	0.000893961
chr22	17306164	17306665	Macrophages	1.89737	0.000894035
chr3	182970737	182971238	Macrophages	1.09746	0.000894242
chr2	153277978	153278479	Macrophages	1.26366	0.000895353
chr12	50092925	50093426	Macrophages	1.26434	0.000896637
chr3	188405104	188405605	Macrophages	1.85607	0.000898627
chr17	75830517	75831018	Macrophages	1.16724	0.000899488
chr19	14513045	14513546	Macrophages	1.4646	0.000900169
chr6	144685162	144685663	Macrophages	1.12266	0.000900382
chr12	106639842	106640343	Macrophages	2.05898	0.000901018
chr5	139988705	139989206	Macrophages	1.65804	0.00090144
chr15	41194692	41195193	Macrophages	2.05468	0.000902226
chr5	156533542	156534043	Macrophages	2.48728	0.000902947
chr19	8488628	8489129	Macrophages	1.37631	0.000904246
chr20	34705522	34706023	Macrophages	2.15795	0.000904881
chr3	127489711	127490212	Macrophages	2.30296	0.000905631
chr5	160226160	160226661	Macrophages	1.7466	0.000905631
chr7	26346700	26347201	Macrophages	1.76172	0.000905727
chr12	51842161	51842662	Macrophages	3.70914	0.000906383
chr16	81503563	81504064	Macrophages	1.30134	0.000906383
chr19	48166310	48166811	Macrophages	1.50457	0.000906383
chr15	85264151	85264652	Macrophages	2.66381	0.000907016
chr5	77635823	77636324	Macrophages	2.07252	0.000907854
chr8	124263150	124263651	Macrophages	1.86803	0.000907854
chr6	15062746	15063247	Macrophages	2.55011	0.000908247
chr6	30464283	30464784	Macrophages	1.77628	0.000908247
chr1	221898203	221898704	Macrophages	2.22874	0.000909121
chr2	208147961	208148462	Macrophages	2.09074	0.000909367
chr11	115812084	115812585	Macrophages	1.0358	0.00090942
chr3	158520372	158520873	Macrophages	3.11798	0.000909461
chr14	94546753	94547254	Macrophages	2.38265	0.000909715
chr12	109083628	109084129	Macrophages	1.01117	0.000909853
chr2	65014823	65015324	Macrophages	1.39823	0.000909975
chr1	24827687	24828188	Macrophages	1.88153	0.000913705
chr6	164006789	164007290	Macrophages	1.64503	0.000916452
chr16	70457269	70457770	Macrophages	1.18576	0.000917767
chr2	99081358	99081859	Macrophages	1.95425	0.000917767
chr1	66259044	66259545	Macrophages	3.55949	0.000918479
chr2	65034507	65035008	Macrophages	2.09396	0.000918695
chr8	62569704	62570205	Macrophages	1.20925	0.000922521
chr6	17887142	17887643	Macrophages	1.89113	0.000923823
chr17	80414938	80415439	Macrophages	1.69744	0.00092417
chr9	74907593	74908094	Macrophages	1.02531	0.000924179
chr3	43338120	43338621	Macrophages	1.98059	0.000926258
chr3	46264202	46264703	Macrophages	2.24564	0.000926791
chr16	10970708	10971209	Macrophages	1.3512	0.000929524
chr21	45574628	45575129	Macrophages	1.47152	0.000929685
chr11	47415401	47415902	Macrophages	1.10529	0.000931716
chr17	79867942	79868443	Macrophages	4.25563	0.00093178
chr2	65245115	65245616	Macrophages	1.99454	0.00093178
chr8	21540507	21541008	Macrophages	1.77569	0.00093229
chr9	95640166	95640667	Macrophages	1.54372	0.000932765
chr9	138779363	138779864	Macrophages	2.00574	0.000932833
chr8	125852618	125853119	Macrophages	1.19399	0.000933018
chr10	81835507	81836008	Macrophages	3.17487	0.000934202
chr11	3058445	3058946	Macrophages	1.17076	0.000934202
chr20	23142160	23142661	Macrophages	1.06342	0.000934202
chr5	167654924	167655425	Macrophages	1.129	0.000934202
chr6	159460266	159460767	Macrophages	1.34733	0.000935108
chr20	47390561	47391062	Macrophages	1.84269	0.000935792
chr11	75962597	75963098	Macrophages	1.81624	0.00093593
chr3	169669799	169670300	Macrophages	1.79269	0.00093593
chr7	24795561	24796062	Macrophages	2.52818	0.00093593
chr17	41857042	41857543	Macrophages	1.66216	0.000938316
chr10	17258193	17258694	Macrophages	1.27879	0.000938396
chr12	108306014	108306515	Macrophages	2.30285	0.000940325
chr4	146024543	146025044	Macrophages	2.66277	0.000941821
chr17	57410071	57410572	Macrophages	1.16964	0.000942247
chr11	34453156	34453657	Macrophages	2.31231	0.00094257
chr5	73963139	73963640	Macrophages	3.192	0.000944088
chr15	98620216	98620717	Macrophages	1.58786	0.000944937
chr17	15861797	15862298	Macrophages	3.07148	0.000946863
chr1	226369643	226370144	Macrophages	1.45938	0.000946966
chr19	33793815	33794316	Macrophages	1.12367	0.000949097
chrX	99904979	99905480	Macrophages	1.75162	0.000950402
chr10	74607439	74607940	Macrophages	2.36434	0.000950619
chr2	71504580	71505081	Macrophages	1.62915	0.000950719
chr2	226135482	226135983	Macrophages	2.43047	0.000950719
chr10	116634912	116635413	Macrophages	2.24546	0.000950917
chr12	11992047	11992548	Macrophages	1.29086	0.000950917
chrX	68214430	68214931	Macrophages	2.77742	0.000950917
chr1	116524977	116525478	Macrophages	2.89627	0.000951193
chr6	123031158	123031659	Macrophages	1.61862	0.000951675
chr1	247520915	247521416	Macrophages	2.39489	0.000952316
chr9	133870652	133871153	Macrophages	2.30156	0.000952316
chr21	47877747	47878248	Macrophages	1.78331	0.000952441
chr12	118794725	118795226	Macrophages	1.15841	0.000952645
chr22	45658023	45658524	Macrophages	1.58894	0.00095324
chr3	188150952	188151453	Macrophages	1.24456	0.00095324
chr9	132023714	132024215	Macrophages	1.66248	0.00095324
chr7	116774929	116775430	Macrophages	2.36953	0.000954613
chrX	128911505	128912006	Macrophages	2.05888	0.000956099
chr8	61863438	61863939	Macrophages	1.11815	0.00095628
chr5	171431845	171432346	Macrophages	3.25617	0.000956295
chr2	114100237	114100738	Macrophages	2.03091	0.000956298
chr2	136964907	136965408	Macrophages	2.54157	0.000956722
chr12	202496	202997	Macrophages	1.90287	0.000958137
chr4	166229268	166229769	Macrophages	2.90194	0.000958137
chr6	160437322	160437823	Macrophages	1.5007	0.000958137
chr8	29856737	29857238	Macrophages	2.86725	0.000958137
chr19	36449811	36450312	Macrophages	1.52529	0.00095821
chr14	75649553	75650054	Macrophages	1.84051	0.000958387
chr3	5053172	5053673	Macrophages	1.13914	0.000959205
chr14	94861583	94862084	Macrophages	1.96333	0.000959639
chr8	27781194	27781695	Macrophages	3.28571	0.000959977
chr12	48610576	48611077	Macrophages	2.29184	0.000960114
chr15	65189999	65190500	Macrophages	3.27055	0.000962535
chr4	101747882	101748383	Macrophages	3.73011	0.000962535
chr1	228948641	228949142	Macrophages	3.14693	0.000964917
chr16	27299119	27299620	Macrophages	2.78487	0.000964917
chr19	4808135	4808636	Macrophages	1.81824	0.000964917
chr2	110449987	110450488	Macrophages	2.67293	0.000964917
chr11	128697062	128697563	Macrophages	1.0638	0.000966797
chr3	194457849	194458350	Macrophages	2.5885	0.000966805
chr11	762428	762929	Macrophages	1.81695	0.00096687
chr19	14622164	14622665	Macrophages	1.10564	0.00096687
chr21	36363745	36364246	Macrophages	2.92434	0.00096687
chr10	102490755	102491256	Macrophages	2.10731	0.000967349
chr9	90229247	90229748	Macrophages	2.04291	0.000968659
chr3	128310781	128311282	Macrophages	3.07931	0.000969022
chr16	1877205	1877706	Macrophages	1.19072	0.000969314
chr12	49201891	49202392	Macrophages	1.41906	0.000969437
chr9	137236006	137236507	Macrophages	1.62905	0.000969478
chr4	8199924	8200425	Macrophages	1.53734	0.000971479
chr2	137013096	137013597	Macrophages	2.33848	0.00097221
chr1	178095813	178096314	Macrophages	1.50744	0.000975018
chr9	77764565	77765066	Macrophages	2.61115	0.000975018
chr3	98483175	98483676	Macrophages	2.207	0.000975316
chr10	105229709	105230210	Macrophages	1.66734	0.000976167
chr1	221881421	221881922	Macrophages	1.82562	0.000976669
chr13	98019317	98019818	Macrophages	2.44733	0.000976914
chr2	138793280	138793781	Macrophages	3.16587	0.000977407
chr6	130017905	130018406	Macrophages	2.34941	0.000977407
chr11	35061546	35062047	Macrophages	1.76962	0.00097881
chr10	17248036	17248537	Macrophages	2.55655	0.000979846
chr13	46771651	46772152	Macrophages	2.69926	0.000979932
chr14	90055962	90056463	Macrophages	1.35374	0.000979932
chr17	27968203	27968704	Macrophages	2.46035	0.000982939
chr16	89930559	89931060	Macrophages	1.95	0.00098318
chr15	44085176	44085677	Macrophages	1.3181	0.000983723
chr6	80044932	80045433	Macrophages	3.11947	0.000983723
chr3	138561372	138561873	Macrophages	2.4768	0.000984024
chr19	19516004	19516505	Macrophages	1.17859	0.000984626
chr3	50629907	50630408	Macrophages	1.34298	0.000985048
chr3	119921785	119922286	Macrophages	1.00224	0.000985591
chr10	11789099	11789600	Macrophages	2.15648	0.000985719
chr10	94304045	94304546	Macrophages	2.29079	0.000985719
chr15	40144334	40144835	Macrophages	2.28839	0.000986841
chr19	12081822	12082323	Macrophages	2.81604	0.000986841
chr16	69573347	69573848	Macrophages	1.01284	0.000987524
chr12	69420056	69420557	Macrophages	1.66583	0.000987601
chr6	149834980	149835481	Macrophages	2.06162	0.000987601
chr7	117413664	117414165	Macrophages	2.29258	0.000987601
chr9	33429487	33429988	Macrophages	2.75667	0.000987759
chr17	16966058	16966559	Macrophages	1.40019	0.000987955
chr19	55629711	55630212	Macrophages	1.7045	0.00098914
chr5	83588607	83589108	Macrophages	2.46762	0.00098914
chr7	23281876	23282377	Macrophages	2.0962	0.000989521
chr12	4252053	4252554	Macrophages	1.77917	0.000989863
chr21	36199190	36199691	Macrophages	1.98513	0.000989863
chr14	100900302	100900803	Macrophages	2.66253	0.000989983
chr19	45093719	45094220	Macrophages	2.43284	0.000991544
chr20	1644438	1644939	Macrophages	1.92862	0.000991544
chr1	108508229	108508730	Macrophages	1.45156	0.000993526
chr1	114414141	114414642	Macrophages	1.04526	0.000993799
chr3	53156898	53157399	Macrophages	2.17154	0.000994253
chr2	102016522	102017023	Macrophages	3.36188	0.000994745
chr22	21258869	21259370	Macrophages	2.49144	0.000994745
chr3	167791517	167792018	Macrophages	2.94671	0.000994745
chr15	77785594	77786095	Macrophages	1.98071	0.000995741
chr8	141552025	141552526	Macrophages	1.70905	0.000997336
chr1	153764203	153764704	Macrophages	3.00081	0.000997772
chr12	121158271	121158772	Macrophages	1.06267	0.000998035
chr15	71099308	71099809	Macrophages	1.28654	0.000998035
chr2	219645719	219646220	Macrophages	2.3277	0.000998035
chr14	24894417	24894918	Macrophages	2.5413	0.00099886
chr22	25784745	25785246	Macrophages	2.14928	0.00099963
chr3	128423221	128423722	Macrophages	2.43603	0.00099963
chr10	50008863	50009364	Macrophages	2.06134	0.000999834
chr20	57677909	57678410	Macrophages	1.40593	0.000999834
chr3	42694956	42695457	Macrophages	2.26826	0.000999834
chr6	16726307	16726808	Macrophages	1.84291	0.000999834
chr8	124484247	124484748	Macrophages	3.07187	0.000999834
chr7	12845532	12846033	Macrophages	1.46301	0.000999846
chr10	73315426	73315927	Macrophages	2.48783	0.00100178
chr6	2981740	2982241	Macrophages	1.27997	0.00100181
chr9	107828545	107829046	Macrophages	1.96426	0.00100181
chr20	34195235	34195736	Macrophages	1.85846	0.00100344
chr2	207665163	207665664	Macrophages	2.46704	0.00100396
chr12	7067494	7067995	Macrophages	2.97413	0.00100404
chr16	81495297	81495798	Macrophages	2.9431	0.00100404
chr1	184986534	184987035	Macrophages	2.27101	0.00100424
chr12	121455871	121456372	Macrophages	3.13878	0.00100632
chr16	31355960	31356461	Macrophages	2.10982	0.00100632
chr17	37355228	37355729	Macrophages	2.44956	0.00100632
chr2	69139786	69140287	Macrophages	1.55408	0.00100632
chr2	152493623	152494124	Macrophages	1.96771	0.00100632
chr1	160072638	160073139	Macrophages	1.20322	0.00100696
chr20	4018637	4019138	Macrophages	1.63257	0.00100696
chr1	243890662	243891163	Macrophages	1.08607	0.00100778
chr10	35381743	35382244	Macrophages	1.61481	0.00100778
chr10	43655982	43656483	Macrophages	1.53656	0.00100827
chr13	110368185	110368686	Macrophages	2.22712	0.00100827
chr2	240146888	240147389	Macrophages	2.41491	0.00100827
chr2	240151958	240152459	Macrophages	1.97835	0.00100827
chr22	17587741	17588242	Macrophages	1.80016	0.00100886
chr2	145133994	145134495	Macrophages	1.88311	0.00101041
chr2	223607640	223608141	Macrophages	2.23719	0.00101041
chr5	75006432	75006933	Macrophages	2.62187	0.00101041
chr4	89099134	89099635	Macrophages	1.4091	0.00101084
chr11	119013812	119014313	Macrophages	2.64531	0.00101238
chr2	203530130	203530631	Macrophages	1.68176	0.00101238
chr5	58070712	58071213	Macrophages	1.98208	0.00101238
chr7	66313348	66313849	Macrophages	2.02107	0.00101238
chr7	137620483	137620984	Macrophages	1.53347	0.00101238
chr19	42022793	42023294	Macrophages	2.25689	0.00101247
chr4	144290664	144291165	Macrophages	2.40854	0.00101247
chr6	150740100	150740601	Macrophages	2.14928	0.00101247
chr10	26042693	26043194	Macrophages	1.93947	0.00101249
chr1	145440687	145441188	Macrophages	3.76535	0.00101271
chr15	58781503	58782004	Macrophages	1.56286	0.00101306
chr17	36841635	36842136	Macrophages	1.19884	0.0010131
chr3	37223083	37223584	Macrophages	1.85462	0.0010131
chr20	44461695	44462196	Macrophages	2.16143	0.00101459
chr16	50717808	50718309	Macrophages	2.21826	0.00101498
chr6	53297280	53297781	Macrophages	1.36828	0.00101568
chr7	6435820	6436321	Macrophages	1.89466	0.00101693
chr9	6750625	6751126	Macrophages	2.34609	0.00101769
chr17	74264240	74264741	Macrophages	1.37272	0.001019
chr7	107555275	107555776	Macrophages	1.71776	0.00101964
chr3	45151584	45152085	Macrophages	1.56817	0.00101996
chr19	47247206	47247707	Macrophages	2.54598	0.00102039
chr20	47340205	47340706	Macrophages	1.11518	0.00102072
chr4	85494851	85495352	Macrophages	1.23754	0.00102144
chr1	108617557	108618058	Macrophages	1.72928	0.00102226
chr12	51567569	51568070	Macrophages	2.42861	0.00102473
chr14	92961336	92961837	Macrophages	2.06077	0.00102473
chr4	162340885	162341386	Macrophages	2.85942	0.00102473
chr8	62633885	62634386	Macrophages	2.42489	0.00102473
chr6	74164400	74164901	Macrophages	2.10233	0.00102635
chr13	45630352	45630853	Macrophages	1.33179	0.00102708
chr2	209259896	209260397	Macrophages	2.0078	0.00103039
chr7	42928129	42928630	Macrophages	1.2432	0.00103131
chr12	123917029	123917530	Macrophages	1.37424	0.00103151
chr6	32904081	32904582	Macrophages	1.56824	0.00103152
chr6	35687982	35688483	Macrophages	1.80318	0.00103179
chr11	16838651	16839152	Macrophages	2.59647	0.00103276
chr9	899300	899801	Macrophages	1.2717	0.00103296
chr10	106087472	106087973	Macrophages	1.60493	0.00103303
chr16	75502543	75503044	Macrophages	1.00323	0.00103529
chr10	3903017	3903518	Macrophages	2.29471	0.00103533
chr20	30110503	30111004	Macrophages	1.8644	0.00103661
chr19	46223982	46224483	Macrophages	1.75421	0.00103703
chr16	20952644	20953145	Macrophages	2.92222	0.00103759
chr12	10126492	10126993	Macrophages	2.2321	0.00103785
chr12	47671841	47672342	Macrophages	2.06077	0.00103785
chr17	3706483	3706984	Macrophages	2.05067	0.00103785
chr11	59532453	59532954	Macrophages	1.87166	0.00103947
chr12	14467633	14468134	Macrophages	2.45541	0.00103947
chr9	110846199	110846700	Macrophages	3.34107	0.00103947
chr3	188139565	188140066	Macrophages	2.01585	0.00103983
chr9	126760091	126760592	Macrophages	2.34557	0.00103983
chr13	46698521	46699022	Macrophages	2.07964	0.00103989
chr18	2981170	2981671	Macrophages	1.92797	0.00103989
chr19	38908333	38908834	Macrophages	1.12265	0.00103989
chr8	105423876	105424377	Macrophages	2.94263	0.00104181
chr10	1089308	1089809	Macrophages	2.15568	0.00104315
chr5	173229701	173230202	Macrophages	1.50112	0.00104358
chr13	31624506	31625007	Macrophages	1.90349	0.00104499
chr8	105373973	105374474	Macrophages	2.53472	0.00104499
chr9	21803005	21803506	Macrophages	1.49415	0.00104525
chr1	218636823	218637324	Macrophages	1.63994	0.0010453
chr1	204382157	204382658	Macrophages	2.09796	0.00104703
chr12	56435652	56436153	Macrophages	1.15802	0.0010485
chr19	1608561	1609062	Macrophages	2.03856	0.0010499
chr1	212842377	212842878	Macrophages	2.75729	0.00105012
chr12	2945641	2946142	Macrophages	1.60657	0.00105058
chr5	149185333	149185834	Macrophages	1.31915	0.00105058
chr17	79884176	79884677	Macrophages	1.48926	0.00105108
chr8	38708362	38708863	Macrophages	1.4353	0.00105112
chr7	77029231	77029732	Macrophages	2.2853	0.00105232
chr4	25970011	25970512	Macrophages	1.76514	0.00105413
chr1	151249660	151250161	Macrophages	1.39837	0.00105539
chr4	112912878	112913379	Macrophages	1.55257	0.00105539
chr6	18330627	18331128	Macrophages	1.49241	0.0010557
chrX	24279195	24279696	Macrophages	1.69847	0.00105604
chr3	57098392	57098893	Macrophages	2.43157	0.00105642
chr7	129665731	129666232	Macrophages	1.90758	0.00105765
chr19	1087706	1088207	Macrophages	2.08727	0.00106341
chr2	38735418	38735919	Macrophages	1.38214	0.00106352
chr5	94520515	94521016	Macrophages	1.44758	0.00106962
chr2	98704698	98705199	Macrophages	1.45109	0.00107147
chr14	23768271	23768772	Macrophages	2.10835	0.00107255
chr6	142615847	142616348	Macrophages	1.76847	0.00107255
chr2	45005787	45006288	Macrophages	2.48579	0.001074
chr12	105035585	105036086	Macrophages	1.07134	0.00107503
chr3	177002076	177002577	Macrophages	1.20867	0.00107554
chr10	17280746	17281247	Macrophages	1.65622	0.00107627
chr10	73638304	73638805	Macrophages	1.45692	0.00107634
chr2	40395310	40395811	Macrophages	2.14949	0.00107634
chr8	29057648	29058149	Macrophages	2.95962	0.0010788
chr1	74646125	74646626	Macrophages	4.27316	0.00107961
chr16	3848528	3849029	Macrophages	5.48648	0.00107961
chrX	118109904	118110405	Macrophages	1.29172	0.00107961
chr2	17985565	17986066	Macrophages	1.55997	0.00108048
chr4	164512647	164513148	Macrophages	1.85283	0.00108146
chr7	127794457	127794958	Macrophages	5.0887	0.00108294
chr17	25740267	25740768	Macrophages	1.0476	0.00108382
chr1	206736253	206736754	Macrophages	1.74599	0.00108441
chr5	134446834	134447335	Macrophages	1.44849	0.00108441
chr1	38454874	38455375	Macrophages	1.84998	0.00108482
chr3	38194099	38194600	Macrophages	1.17152	0.00108522
chr19	18334539	18335040	Macrophages	1.71291	0.00108638
chr16	73031062	73031563	Macrophages	1.43105	0.00108709
chr19	4081687	4082188	Macrophages	2.04548	0.0010871
chr12	129315098	129315599	Macrophages	1.66019	0.00109122
chr16	79298584	79299085	Macrophages	2.29984	0.00109122
chr18	10261200	10261701	Macrophages	1.66493	0.00109122
chr2	47167319	47167820	Macrophages	2.28712	0.00109122
chr5	142186844	142187345	Macrophages	1.84709	0.00109122
chr21	30117935	30118436	Macrophages	2.21397	0.00109221
chr4	38818024	38818525	Macrophages	1.63705	0.00109358
chr6	41863445	41863946	Macrophages	1.2398	0.00109394
chr6	116713746	116714247	Macrophages	1.55193	0.0010953
chr16	59101092	59101593	Macrophages	1.11425	0.00109571
chr2	161407720	161408221	Macrophages	1.68491	0.00109571
chr20	31273825	31274326	Macrophages	1.52574	0.00109571
chr15	86122186	86122687	Macrophages	1.09541	0.001097
chr1	53576015	53576516	Macrophages	1.15121	0.00109731
chr20	5843771	5844272	Macrophages	1.5763	0.00109731
chr3	98497163	98497664	Macrophages	1.76688	0.0010979
chr16	28519260	28519761	Macrophages	1.33486	0.0011002
chr8	6735298	6735799	Macrophages	1.108	0.00110036
chr5	56988832	56989333	Macrophages	1.83455	0.00110093
chr13	28903881	28904382	Macrophages	1.48527	0.00110197
chr4	57532073	57532574	Macrophages	1.79208	0.00110328
chr17	28177037	28177538	Macrophages	1.73803	0.00110567
chr20	35636269	35636770	Macrophages	1.21885	0.00110736
chr19	4145692	4146193	Macrophages	2.06377	0.00110961
chr17	63096098	63096599	Macrophages	1.59231	0.00110979
chr2	191835513	191836014	Macrophages	1.48729	0.00111198
chr12	105037628	105038129	Macrophages	1.45997	0.00111207
chr2	223973148	223973649	Macrophages	3.58602	0.00111207
chr4	8200688	8201189	Macrophages	1.23872	0.00111329
chr5	74616097	74616598	Macrophages	1.35931	0.00111552
chr6	153296333	153296834	Macrophages	2.31403	0.00111643
chr8	57124504	57125005	Macrophages	1.98998	0.00111669
chr5	173312569	173313070	Macrophages	1.41336	0.00111681
chr12	111115313	111115814	Macrophages	1.72056	0.00111855
chr18	66395538	66396039	Macrophages	3.2491	0.00111855
chr18	72144891	72145392	Macrophages	3.58375	0.00111855
chr9	5414103	5414604	Macrophages	3.11331	0.00111855
chr1	236041654	236042155	Macrophages	1.85233	0.00111921
chr9	91002579	91003080	Macrophages	1.37104	0.00112131
chr8	80745643	80746144	Macrophages	1.60241	0.00112136
chr9	132385517	132386018	Macrophages	1.50129	0.00112136
chr15	67158403	67158904	Macrophages	1.4204	0.00112242
chr7	139756472	139756973	Macrophages	2.41458	0.00112256
chr13	32486778	32487279	Macrophages	1.23663	0.00112393
chr4	185772217	185772718	Macrophages	1.26774	0.00112477
chr9	102342200	102342701	Macrophages	1.62359	0.00112477
chr2	88565044	88565545	Macrophages	1.63195	0.0011269
chr17	41364502	41365003	Macrophages	1.95098	0.00112735
chr2	127728942	127729443	Macrophages	1.1646	0.00112896
chr7	106319806	106320307	Macrophages	2.36878	0.0011297
chr11	61124551	61125052	Macrophages	1.60288	0.00113447
chr16	81553273	81553774	Macrophages	1.55501	0.00113624
chr19	36392834	36393335	Macrophages	2.34401	0.00113874
chr21	36421466	36421967	Macrophages	1.05872	0.00113934
chr15	64794719	64795220	Macrophages	2.31547	0.00114579
chr8	11725360	11725861	Macrophages	1.57887	0.00114597
chr8	134088436	134088937	Macrophages	1.8019	0.00114597
chr7	106239128	106239629	Macrophages	1.02812	0.0011473
chr4	140135172	140135673	Macrophages	1.85137	0.00114825
chr16	88856990	88857491	Macrophages	1.07653	0.00114856
chr1	108592701	108593202	Macrophages	1.38959	0.00114872
chr5	142315165	142315666	Macrophages	1.64857	0.00114959
chr18	72683707	72684208	Macrophages	1.29346	0.00115045
chr19	40864564	40865065	Macrophages	2.1182	0.00115068
chr12	40552494	40552995	Macrophages	1.13124	0.00115125
chr22	37298544	37299045	Macrophages	1.99057	0.00115189
chr16	2834943	2835444	Macrophages	2.13291	0.00115307
chr17	19656264	19656765	Macrophages	1.35377	0.00115336
chr6	31695199	31695700	Macrophages	1.46625	0.00115525
chr2	102669433	102669934	Macrophages	1.59367	0.00115559
chr1	53102643	53103144	Macrophages	1.1231	0.00115624
chr9	110645988	110646489	Macrophages	1.81869	0.00115661
chr14	23588246	23588747	Macrophages	1.16099	0.0011567
chr1	205481119	205481620	Macrophages	1.79587	0.00115847
chr5	171701967	171702468	Macrophages	1.50893	0.0011587
chr8	90771336	90771837	Macrophages	1.77544	0.00116142
chr7	2446368	2446869	Macrophages	1.41172	0.00116338
chr9	6683005	6683506	Macrophages	2.10478	0.00116435
chr2	238533772	238534273	Macrophages	1.3411	0.00116558
chr11	35258211	35258712	Macrophages	2.63088	0.00116603
chr5	147782964	147783465	Macrophages	1.15934	0.0011715
chr5	138513950	138514451	Macrophages	1.23738	0.00117254
chr1	161519400	161519901	Macrophages	2.03857	0.00117562
chr5	169730102	169730603	Macrophages	1.75674	0.00117562
chr5	54599079	54599580	Macrophages	1.8397	0.00117739
chr3	72031692	72032193	Macrophages	1.26158	0.00118056
chr5	1108377	1108878	Macrophages	2.13108	0.00118056
chr2	231789188	231789689	Macrophages	1.71365	0.0011816
chr17	4065991	4066492	Macrophages	1.04389	0.00118226
chr8	41680240	41680741	Macrophages	1.83597	0.00118397
chr1	182808917	182809418	Macrophages	1.47503	0.00118428
chr22	29760011	29760512	Macrophages	1.60095	0.00118514
chr17	73734140	73734641	Macrophages	1.0136	0.00118663
chr2	48347874	48348375	Macrophages	1.67606	0.00118752
chr14	75165132	75165633	Macrophages	1.53463	0.00118762
chr20	30699541	30700042	Macrophages	1.86709	0.00119022
chr14	90738753	90739254	Macrophages	1.89791	0.00119266
chr20	48392844	48393345	Macrophages	1.19398	0.00119345
chr11	1404428	1404929	Macrophages	1.07072	0.00119809
chr2	241904723	241905224	Macrophages	1.50414	0.00119835
chr1	27216555	27217056	Macrophages	1.36179	0.00119843
chr3	42108838	42109339	Macrophages	1.71618	0.00120008
chr4	11490927	11491428	Macrophages	1.4708	0.00120008
chr2	85728422	85728923	Macrophages	1.33561	0.00120056
chr11	118971937	118972438	Macrophages	2.87012	0.00120073
chr20	39211873	39212374	Macrophages	1.33924	0.00120296
chr8	27209331	27209832	Macrophages	1.14211	0.00120628
chr11	94317263	94317764	Macrophages	1.0513	0.00120675
chr15	40339827	40340328	Macrophages	1.73562	0.00120704
chr17	72474835	72475336	Macrophages	1.69743	0.00120783
chr3	67048923	67049424	Macrophages	1.15671	0.00120932
chr1	6040458	6040959	Macrophages	1.73346	0.00121122
chr2	139447434	139447935	Macrophages	2.28843	0.00121122
chr8	128772981	128773482	Macrophages	2.48438	0.00121122
chr11	13696565	13697066	Macrophages	1.92696	0.00121147
chr6	32497770	32498271	Macrophages	1.59356	0.00121147
chr17	16132798	16133299	Macrophages	2.42423	0.00121408
chr22	19073173	19073674	Macrophages	1.1987	0.00121671
chr1	114302633	114303134	Macrophages	3.05764	0.00121671
chrX	118175131	118175632	Macrophages	1.57049	0.00121783
chr15	52429873	52430374	Macrophages	1.88718	0.00121924
chr20	43972794	43973295	Macrophages	1.29887	0.00122013
chr15	52133819	52134320	Macrophages	1.82404	0.0012237
chr15	81459567	81460068	Macrophages	1.78174	0.00122513
chr19	8642146	8642647	Macrophages	2.12576	0.00122516
chr10	5316671	5317172	Macrophages	2.46509	0.00122547
chr11	3875548	3876049	Macrophages	1.71839	0.00122662
chr5	179158886	179159387	Macrophages	1.40774	0.00122662
chr17	79829091	79829592	Macrophages	1.46512	0.00122698
chr6	164082439	164082940	Macrophages	1.44375	0.0012323
chr2	224783248	224783749	Macrophages	1.79237	0.00123512
chr1	228986163	228986664	Macrophages	1.60752	0.00123616
chr8	86371433	86371934	Macrophages	1.45479	0.00123616
chr22	26969078	26969579	Macrophages	1.83478	0.00123696
chr5	126181370	126181871	Macrophages	1.36545	0.00123696
chr17	66086000	66086501	Macrophages	1.46967	0.00123752
chr22	29479828	29480329	Macrophages	2.22638	0.00123884
chr4	110469710	110470211	Macrophages	1.02718	0.00123959
chr9	19128623	19129124	Macrophages	2.21093	0.00123962
chr16	84647529	84648030	Macrophages	1.9206	0.00125106
chr2	138726865	138727366	Macrophages	1.50015	0.0012512
chr6	32590143	32590644	Macrophages	1.5239	0.0012512
chr1	96828072	96828573	Macrophages	1.85157	0.00125204
chr12	14844421	14844922	Macrophages	1.42562	0.00125204
chr21	45665962	45666463	Macrophages	1.13528	0.00125204
chr6	30279407	30279908	Macrophages	4.91176	0.00125204
chr6	137104916	137105417	Macrophages	1.92178	0.00125204
chr1	109093968	109094469	Macrophages	1.99794	0.00125373
chr7	3134637	3135138	Macrophages	1.8785	0.00125373
chr14	100068446	100068947	Macrophages	2.71165	0.00125383
chr9	77703822	77704323	Macrophages	1.47003	0.00125758
chr13	29316524	29317025	Macrophages	1.18969	0.00125843
chr19	13230401	13230902	Macrophages	2.20475	0.00125843
chr18	47882570	47883071	Macrophages	1.41206	0.0012587
chr5	79799404	79799905	Macrophages	1.7206	0.00126068
chr8	38771097	38771598	Macrophages	1.32451	0.00126068
chr9	113681915	113682416	Macrophages	2.18447	0.00126068
chr15	50406542	50407043	Macrophages	1.76776	0.00126143
chr19	3145829	3146330	Macrophages	1.15021	0.00126163
chr10	13933596	13934097	Macrophages	1.38216	0.00126264
chr12	29581559	29582060	Macrophages	1.42694	0.00126264
chr9	120480288	120480789	Macrophages	2.07679	0.00126264
chr1	150158983	150159484	Macrophages	2.24507	0.00126302
chr2	238591450	238591951	Macrophages	2.5146	0.00126433
chr8	74883252	74883753	Macrophages	2.19935	0.00126635
chr17	38257323	38257824	Macrophages	1.3178	0.00126669
chr8	71316274	71316775	Macrophages	1.99014	0.00126898
chr3	152016656	152017157	Macrophages	1.26498	0.00126946
chr11	62322887	62323388	Macrophages	1.36868	0.00127008
chr6	12234443	12234944	Macrophages	1.59756	0.00127099
chr2	153361862	153362363	Macrophages	2.21744	0.00127104
chr17	8152281	8152782	Macrophages	1.29163	0.00127107
chr1	181110614	181111115	Macrophages	1.32236	0.00127108
chr1	28465802	28466303	Macrophages	1.49127	0.00127121
chr6	162605370	162605871	Macrophages	1.00264	0.0012714
chr10	112619588	112620089	Macrophages	1.09172	0.00127538
chr18	45298965	45299466	Macrophages	1.55218	0.00127717
chr5	60623900	60624401	Macrophages	1.57364	0.00128018
chr1	26872004	26872505	Macrophages	1.07504	0.00128161
chr3	174048831	174049332	Macrophages	2.33674	0.00128412
chr1	59364552	59365053	Macrophages	1.54935	0.0012846
chr1	180120026	180120527	Macrophages	3.73066	0.0012846
chr3	127494128	127494629	Macrophages	2.63494	0.0012846
chr18	331817	332318	Macrophages	2.83047	0.0012859
chr19	50400000	50400501	Macrophages	1.54623	0.00128618
chr2	208007097	208007598	Macrophages	1.49694	0.00128936
chr1	206852962	206853463	Macrophages	1.51285	0.00128942
chr22	37696484	37696985	Macrophages	1.89821	0.00129213
chr15	98664803	98665304	Macrophages	3.63593	0.00129231
chr11	72662225	72662726	Macrophages	2.02866	0.00129287
chr9	134150623	134151124	Macrophages	2.22681	0.00129287
chr3	121379510	121380011	Macrophages	1.50262	0.00129322
chr7	128578810	128579311	Macrophages	1.30162	0.00129531
chr11	33070251	33070752	Macrophages	2.69193	0.00129555
chr2	208177941	208178442	Macrophages	3.54606	0.00129555
chr7	155070615	155071116	Macrophages	3.80734	0.00129555
chr14	85929759	85930260	Macrophages	2.02105	0.00129618
chr11	46615420	46615921	Macrophages	2.05514	0.00129945
chr1	155481171	155481672	Macrophages	2.28615	0.00129998
chr17	1534764	1535265	Macrophages	1.96989	0.00130039
chr14	103796148	103796649	Macrophages	1.88258	0.0013008
chr4	154371273	154371774	Macrophages	1.26841	0.0013008
chr7	5719671	5720172	Macrophages	1.02689	0.00130353
chr7	24873685	24874186	Macrophages	1.591	0.00130353
chr14	91844295	91844796	Macrophages	1.65177	0.00130469
chr6	119067175	119067676	Macrophages	1.96166	0.00130612
chr11	118709469	118709970	Macrophages	1.71466	0.00130621
chr1	15738048	15738549	Macrophages	1.19299	0.00130739
chr21	35892991	35893492	Macrophages	1.45154	0.00130853
chr4	86747396	86747897	Macrophages	1.31005	0.00130853
chrX	153285895	153286396	Macrophages	2.54326	0.00130853
chr12	13306837	13307338	Macrophages	2.21805	0.00131235
chr3	177272616	177273117	Macrophages	1.37191	0.00131235
chr18	46307473	46307974	Macrophages	1.24851	0.00131302
chr10	14621499	14622000	Macrophages	1.37612	0.00131386
chr12	10254472	10254973	Macrophages	3.42378	0.00131407
chr12	106621256	106621757	Macrophages	1.37452	0.00131407
chr19	39938932	39939433	Macrophages	3.52243	0.00131407
chr7	80151707	80152208	Macrophages	3.41872	0.00131407
chr6	146134978	146135479	Macrophages	1.58884	0.00131481
chr3	138103807	138104308	Macrophages	2.56732	0.00131523
chr1	172557812	172558313	Macrophages	3.97333	0.00131545
chr8	25316472	25316973	Macrophages	1.86718	0.00131554
chr11	10063288	10063789	Macrophages	3.0165	0.0013173
chr12	92905509	92906010	Macrophages	3.33604	0.0013173
chr11	62264552	62265053	Macrophages	1.63382	0.00131748
chr20	1784085	1784586	Macrophages	1.42817	0.00131921
chr3	133291193	133291694	Macrophages	1.84483	0.00131959
chr4	102121686	102122187	Macrophages	1.7341	0.00131959
chr19	17249249	17249750	Macrophages	1.15094	0.00132038
chr15	99943655	99944156	Macrophages	2.47503	0.0013205
chr9	36996006	36996507	Macrophages	2.43674	0.0013205
chr16	73188041	73188542	Macrophages	1.45599	0.0013207
chr17	9966953	9967454	Macrophages	1.80549	0.00132123
chr8	117070326	117070827	Macrophages	1.82925	0.00132176
chr2	48416996	48417497	Macrophages	1.43506	0.00132179
chr8	61828948	61829449	Macrophages	1.29585	0.00132279
chr3	184523331	184523832	Macrophages	1.38088	0.00132284
chr5	172228069	172228570	Macrophages	2.31097	0.00132284
chr7	143184643	143185144	Macrophages	1.50527	0.00132284
chr18	288963	289464	Macrophages	3.23026	0.00132334
chr2	62683997	62684498	Macrophages	1.44045	0.00132334
chr6	6879691	6880192	Macrophages	1.40743	0.00132367
chr5	175123511	175124012	Macrophages	1.07525	0.00132383
chr22	50980887	50981388	Macrophages	1.02498	0.00132448
chr12	118795266	118795767	Macrophages	2.3785	0.00132472
chr8	37991930	37992431	Macrophages	3.18108	0.00132625
chr9	117582975	117583476	Macrophages	1.44933	0.00132632
chr1	93318809	93319310	Macrophages	2.74036	0.00132698
chr14	95780943	95781444	Macrophages	2.39524	0.00132698
chr2	74800946	74801447	Macrophages	2.69992	0.0013275
chr2	122061460	122061961	Macrophages	2.75545	0.00132979
chr3	149225704	149226205	Macrophages	1.89652	0.00132979
chr17	2302142	2302643	Macrophages	1.19625	0.00132988
chr18	48381100	48381601	Macrophages	2.30988	0.00133088
chr18	268584	269085	Macrophages	1.96224	0.00133285
chr2	99952125	99952626	Macrophages	1.13829	0.00133285
chr6	134743969	134744470	Macrophages	1.45537	0.00133285
chrX	118634814	118635315	Macrophages	1.04042	0.00133285
chr7	148405302	148405803	Macrophages	2.94247	0.00133327
chr7	111799338	111799839	Macrophages	2.76543	0.00133343
chr17	1530351	1530852	Macrophages	1.06732	0.00133608
chr11	9536106	9536607	Macrophages	2.50212	0.00133677
chr13	31253839	31254340	Macrophages	2.71073	0.00133677
chr17	29706549	29707050	Macrophages	2.44184	0.00133677
chr14	91961447	91961948	Macrophages	1.73108	0.0013378
chr2	137005120	137005621	Macrophages	4.04492	0.0013378
chr5	39219458	39219959	Macrophages	1.24308	0.0013378
chr11	76596367	76596868	Macrophages	1.08687	0.00133918
chr1	117360203	117360704	Macrophages	2.81607	0.00134014
chr6	53488197	53488698	Macrophages	1.78298	0.0013426
chr9	101871691	101872192	Macrophages	1.97685	0.0013426
chr14	77186792	77187293	Macrophages	1.17779	0.00134418
chr17	79145649	79146150	Macrophages	1.63215	0.00134418
chr8	116083767	116084268	Macrophages	1.54933	0.00134418
chr1	101092912	101093413	Macrophages	1.93255	0.00134495
chr15	75931881	75932382	Macrophages	1.01498	0.00134551
chr16	2565339	2565840	Macrophages	1.12363	0.00134634
chrX	2626597	2627098	Macrophages	2.2018	0.00134634
chr2	9953142	9953643	Macrophages	2.28792	0.00134768
chr1	42268453	42268954	Macrophages	2.06685	0.00134789
chr17	3666647	3667148	Macrophages	2.90921	0.0013479
chr17	47329441	47329942	Macrophages	1.38326	0.00134929
chr8	131054494	131054995	Macrophages	1.39256	0.00135044
chr20	56883868	56884369	Macrophages	1.95259	0.00135196
chr3	129334735	129335236	Macrophages	1.40486	0.00135196
chr10	64915033	64915534	Macrophages	2.6111	0.00135486
chr12	52888324	52888825	Macrophages	2.48563	0.00135488
chr22	17700078	17700579	Macrophages	1.36517	0.00135547
chr12	122501871	122502372	Macrophages	1.52525	0.00135691
chr22	25824048	25824549	Macrophages	1.99978	0.00135755
chr9	139927327	139927828	Macrophages	2.11893	0.0013576
chr1	193073537	193074038	Macrophages	1.46443	0.00136271
chr15	81596541	81597042	Macrophages	1.58274	0.00136301
chr17	43298938	43299439	Macrophages	1.5042	0.00136301
chr16	27311104	27311605	Macrophages	1.4689	0.00136369
chr7	77535448	77535949	Macrophages	1.38454	0.00136369
chr11	72868437	72868938	Macrophages	1.03954	0.00136583
chr2	242263663	242264164	Macrophages	2.99264	0.00136691
chr12	6174947	6175448	Macrophages	2.0094	0.00136707
chr2	101474393	101474894	Macrophages	2.14551	0.00137129
chr1	158800857	158801358	Macrophages	1.15759	0.00137206
chr9	127048117	127048618	Macrophages	1.68802	0.00137206
chr12	111043302	111043803	Macrophages	1.59834	0.00137211
chr3	194621830	194622331	Macrophages	1.22089	0.00137338
chr6	33112049	33112550	Macrophages	3.16451	0.00137655
chr8	82042780	82043281	Macrophages	1.36174	0.00137939
chr7	17031179	17031680	Macrophages	2.43521	0.00137975
chr19	3568529	3569030	Macrophages	2.80881	0.00137998
chr19	47826708	47827209	Macrophages	2.64503	0.00137998
chr3	31713618	31714119	Macrophages	1.7254	0.00138115
chr16	21623133	21623634	Macrophages	1.00523	0.00138212
chr17	48360514	48361015	Macrophages	4.81179	0.00138212
chr6	2951940	2952441	Macrophages	1.74039	0.00138286
chr1	9241270	9241771	Macrophages	1.87368	0.00138398
chr11	93274911	93275412	Macrophages	1.5846	0.00138455
chr17	75178256	75178757	Macrophages	1.40943	0.00138485
chr17	27971833	27972334	Macrophages	2.60465	0.00138631
chr19	15260492	15260993	Macrophages	2.07837	0.0013875
chr12	11639445	11639946	Macrophages	2.24689	0.0013891
chr13	31707660	31708161	Macrophages	3.06937	0.0013891
chr5	66594911	66595412	Macrophages	3.73644	0.0013891
chr1	185344612	185345113	Macrophages	1.46469	0.00139088
chr17	42349615	42350116	Macrophages	1.87923	0.00139088
chr12	51921595	51922096	Macrophages	1.09416	0.0013919
chr6	84152338	84152839	Macrophages	3.59683	0.00139277
chr5	86275515	86276016	Macrophages	1.02578	0.00139294
chr1	27422036	27422537	Macrophages	4.2415	0.00139478
chr1	46142691	46143192	Macrophages	2.29468	0.00139478
chr18	77269031	77269532	Macrophages	3.73714	0.00139675
chr14	70098856	70099357	Macrophages	1.31617	0.00140001
chr4	166299924	166300425	Macrophages	1.01656	0.00140105
chr10	65462739	65463240	Macrophages	1.15826	0.00140126
chr13	110443580	110444081	Macrophages	1.28672	0.00140126
chr17	42021284	42021785	Macrophages	1.7986	0.00140126
chr5	172445356	172445857	Macrophages	1.86499	0.00140126
chr8	71452660	71453161	Macrophages	1.84709	0.00140126
chr18	19266445	19266946	Macrophages	2.17745	0.00140224
chr14	52782094	52782595	Macrophages	1.38228	0.00140368
chr18	21619612	21620113	Macrophages	2.53374	0.00140386
chr19	28971972	28972473	Macrophages	2.11215	0.00140401
chr19	52264156	52264657	Macrophages	1.32811	0.00140401
chr8	144650887	144651388	Macrophages	1.07201	0.00140692
chr15	33299474	33299975	Macrophages	3.53028	0.00140719
chr19	6498574	6499075	Macrophages	2.26232	0.00140719
chr2	8784549	8785050	Macrophages	3.52178	0.00140768
chr19	7702457	7702958	Macrophages	1.2542	0.00140771
chr18	9701552	9702053	Macrophages	2.53601	0.00140802
chr8	103595433	103595934	Macrophages	2.49289	0.00140865
chr7	45016804	45017305	Macrophages	1.72821	0.00141003
chr16	442641	443142	Macrophages	3.33539	0.00141121
chr2	198123266	198123767	Macrophages	1.05701	0.00141138
chr3	193765050	193765551	Macrophages	1.20389	0.00141393
chr3	177432683	177433184	Macrophages	2.62383	0.00141454
chr9	35258222	35258723	Macrophages	3.21673	0.00141454
chr10	33795721	33796222	Macrophages	3.36847	0.00141472
chrX	13149771	13150272	Macrophages	2.31127	0.00141547
chrX	30615642	30616143	Macrophages	2.19826	0.00141547
chr2	208348331	208348832	Macrophages	2.96911	0.00141783
chr14	89630790	89631291	Macrophages	1.27281	0.00141906
chr21	45141800	45142301	Macrophages	2.26906	0.00142091
chr1	231944695	231945196	Macrophages	1.87366	0.00142255
chr5	71821643	71822144	Macrophages	3.64987	0.00142255
chr11	1771104	1771605	Macrophages	1.70351	0.00142353
chr6	17591529	17592030	Macrophages	2.51053	0.00142444
chr19	16477367	16477868	Macrophages	1.37618	0.0014247
chr2	237837346	237837847	Macrophages	2.37875	0.0014247
chr3	122128151	122128652	Macrophages	1.38891	0.0014247
chr8	19819747	19820248	Macrophages	1.57255	0.00142549
chr6	140085716	140086217	Macrophages	1.15353	0.00142751
chr6	149580741	149581242	Macrophages	1.38077	0.00142774
chr2	65115953	65116454	Macrophages	1.64618	0.00142819
chr4	48049260	48049761	Macrophages	1.94707	0.00142849
chr19	15434274	15434775	Macrophages	1.53195	0.00142891
chr22	33213062	33213563	Macrophages	3.27935	0.00142963
chr4	185314029	185314530	Macrophages	1.35385	0.00142974
chr2	228381764	228382265	Macrophages	1.6429	0.00142983
chr2	26979085	26979586	Macrophages	2.29568	0.00142993
chr4	142232393	142232894	Macrophages	1.66777	0.00143063
chr22	36819439	36819940	Macrophages	1.35162	0.00143234
chr11	114179334	114179835	Macrophages	3.21803	0.00143369
chr3	45075218	45075719	Macrophages	1.85124	0.00143369
chr5	33441909	33442410	Macrophages	3.63673	0.0014339
chr1	8107136	8107637	Macrophages	2.08888	0.00143444
chr12	123431968	123432469	Macrophages	1.2428	0.00143506
chr15	91094061	91094562	Macrophages	3.14274	0.00143567
chr19	23957141	23957642	Macrophages	2.01609	0.00143567
chr4	12124985	12125486	Macrophages	3.01731	0.00143567
chr6	41266827	41267328	Macrophages	2.56287	0.00143567
chr1	223165216	223165717	Macrophages	3.11013	0.00143875
chr10	7163117	7163618	Macrophages	3.03388	0.00143875
chr11	76047599	76048100	Macrophages	1.83256	0.00143875
chr15	80452920	80453421	Macrophages	1.35717	0.00143875
chr16	21656711	21657212	Macrophages	1.12714	0.00143875
chr2	240509493	240509994	Macrophages	3.81847	0.00143875
chr8	18586580	18587081	Macrophages	2.15923	0.00143875
chr2	163199309	163199810	Macrophages	2.08709	0.00144134
chr11	118979137	118979638	Macrophages	1.79579	0.00144201
chr10	33859362	33859863	Macrophages	2.16772	0.00144309
chr1	61718953	61719454	Macrophages	3.19122	0.00144367
chr19	42305373	42305874	Macrophages	2.08734	0.00144411
chr2	9918504	9919005	Macrophages	1.716	0.00144411
chr6	15690073	15690574	Macrophages	1.92454	0.00144411
chr8	20046601	20047102	Macrophages	1.90637	0.00144411
chr5	122059128	122059629	Macrophages	3.24338	0.00144559
chr10	95324497	95324998	Macrophages	3.0787	0.00144591
chr1	29111914	29112415	Macrophages	1.62566	0.00144655
chr22	19935189	19935690	Macrophages	1.52506	0.00144778
chr4	82644563	82645064	Macrophages	2.22288	0.00144883
chr11	43666008	43666509	Macrophages	2.77672	0.00144896
chr17	56386681	56387182	Macrophages	2.72192	0.00144977
chr19	55084995	55085496	Macrophages	1.89061	0.00145025
chr15	85547714	85548215	Macrophages	2.23055	0.00145033
chr17	25663178	25663679	Macrophages	2.65508	0.00145233
chr1	224618136	224618637	Macrophages	1.67094	0.00145298
chr1	245622127	245622628	Macrophages	1.09682	0.00145298
chr15	64106505	64107006	Macrophages	2.32123	0.00145298
chr17	25959152	25959653	Macrophages	2.86994	0.00145298
chr20	33681225	33681726	Macrophages	2.95423	0.00145298
chr8	59309914	59310415	Macrophages	1.26468	0.00145298
chr8	119111944	119112445	Macrophages	2.12595	0.00145298
chr2	240181348	240181849	Macrophages	1.207	0.00145456
chr13	51833194	51833695	Macrophages	1.86941	0.00145576
chr2	109253702	109254203	Macrophages	1.2631	0.00145576
chr3	10886910	10887411	Macrophages	1.88722	0.00145576
chr12	54761705	54762206	Macrophages	2.58227	0.00146062
chr3	171853535	171854036	Macrophages	1.43436	0.00146062
chr21	40469341	40469842	Macrophages	1.60517	0.00146165
chr6	18350884	18351385	Macrophages	1.37409	0.00146499
chr8	126369806	126370307	Macrophages	1.77825	0.00146499
chr10	6309146	6309647	Macrophages	1.38337	0.00146679
chr15	80274052	80274553	Macrophages	2.23521	0.00146775
chr6	150295902	150296403	Macrophages	1.86165	0.001469
chr6	151796659	151797160	Macrophages	2.29149	0.001469
chrX	1623198	1623699	Macrophages	1.50837	0.00146915
chr1	159818656	159819157	Macrophages	1.48117	0.00147059
chr10	43484359	43484860	Macrophages	1.1515	0.00147077
chr1	241763779	241764280	Macrophages	2.67629	0.00147154
chr20	48581337	48581838	Macrophages	2.81574	0.00147154
chr17	73567217	73567718	Macrophages	1.05682	0.00147199
chr10	74230674	74231175	Macrophages	2.70695	0.00147383
chr13	29282123	29282624	Macrophages	2.02384	0.00147453
chr14	101111963	101112464	Macrophages	1.75571	0.00147453
chr18	469289	469790	Macrophages	2.42228	0.00147453
chr3	193702210	193702711	Macrophages	3.16509	0.00147453
chr7	36815217	36815718	Macrophages	1.99504	0.00147469
chr2	28589556	28590057	Macrophages	1.26349	0.0014756
chr13	81447643	81448144	Macrophages	2.63283	0.00147641
chr15	85579911	85580412	Macrophages	2.066	0.00147754
chr15	90394446	90394947	Macrophages	2.16739	0.00147754
chr3	153332283	153332784	Macrophages	2.43721	0.00147754
chr4	140710221	140710722	Macrophages	2.19143	0.00147754
chr6	816579	817080	Macrophages	2.66048	0.00147754
chr6	30755660	30756161	Macrophages	1.53016	0.00147754
chr7	55586908	55587409	Macrophages	2.44541	0.00147754
chr6	112328970	112329471	Macrophages	1.64189	0.00147799
chr1	156074788	156075289	Macrophages	1.51459	0.00147811
chr10	31372584	31373085	Macrophages	2.30627	0.00147868
chr15	63566575	63567076	Macrophages	2.51243	0.00147948
chr19	34761062	34761563	Macrophages	1.34384	0.00147948
chr14	55115769	55116270	Macrophages	2.31806	0.00147994
chr2	12728595	12729096	Macrophages	2.53819	0.00147994
chr20	62572983	62573484	Macrophages	1.20846	0.00148015
chr2	20249895	20250396	Macrophages	1.57755	0.00148039
chr7	141359989	141360490	Macrophages	1.16022	0.00148039
chr17	30468211	30468712	Macrophages	1.03996	0.0014806
chr6	25333066	25333567	Macrophages	2.05891	0.0014806
chr2	122354189	122354690	Macrophages	1.70292	0.00148183
chr3	156297079	156297580	Macrophages	2.22163	0.00148206
chr5	6760527	6761028	Macrophages	1.37536	0.00148239
chr1	9599703	9600204	Macrophages	1.64961	0.00148278
chr1	114777389	114777890	Macrophages	1.81556	0.00148385
chr20	32321601	32322102	Macrophages	1.23949	0.00148385
chr2	201499871	201500372	Macrophages	2.39586	0.00148395
chr13	77297534	77298035	Macrophages	1.13672	0.00148438
chr1	200988421	200988922	Macrophages	1.10909	0.00148673
chr21	45292677	45293178	Macrophages	2.37354	0.00148954
chr18	29238804	29239305	Macrophages	2.0118	0.0014896
chrX	49093477	49093978	Macrophages	1.4551	0.00149056
chr2	113999243	113999744	Macrophages	2.10778	0.00149176
chr1	219760973	219761474	Macrophages	2.41532	0.00149231
chr9	97094444	97094945	Macrophages	1.38373	0.00149231
chr6	31556961	31557462	Macrophages	1.51126	0.00149281
chr19	10987275	10987776	Macrophages	1.67707	0.0014929
chr1	247609148	247609649	Macrophages	2.28881	0.00149359
chr9	80569105	80569606	Macrophages	1.9005	0.00149581
chr6	82518842	82519343	Macrophages	1.46472	0.00149614
chr19	2975467	2975968	Macrophages	1.8888	0.00149873
chr15	40524957	40525458	Macrophages	1.9115	0.00149906
chr19	44283225	44283726	Macrophages	2.36429	0.00149956
chr18	13471715	13472216	Macrophages	1.75667	0.00149986
chr3	197228731	197229232	Macrophages	1.09854	0.00150198
chr11	59539656	59540157	Macrophages	1.623	0.00150326
chr2	69732771	69733272	Macrophages	2.36603	0.00150446
chr14	74607124	74607625	Macrophages	1.29432	0.00150458
chr22	37589807	37590308	Macrophages	2.04987	0.00150458
chr5	139982489	139982990	Macrophages	1.57959	0.00150458
chr13	114917072	114917573	Macrophages	1.18165	0.00150543
chr11	94307657	94308158	Macrophages	1.53622	0.00150861
chr22	29781721	29782222	Macrophages	1.25422	0.00150861
chr12	685217	685718	Macrophages	2.15352	0.00150862
chr1	235176804	235177305	Macrophages	2.20086	0.00150996
chr16	12637912	12638413	Macrophages	2.16324	0.00150996
chr6	157738085	157738586	Macrophages	1.65385	0.00150996
chr11	70161665	70162166	Macrophages	1.67415	0.0015123
chr19	33821535	33822036	Macrophages	1.41698	0.0015123
chrX	1455393	1455894	Macrophages	1.37918	0.00151243
chr10	126326723	126327224	Macrophages	1.63928	0.00151358
chr2	105385070	105385571	Macrophages	3.16616	0.00151358
chr17	29885930	29886431	Macrophages	1.02842	0.00151482
chr7	80351056	80351557	Macrophages	1.73626	0.00151512
chr1	56991109	56991610	Macrophages	1.15811	0.00151584
chr13	31181270	31181771	Macrophages	1.88462	0.0015167
chr19	54893518	54894019	Macrophages	2.08542	0.0015167
chr3	131121335	131121836	Macrophages	2.67917	0.0015167
chr20	61200778	61201279	Macrophages	1.36795	0.00151748
chr12	47674136	47674637	Macrophages	2.62504	0.0015179
chr4	159171497	159171998	Macrophages	2.96498	0.0015179
chr12	7112536	7113037	Macrophages	1.47276	0.0015224
chr6	34337998	34338499	Macrophages	1.95963	0.00152317
chr2	146450581	146451082	Macrophages	1.1104	0.00152344
chr1	236096744	236097245	Macrophages	1.82232	0.00152506
chr11	74171714	74172215	Macrophages	2.10412	0.00152519
chr3	193695390	193695891	Macrophages	2.87405	0.00152572
chr9	101819372	101819873	Macrophages	2.70175	0.00152572
chr18	3660680	3661181	Macrophages	1.02243	0.00152759
chr12	32635125	32635626	Macrophages	1.69444	0.00152887
chrX	119077487	119077988	Macrophages	1.42815	0.00152893
chr22	44352071	44352572	Macrophages	1.81048	0.00152965
chr9	35644524	35645025	Macrophages	2.28434	0.00153277
chr1	33446134	33446635	Macrophages	1.77537	0.0015358
chr12	10273228	10273729	Macrophages	1.65236	0.00153628
chr4	160192908	160193409	Macrophages	2.61097	0.00153655
chr2	26726247	26726748	Macrophages	1.16113	0.00153705
chr5	39461048	39461549	Macrophages	1.9433	0.00153776
chr11	134453241	134453742	Macrophages	2.20265	0.00153965
chr14	74829006	74829507	Macrophages	1.57841	0.00154126
chr1	155455732	155456233	Macrophages	1.8383	0.00154231
chr7	48131578	48132079	Macrophages	2.46945	0.00154231
chr5	176733921	176734422	Macrophages	1.54864	0.00154275
chr16	87541089	87541590	Macrophages	1.46206	0.00154371
chr19	54617726	54618227	Macrophages	1.57645	0.0015438
chr5	142216726	142217227	Macrophages	1.64982	0.0015438
chr1	164678275	164678776	Macrophages	2.68505	0.00154683
chr17	49205354	49205855	Macrophages	2.34177	0.00154683
chr2	25789553	25790054	Macrophages	2.15091	0.00154696
chr16	29664734	29665235	Macrophages	2.35536	0.00155015
chr15	90324313	90324814	Macrophages	1.15822	0.00155042
chr2	226986714	226987215	Macrophages	1.76408	0.00155187
chr15	81547153	81547654	Macrophages	1.66822	0.00155395
chr11	119230490	119230991	Macrophages	1.93419	0.00155445
chr8	134074482	134074983	Macrophages	2.56605	0.00155525
chr12	121735450	121735951	Macrophages	1.88857	0.00155964
chr4	10102385	10102886	Macrophages	1.60697	0.00155964
chr6	112484468	112484969	Macrophages	1.70149	0.00155964
chr1	146718733	146719234	Macrophages	2.30644	0.00156195
chr5	59109436	59109937	Macrophages	1.6825	0.00156195
chr17	56406076	56406577	Macrophages	1.27013	0.00156305
chr2	75016338	75016839	Macrophages	2.15834	0.00156576
chr4	87902797	87903298	Macrophages	1.89539	0.00156788
chr11	72900360	72900861	Macrophages	1.31428	0.00156976
chr17	80128242	80128743	Macrophages	1.37501	0.00156976
chr1	89265055	89265556	Macrophages	1.05556	0.00157007
chr6	25301436	25301937	Macrophages	1.97826	0.00157007
chr7	30325577	30326078	Macrophages	1.43443	0.00157017
chr19	54665861	54666362	Macrophages	1.09149	0.00157408
chr11	43890471	43890972	Macrophages	1.48295	0.0015755
chr7	66223741	66224242	Macrophages	1.47067	0.00157704
chr3	141455881	141456382	Macrophages	1.35347	0.00157752
chr18	46754558	46755059	Macrophages	1.91301	0.00157821
chr1	247578895	247579396	Macrophages	1.45119	0.0015793
chr16	88769765	88770266	Macrophages	1.57548	0.001582
chr1	158253819	158254320	Macrophages	1.75021	0.00158254
chr17	75304790	75305291	Macrophages	1.44184	0.00158407
chr5	14268348	14268849	Macrophages	1.15742	0.00158463
chr7	993436	993937	Macrophages	1.41437	0.00158463
chr1	111182503	111183004	Macrophages	1.66619	0.00158543
chr3	113775778	113776279	Macrophages	1.33024	0.00158602
chr3	47746527	47747028	Macrophages	1.75705	0.00158646
chr6	32977178	32977679	Macrophages	1.90103	0.00158652
chr3	12776349	12776850	Macrophages	1.10181	0.00158953
chr12	112260603	112261104	Macrophages	1.56253	0.00159054
chr19	50141185	50141686	Macrophages	1.56722	0.00159054
chr6	42165641	42166142	Macrophages	2.07197	0.00159054
chr19	16191033	16191534	Macrophages	2.16048	0.00160232
chr19	13901120	13901621	Macrophages	2.40811	0.00160249
chr7	77111248	77111749	Macrophages	2.65084	0.00160663
chr16	17352581	17353082	Macrophages	1.78052	0.00161362
chr2	85280884	85281385	Macrophages	1.27242	0.0016151
chr16	4850195	4850696	Macrophages	1.75628	0.00161943
chr7	6432827	6433328	Macrophages	1.6858	0.00162039
chr19	6528703	6529204	Macrophages	1.54914	0.00162173
chr19	947736	948237	Macrophages	1.75603	0.00162292
chr10	74080370	74080871	Macrophages	1.04892	0.00162363
chr17	643497	643998	Macrophages	1.7982	0.00162391
chr2	74264619	74265120	Macrophages	1.63137	0.00162563
chr18	19279372	19279873	Macrophages	1.70934	0.00162571
chr10	103603421	103603922	Macrophages	1.42356	0.00162856
chr4	40650780	40651281	Macrophages	1.66664	0.00163057
chr12	110750733	110751234	Macrophages	1.8967	0.00164252
chr19	35811334	35811835	Macrophages	1.40119	0.00164252
chr11	116802261	116802762	Macrophages	2.39065	0.00165161
chr4	6939914	6940415	Macrophages	1.19013	0.00165316
chr3	48701297	48701798	Macrophages	1.01871	0.00165496
chr2	20638088	20638589	Macrophages	1.00959	0.0016552
chr21	34736562	34737063	Macrophages	2.23186	0.0016552
chr8	134511387	134511888	Macrophages	1.12327	0.0016559
chr2	204679959	204680460	Macrophages	1.45977	0.00165731
chr12	77425437	77425938	Macrophages	1.43031	0.00165882
chr20	39122799	39123300	Macrophages	1.42204	0.00166556
chr22	42792469	42792970	Macrophages	2.50351	0.00166556
chr12	121968409	121968910	Macrophages	1.7215	0.00166697
chr8	90849219	90849720	Macrophages	2.23342	0.00167014
chr7	29217774	29218275	Macrophages	1.36699	0.00167069
chr1	204083720	204084221	Macrophages	2.18382	0.00167178
chr7	90794245	90794746	Macrophages	2.05232	0.00167255
chr1	113361635	113362136	Macrophages	1.50179	0.00167336
chr5	179496794	179497295	Macrophages	1.55383	0.00167641
chr20	9373897	9374398	Macrophages	1.03165	0.00167656
chr1	153763381	153763882	Macrophages	1.45864	0.00167931
chr14	64977723	64978224	Macrophages	1.7534	0.00167931
chr11	18729219	18729720	Macrophages	2.94294	0.00168004
chr17	43368526	43369027	Macrophages	1.86384	0.00168196
chr1	167570564	167571065	Macrophages	1.13925	0.00168273
chr14	51410925	51411426	Macrophages	1.31317	0.00168682
chr7	130645037	130645538	Macrophages	1.39609	0.00168733
chr14	24712398	24712899	Macrophages	2.16745	0.00168819
chr2	46775243	46775744	Macrophages	1.7203	0.00168882
chr5	67626953	67627454	Macrophages	2.21182	0.00168882
chr5	171108705	171109206	Macrophages	1.31477	0.00168918
chr17	81038697	81039198	Macrophages	1.84478	0.00169412
chr8	26303691	26304192	Macrophages	1.39407	0.00169577
chr15	31338826	31339327	Macrophages	4.04155	0.00169717
chr12	13326391	13326892	Macrophages	1.28684	0.00169782
chr3	141056018	141056519	Macrophages	1.83241	0.00169782
chr6	24935939	24936440	Macrophages	1.04549	0.00170016
chr11	130026478	130026979	Macrophages	1.628	0.00170036
chr18	3016515	3017016	Macrophages	1.29332	0.00170283
chr11	76400243	76400744	Macrophages	1.19706	0.00170693
chr15	64928735	64929236	Macrophages	3.52634	0.00170839
chr11	122585070	122585571	Macrophages	1.20702	0.00170839
chr8	67026684	67027185	Macrophages	2.50074	0.00170891
chr7	139420615	139421116	Macrophages	2.43344	0.00171426
chr22	37766272	37766773	Macrophages	1.1795	0.00171522
chr1	27982577	27983078	Macrophages	1.94771	0.00171862
chr10	104578670	104579171	Macrophages	1.69507	0.00172043
chr8	41521160	41521661	Macrophages	1.9472	0.00172807
chr18	3193321	3193822	Macrophages	3.65465	0.00172951
chr4	144842293	144842794	Macrophages	2.9773	0.00172951
chr4	10556243	10556744	Macrophages	1.02442	0.00173119
chr16	53125697	53126198	Macrophages	1.33651	0.00173887
chr6	127667490	127667991	Macrophages	3.3792	0.00174048
chr2	109210536	109211037	Macrophages	1.17284	0.00174137
chr2	47486925	47487426	Macrophages	2.55746	0.00174522
chr3	101908343	101908844	Macrophages	2.40478	0.00174522
chr8	93495007	93495508	Macrophages	2.12749	0.00174522
chr2	143825973	143826474	Macrophages	1.3498	0.00174528
chr19	38778158	38778659	Macrophages	1.96031	0.0017456
chr3	12228752	12229253	Macrophages	2.2708	0.0017456
chr8	94892522	94893023	Macrophages	2.3069	0.00174691
chr20	56574470	56574971	Macrophages	1.81501	0.0017479
chr6	30123913	30124414	Macrophages	1.04316	0.0017479
chr11	1969505	1970006	Macrophages	1.44025	0.00175051
chr2	206790488	206790989	Macrophages	1.49457	0.00175073
chr15	59597519	59598020	Macrophages	1.85652	0.0017551
chr17	4669388	4669889	Macrophages	1.59027	0.0017583
chr2	182271937	182272438	Macrophages	1.85645	0.0017583
chr9	34171722	34172223	Macrophages	1.9885	0.00175868
chr17	29285185	29285686	Macrophages	2.55157	0.00175935
chr6	36612478	36612979	Macrophages	2.54015	0.00176379
chr8	126398616	126399117	Macrophages	1.60887	0.00176489
chr3	133972636	133973137	Macrophages	1.8994	0.00176676
chr6	5657883	5658384	Macrophages	1.17892	0.00176676
chr10	121277273	121277774	Macrophages	1.73456	0.00177017
chr3	131679084	131679585	Macrophages	2.07894	0.00177206
chr2	65455327	65455828	Macrophages	1.01462	0.00177412
chr2	204773815	204774316	Macrophages	1.79038	0.00177758
chr17	27369568	27370069	Macrophages	2.45253	0.00177777
chr15	75467897	75468398	Macrophages	1.33005	0.00177788
chr19	45372014	45372515	Macrophages	1.44805	0.00177957
chr11	8353704	8354205	Macrophages	3.12853	0.00177993
chr2	11837470	11837971	Macrophages	1.62041	0.0017828
chr4	139875224	139875725	Macrophages	1.58969	0.00178851
chr6	42335297	42335798	Macrophages	2.88838	0.00179334
chr2	10533341	10533842	Macrophages	2.98326	0.00179419
chr6	7086619	7087120	Macrophages	1.7454	0.0017951
chr18	32073028	32073529	Macrophages	2.49325	0.00180136
chr19	39034548	39035049	Macrophages	1.60338	0.00180366
chr8	102168020	102168521	Macrophages	1.6229	0.00180654
chr12	69181184	69181685	Macrophages	1.27338	0.0018088
chr1	154693290	154693791	Macrophages	2.67459	0.00180993
chr2	65252838	65253339	Macrophages	1.35433	0.00181421
chr11	74160302	74160803	Macrophages	1.26782	0.00181488
chr17	3819227	3819728	Macrophages	2.04681	0.00181821
chr15	58540375	58540876	Macrophages	1.44785	0.00181912
chr18	13611540	13612041	Macrophages	1.69809	0.0018234
chr22	21239745	21240246	Macrophages	1.43971	0.00182934
chr20	48837917	48838418	Macrophages	1.16165	0.00183078
chr3	119030267	119030768	Macrophages	2.14606	0.00183079
chr19	2155907	2156408	Macrophages	1.15678	0.00183405
chr21	39027898	39028399	Macrophages	1.64524	0.00183491
chr9	269386	269887	Macrophages	2.18682	0.00183491
chr8	67696420	67696921	Macrophages	2.02246	0.00183952
chr7	30024995	30025496	Macrophages	1.56612	0.00184184
chr19	47817929	47818430	Macrophages	1.74272	0.00184383
chr8	67089088	67089589	Macrophages	1.80572	0.00184692
chr2	70212715	70213216	Macrophages	1.18301	0.00184762
chr1	224545498	224545999	Macrophages	1.87647	0.00184871
chr17	2117297	2117798	Macrophages	1.48603	0.00185067
chr10	121377798	121378299	Macrophages	2.06884	0.00185664
chr21	30729036	30729537	Macrophages	1.36265	0.00185664
chr9	21195096	21195597	Macrophages	2.26121	0.00186114
chr9	132717060	132717561	Macrophages	2.73499	0.00186114
chr2	109201799	109202300	Macrophages	1.71735	0.00186177
chr16	30480592	30481093	Macrophages	2.00528	0.0018705
chr14	89831254	89831755	Macrophages	1.12307	0.00187151
chr9	33759578	33760079	Macrophages	1.77135	0.00187882
chr21	45595025	45595526	Macrophages	1.12417	0.00188065
chr18	13577190	13577691	Macrophages	1.22326	0.00188223
chr15	43622296	43622797	Macrophages	1.06812	0.00188289
chr17	17941638	17942139	Macrophages	2.99531	0.00188433
chr1	154130781	154131282	Macrophages	2.18427	0.00189311
chr21	39646033	39646534	Macrophages	1.63763	0.00189677
chr13	51904855	51905356	Macrophages	1.42704	0.00189769
chr10	30831297	30831798	Macrophages	1.3507	0.00189928
chr12	321372	321873	Macrophages	3.06815	0.00190077
chr1	36265600	36266101	Macrophages	2.78302	0.0019018
chr10	3078276	3078777	Macrophages	1.8747	0.0019018
chr18	3468830	3469331	Macrophages	2.33327	0.0019018
chr13	100028296	100028797	Macrophages	2.2031	0.0019064
chr7	4766143	4766644	Macrophages	1.81391	0.0019064
chr1	67198373	67198874	Macrophages	1.26342	0.0019126
chr1	22970519	22971020	Macrophages	1.29386	0.00191564
chr15	75354325	75354826	Macrophages	2.07572	0.00192236
chr20	60719326	60719827	Macrophages	2.97584	0.00192476
chr21	45196061	45196562	Macrophages	1.04634	0.00192593
chr11	122735031	122735532	Macrophages	2.40447	0.00193097
chr10	12375527	12376028	Macrophages	1.17311	0.00193413
chr19	13319012	13319513	Macrophages	1.70239	0.00193413
chr3	137837662	137838163	Macrophages	1.32648	0.0019352
chr7	27240883	27241384	Macrophages	3.54672	0.00193534
chr19	47237068	47237569	Macrophages	1.62334	0.00193576
chr6	134701361	134701862	Macrophages	1.96461	0.00193709
chr8	22925132	22925633	Macrophages	1.36541	0.00193778
chr16	88856011	88856512	Macrophages	1.13866	0.00194161
chr15	41038610	41039111	Macrophages	1.54104	0.00194348
chr16	11464307	11464808	Macrophages	1.68326	0.0019476
chr1	85038692	85039193	Macrophages	2.08274	0.00194783
chr1	201451126	201451627	Macrophages	1.32047	0.00194783
chr1	234911184	234911685	Macrophages	1.92837	0.00194783
chr12	13350625	13351126	Macrophages	2.66588	0.00194783
chr14	89466847	89467348	Macrophages	1.25447	0.00194783
chr15	25655756	25656257	Macrophages	4.83023	0.00194783
chr16	29129907	29130408	Macrophages	2.9267	0.00194783
chr16	83876574	83877075	Macrophages	4.43498	0.00194783
chr6	138249408	138249909	Macrophages	2.32509	0.00194783
chr6	158582836	158583337	Macrophages	1.97082	0.00194783
chr7	75253374	75253875	Macrophages	1.65199	0.00194783
chr7	97914693	97915194	Macrophages	1.62663	0.00194783
chr8	62647552	62648053	Macrophages	2.08682	0.00194783
chr8	95681099	95681600	Macrophages	5.29509	0.00194783
chr21	46327849	46328350	Macrophages	1.57989	0.00194849
chr7	38377521	38378022	Macrophages	1.98497	0.00195259
chr2	114132311	114132812	Macrophages	2.60254	0.0019558
chr22	46482406	46482907	Macrophages	1.96553	0.0019558
chr2	219261939	219262440	Macrophages	1.62878	0.00195945
chr13	49227520	49228021	Macrophages	1.65958	0.00196016
chr18	21854724	21855225	Macrophages	2.28771	0.00196097
chr19	12220959	12221460	Macrophages	4.10087	0.00196201
chr7	105922855	105923356	Macrophages	4.57261	0.00196201
chr2	139260577	139261078	Macrophages	2.55727	0.00196244
chr5	86315931	86316432	Macrophages	2.44302	0.00196771
chr1	36831792	36832293	Macrophages	2.56573	0.00196778
chr12	1398881	1399382	Macrophages	2.15539	0.00196778
chr3	69826296	69826797	Macrophages	2.67732	0.00196778
chr10	48442833	48443334	Macrophages	1.86046	0.001968
chr2	153276857	153277358	Macrophages	4.00799	0.0019704
chr13	32892073	32892574	Macrophages	2.41694	0.00197257
chr7	75567186	75567687	Macrophages	1.97416	0.00197334
chr7	105318219	105318720	Macrophages	2.75217	0.0019752
chr12	6250104	6250605	Macrophages	1.54406	0.00197903
chr18	26727769	26728270	Macrophages	4.23698	0.00198515
chr19	45601510	45602011	Macrophages	1.63293	0.00198528
chr7	11597190	11597691	Macrophages	1.58226	0.00198528
chr16	88919695	88920196	Macrophages	1.98129	0.00198529
chr2	238635925	238636426	Macrophages	1.12196	0.00198583
chr2	113448903	113449404	Macrophages	1.65215	0.00199049
chr5	39224529	39225030	Macrophages	1.54404	0.00199072
chr6	161412219	161412720	Macrophages	1.44875	0.00199072
chr8	145052570	145053071	Macrophages	2.26149	0.00199568
chrX	118149418	118149919	Macrophages	1.16643	0.00199609
chr4	123509913	123510414	Macrophages	3.14942	0.00199664
chr15	77275954	77276455	Macrophages	1.5325	0.00199825
chr14	93505233	93505734	Macrophages	1.90394	0.00199899
chr12	10335212	10335713	Macrophages	1.1968	0.0020021
chr21	46038283	46038784	Macrophages	3.32265	0.00200216
chr7	101500501	101501002	Macrophages	2.40268	0.00200317
chr2	114134335	114134836	Macrophages	1.5019	0.00200494
chr1	8487514	8488015	Macrophages	1.53061	0.00200623
chr2	114451105	114451606	Macrophages	1.07111	0.00200623
chr2	38291804	38292305	Macrophages	3.64898	0.00200735
chr12	52399508	52400009	Macrophages	1.21401	0.00200998
chr2	33779757	33780258	Macrophages	1.34823	0.00201031
chr2	196515225	196515726	Macrophages	2.26851	0.00201449
chr21	40466344	40466845	Macrophages	1.07345	0.00201525
chr6	166673001	166673502	Macrophages	1.19828	0.00201568
chr16	3676125	3676626	Macrophages	2.95507	0.00201932
chr1	223351044	223351545	Macrophages	1.55388	0.0020217
chr11	21934509	21935010	Macrophages	3.05505	0.00202472
chr4	181709840	181710341	Macrophages	3.54031	0.00202472
chr9	71796602	71797103	Macrophages	1.5318	0.00202472
chr13	29148657	29149158	Macrophages	1.4445	0.00202813
chr14	69604929	69605430	Macrophages	1.68919	0.00202965
chr5	121315225	121315726	Macrophages	2.88718	0.00203014
chr3	5467965	5468466	Macrophages	1.69982	0.00203078
chr12	121341070	121341571	Macrophages	1.54727	0.00203209
chr15	79310358	79310859	Macrophages	3.46124	0.00203241
chr9	38051367	38051868	Macrophages	1.65681	0.00203249
chr14	25377641	25378142	Macrophages	2.10105	0.00203251
chr5	59837832	59838333	Macrophages	2.81845	0.00203251
chr12	125259332	125259833	Macrophages	1.30881	0.00203295
chr2	127824324	127824825	Macrophages	2.50368	0.00203536
chr1	161959556	161960057	Macrophages	1.98206	0.0020359
chr22	38413477	38413978	Macrophages	2.11036	0.00203812
chr9	111059297	111059798	Macrophages	1.71325	0.00203812
chr19	18197575	18198076	Macrophages	1.8275	0.002039
chr17	1662050	1662551	Macrophages	1.38237	0.00204396
chr2	55346717	55347218	Macrophages	2.67598	0.00204396
chr1	16007230	16007731	Macrophages	1.92251	0.00204425
chr19	54850863	54851364	Macrophages	2.38384	0.00204425
chr12	56931251	56931752	Macrophages	2.34562	0.00204511
chr15	76109386	76109887	Macrophages	2.97307	0.00204511
chr7	93677232	93677733	Macrophages	1.67229	0.00204524
chr15	59467020	59467521	Macrophages	1.295	0.00204684
chr18	72166828	72167329	Macrophages	1.31239	0.00204693
chr11	66226383	66226884	Macrophages	3.16068	0.00205024
chr15	50351987	50352488	Macrophages	3.22961	0.00205024
chr11	118986503	118987004	Macrophages	1.11758	0.00205181
chr10	44974771	44975272	Macrophages	1.63479	0.00205212
chr16	679753	680254	Macrophages	2.38889	0.00205625
chr8	23382912	23383413	Macrophages	2.50843	0.00205641
chr5	150862562	150863063	Macrophages	1.43226	0.00205671
chr12	49348645	49349146	Macrophages	1.90382	0.00205859
chr3	149193888	149194389	Macrophages	2.40911	0.00205859
chr8	82059896	82060397	Macrophages	2.86628	0.00205859
chr8	110552089	110552590	Macrophages	1.18728	0.0020598
chr7	24871984	24872485	Macrophages	2.13742	0.00206019
chr2	43248271	43248772	Macrophages	2.98672	0.00206106
chr18	48535474	48535975	Macrophages	1.78702	0.00206154
chr8	21754720	21755221	Macrophages	2.1421	0.00206177
chr6	137397597	137398098	Macrophages	1.87043	0.00206253
chr13	46913070	46913571	Macrophages	1.94649	0.00206303
chr2	36780791	36781292	Macrophages	1.91782	0.00206363
chr2	233951365	233951866	Macrophages	3.22685	0.00206606
chr19	17583827	17584328	Macrophages	1.85838	0.00206812
chr1	160677841	160678342	Macrophages	1.45547	0.00207119
chr3	196351164	196351665	Macrophages	1.98913	0.00207119
chr6	161650137	161650638	Macrophages	2.17815	0.00207277
chr5	171061004	171061505	Macrophages	2.15841	0.002073
chr9	134149977	134150478	Macrophages	1.15678	0.00207616
chr7	91477450	91477951	Macrophages	2.04887	0.0020771
chr2	191273226	191273727	Macrophages	1.06837	0.00207998
chr17	14262714	14263215	Macrophages	1.14862	0.00208086
chr12	100521821	100522322	Macrophages	1.48857	0.00208112
chr17	36748064	36748565	Macrophages	1.10876	0.00208166
chr3	196908566	196909067	Macrophages	2.25523	0.00208305
chrX	39021381	39021882	Macrophages	2.67584	0.00208463
chr1	12240304	12240805	Macrophages	1.67325	0.00208598
chr18	20721478	20721979	Macrophages	3.68521	0.00208969
chr8	134142956	134143457	Macrophages	1.46679	0.0020897
chr10	23055084	23055585	Macrophages	3.42864	0.00209052
chr5	142381866	142382367	Macrophages	1.49073	0.00209132
chr10	76951766	76952267	Macrophages	1.68162	0.002095
chr10	97026374	97026875	Macrophages	1.23808	0.00209678
chr14	91096732	91097233	Macrophages	1.12662	0.00210034
chr8	103990685	103991186	Macrophages	2.38084	0.00210161
chr11	124602023	124602524	Macrophages	1.8642	0.00210321
chr10	90850704	90851205	Macrophages	2.48454	0.00210417
chr3	188667753	188668254	Macrophages	1.39643	0.00210615
chr1	43016770	43017271	Macrophages	1.02141	0.00210774
chr21	47312015	47312516	Macrophages	2.66657	0.00210881
chr6	5082833	5083334	Macrophages	1.48851	0.00210881
chr18	9095214	9095715	Macrophages	1.79266	0.00211091
chr3	122659981	122660482	Macrophages	1.53512	0.00211353
chr1	247564729	247565230	Macrophages	1.52785	0.0021139
chr20	1682881	1683382	Macrophages	2.06777	0.0021139
chr22	17717777	17718278	Macrophages	1.66079	0.00211405
chr17	56708839	56709340	Macrophages	1.13818	0.00211499
chr17	57696976	57697477	Macrophages	1.04674	0.00211597
chr1	30459755	30460256	Macrophages	1.49522	0.00211741
chr10	99408649	99409150	Macrophages	1.25616	0.00212371
chr9	75348770	75349271	Macrophages	3.85008	0.00212768
chr1	24476246	24476747	Macrophages	2.40708	0.00213237
chr3	187491840	187492341	Macrophages	1.55379	0.00213315
chr10	135119185	135119686	Macrophages	1.15097	0.00213638
chr7	43801344	43801845	Macrophages	3.45895	0.00213638
chr15	39668613	39669114	Macrophages	2.16343	0.00213661
chr4	83151399	83151900	Macrophages	1.6459	0.00213945
chr4	75232375	75232876	Macrophages	3.23229	0.00213952
chr1	154599532	154600033	Macrophages	1.53658	0.00214041
chr11	10661769	10662270	Macrophages	2.51388	0.00214073
chr1	31222158	31222659	Macrophages	3.50913	0.00214385
chr2	149400607	149401108	Macrophages	1.14179	0.00214788
chr11	74742212	74742713	Macrophages	1.61011	0.00214983
chr6	44532819	44533320	Macrophages	2.82583	0.00215016
chrX	1452938	1453439	Macrophages	1.60104	0.00215247
chr19	16466200	16466701	Macrophages	1.93928	0.0021536
chr1	10051027	10051528	Macrophages	1.92092	0.00215468
chr7	115050474	115050975	Macrophages	3.56247	0.00215505
chr17	76407572	76408073	Macrophages	3.13087	0.00215677
chr8	82192503	82193004	Macrophages	1.43081	0.00215686
chr1	59361143	59361644	Macrophages	2.05646	0.00215738
chr5	67333352	67333853	Macrophages	1.36295	0.00215929
chr20	30673988	30674489	Macrophages	3.00884	0.00216032
chr20	46044068	46044569	Macrophages	1.29413	0.00216328
chr8	103580165	103580666	Macrophages	1.48562	0.00216328
chr1	17941617	17942118	Macrophages	1.27105	0.0021664
chr21	26933190	26933691	Macrophages	3.14453	0.00216704
chr5	39196636	39197137	Macrophages	2.68859	0.00216991
chr5	142984859	142985360	Macrophages	1.17737	0.00216991
chr7	158532560	158533061	Macrophages	1.99315	0.00217112
chr2	135095705	135096206	Macrophages	2.27102	0.00217378
chr8	103620806	103621307	Macrophages	2.90632	0.00217378
chr9	134551071	134551572	Macrophages	1.64065	0.00217378
chr16	14109736	14110237	Macrophages	1.08144	0.00217822
chr2	233704325	233704826	Macrophages	2.16738	0.00217822
chr14	75407241	75407742	Macrophages	2.71317	0.0021819
chr2	27233509	27234010	Macrophages	2.47069	0.0021819
chr21	30535107	30535608	Macrophages	2.23623	0.0021819
chr5	1108984	1109485	Macrophages	1.38773	0.0021819
chr6	40973548	40974049	Macrophages	3.16092	0.0021819
chrX	15929785	15930286	Macrophages	1.99579	0.0021819
chr22	50256021	50256522	Macrophages	2.9245	0.00218343
chr2	240144026	240144527	Macrophages	1.69217	0.00218653
chr3	12933383	12933884	Macrophages	2.25371	0.00218653
chr20	37591504	37592005	Macrophages	1.69824	0.0021881
chr22	33119547	33120048	Macrophages	1.50152	0.00219086
chr20	10020749	10021250	Macrophages	3.26243	0.00219253
chr11	35080537	35081038	Macrophages	2.73729	0.00219327
chr11	60249886	60250387	Macrophages	2.71602	0.00219327
chr17	2342086	2342587	Macrophages	1.93233	0.00219448
chr17	66379539	66380040	Macrophages	1.00319	0.00219448
chr6	35108632	35109133	Macrophages	2.37567	0.00219451
chr20	57577133	57577634	Macrophages	3.13147	0.00219795
chr13	24761201	24761702	Macrophages	2.36594	0.00219844
chr14	92927114	92927615	Macrophages	1.09458	0.00220218
chr1	59604157	59604658	Macrophages	2.81903	0.00220308
chr12	90361969	90362470	Macrophages	2.70652	0.00220308
chr9	138924150	138924651	Macrophages	2.40776	0.00220323
chr19	48248486	48248987	Macrophages	1.00379	0.00220337
chr4	7760957	7761458	Macrophages	2.69854	0.00220363
chr6	16699645	16700146	Macrophages	2.80069	0.00220363
chr17	29891757	29892258	Macrophages	2.26373	0.00220509
chr5	43627094	43627595	Macrophages	2.08338	0.00220509
chr1	220310702	220311203	Macrophages	1.63998	0.00220577
chr1	87082605	87083106	Macrophages	2.88781	0.00220695
chr14	77193022	77193523	Macrophages	2.50123	0.00220695
chr5	65647544	65648045	Macrophages	1.22605	0.00220695
chr5	140800325	140800826	Macrophages	2.8722	0.00220695
chr2	85135246	85135747	Macrophages	2.32002	0.00220822
chr14	93577936	93578437	Macrophages	2.7146	0.00220829
chr9	90397855	90398356	Macrophages	2.75117	0.00220829
chr4	25242410	25242911	Macrophages	1.69728	0.00220847
chr12	7166148	7166649	Macrophages	2.47335	0.00221156
chr18	60890080	60890581	Macrophages	1.88924	0.00221156
chr4	147209258	147209759	Macrophages	2.96331	0.00221156
chr19	8487941	8488442	Macrophages	1.35802	0.00221165
chr1	171182023	171182524	Macrophages	2.62319	0.0022135
chr6	43934526	43935027	Macrophages	2.60049	0.0022135
chr7	68711805	68712306	Macrophages	1.55009	0.00221356
chr14	21183682	21184183	Macrophages	1.23371	0.00221364
chr5	70829369	70829870	Macrophages	3.35478	0.00221691
chr9	119212742	119213243	Macrophages	1.71603	0.00221806
chr10	8585266	8585767	Macrophages	2.63013	0.00221854
chr11	107435959	107436460	Macrophages	1.83182	0.00221854
chr12	81333346	81333847	Macrophages	2.49785	0.00221854
chr2	70161386	70161887	Macrophages	1.51911	0.00222114
chr2	174863129	174863630	Macrophages	2.58035	0.00222136
chr6	25447062	25447563	Macrophages	3.34945	0.00222136
chrX	117659214	117659715	Macrophages	3.33998	0.00222136
chr2	85712900	85713401	Macrophages	2.38168	0.00222294
chrX	111022764	111023265	Macrophages	2.10094	0.00222378
chr1	3807500	3808001	Macrophages	1.7959	0.00222649
chr11	201916	202417	Macrophages	2.5087	0.00222649
chr2	218991930	218992431	Macrophages	2.79519	0.00222649
chr11	60146208	60146709	Macrophages	3.09999	0.00222885
chr12	113771643	113772144	Macrophages	1.11129	0.00222885
chr3	15835729	15836230	Macrophages	2.70169	0.00222885
chr3	120018209	120018710	Macrophages	2.48481	0.00223484
chr15	78747308	78747809	Macrophages	1.73413	0.00223517
chr3	122492974	122493475	Macrophages	2.56738	0.00223676
chr21	44158054	44158555	Macrophages	1.24475	0.00223737
chrX	65271836	65272337	Macrophages	2.26695	0.0022377
chr1	247123187	247123688	Macrophages	1.68965	0.00224135
chr18	3699662	3700163	Macrophages	1.43456	0.00224135
chr6	106949685	106950186	Macrophages	1.69952	0.00224135
chr7	130588294	130588795	Macrophages	1.77754	0.00224135
chr12	121985276	121985777	Macrophages	1.59969	0.00224664
chr7	97905645	97906146	Macrophages	1.44008	0.00224774
chr2	96907948	96908449	Macrophages	1.14682	0.00224903
chr3	58218157	58218658	Macrophages	1.75426	0.00224926
chr17	17752308	17752809	Macrophages	1.31755	0.00225019
chr6	15193657	15194158	Macrophages	2.27006	0.00225036
chr17	55712439	55712940	Macrophages	2.16039	0.00225122
chr2	219157791	219158292	Macrophages	1.22328	0.00225163
chr10	111833993	111834494	Macrophages	1.96423	0.0022523
chr5	37672242	37672743	Macrophages	2.74269	0.0022523
chr1	207422075	207422576	Macrophages	1.63284	0.00225284
chr14	93526108	93526609	Macrophages	2.34163	0.00225525
chr16	85089772	85090273	Macrophages	1.41856	0.00225581
chr10	64502412	64502913	Macrophages	1.67298	0.0022564
chr15	85361733	85362234	Macrophages	1.1886	0.0022564
chr13	77422685	77423186	Macrophages	2.09362	0.00225677
chr20	2928027	2928528	Macrophages	2.23861	0.00225677
chr21	30527955	30528456	Macrophages	1.82174	0.00225679
chr2	68959143	68959644	Macrophages	1.84097	0.00225961
chr20	8241573	8242074	Macrophages	2.09162	0.00225961
chr5	59544767	59545268	Macrophages	2.03528	0.00225986
chr5	156570231	156570732	Macrophages	1.50985	0.00226153
chr2	209015588	209016089	Macrophages	2.97111	0.00226209
chr10	82259673	82260174	Macrophages	1.22604	0.00226565
chr11	10836543	10837044	Macrophages	3.28001	0.00226831
chr11	60526819	60527320	Macrophages	2.53	0.00226831
chr22	41417775	41418276	Macrophages	1.10753	0.00226848
chr17	38465150	38465651	Macrophages	1.1286	0.00226851
chr1	152432668	152433169	Macrophages	2.41452	0.00227001
chr5	95969488	95969989	Macrophages	2.24108	0.0022739
chr8	17762473	17762974	Macrophages	1.82313	0.0022739
chr8	61879774	61880275	Macrophages	2.18085	0.0022739
chr2	111936347	111936848	Macrophages	2.01995	0.00227514
chr22	44954474	44954975	Macrophages	2.17145	0.00227514
chr20	47526938	47527439	Macrophages	1.18732	0.00227651
chr1	235112690	235113191	Macrophages	2.60079	0.00227929
chr4	140187754	140188255	Macrophages	1.56821	0.00227929
chr17	8833967	8834468	Macrophages	1.52849	0.0022793
chr20	4020882	4021383	Macrophages	1.84626	0.0022793
chr20	20248306	20248807	Macrophages	1.46936	0.0022793
chr19	41337316	41337817	Macrophages	2.47098	0.00227973
chr2	224890642	224891143	Macrophages	2.54003	0.00228103
chr11	119404490	119404991	Macrophages	1.30907	0.0022842
chr1	184716368	184716869	Macrophages	1.63629	0.00228524
chr16	12894425	12894926	Macrophages	1.97105	0.00228524
chr2	29240697	29241198	Macrophages	1.91522	0.00228524
chr7	27399214	27399715	Macrophages	1.52351	0.00228634
chrX	39018605	39019106	Macrophages	1.58945	0.00228634
chr15	40526937	40527438	Macrophages	1.7149	0.00228973
chr3	196420147	196420648	Macrophages	2.3674	0.00228976
chr1	232735969	232736470	Macrophages	2.20518	0.00228991
chr12	32660452	32660953	Macrophages	1.90227	0.00228991
chr4	14167152	14167653	Macrophages	1.52333	0.00228991
chr10	89499832	89500333	Macrophages	2.05262	0.00229557
chr2	191514614	191515115	Macrophages	1.62022	0.00229557
chr4	157750272	157750773	Macrophages	2.10802	0.00229557
chr11	104941826	104942327	Macrophages	1.66515	0.00229677
chr5	1304073	1304574	Macrophages	2.45716	0.00229677
chr5	172191043	172191544	Macrophages	2.15294	0.00229879
chr7	100859856	100860357	Macrophages	2.70058	0.00229879
chr13	50908122	50908623	Macrophages	1.64341	0.00229895
chr17	17524444	17524945	Macrophages	2.13081	0.0023
chr7	35596688	35597189	Macrophages	2.16883	0.0023
chr3	36523745	36524246	Macrophages	1.22925	0.00230359
chr9	113893515	113894016	Macrophages	1.38877	0.00230359
chr3	182928518	182929019	Macrophages	1.44235	0.00230421
chr1	212844560	212845061	Macrophages	1.07896	0.00230469
chr17	10010497	10010998	Macrophages	1.76516	0.00230508
chr2	88534241	88534742	Macrophages	2.42684	0.00230508
chr4	166209733	166210234	Macrophages	2.00989	0.00230508
chr5	52106837	52107338	Macrophages	2.43711	0.00230508
chr6	109183969	109184470	Macrophages	1.26255	0.00230575
chr10	70813753	70814254	Macrophages	1.00872	0.00230684
chr20	8075554	8076055	Macrophages	2.0847	0.00231096
chr9	96218750	96219251	Macrophages	2.23679	0.00231141
chr9	116286667	116287168	Macrophages	2.28072	0.00231206
chr7	134938849	134939350	Macrophages	1.69404	0.00231329
chr5	40486952	40487453	Macrophages	2.44041	0.00231483
chr5	88589553	88590054	Macrophages	1.62279	0.00231483
chr14	31520706	31521207	Macrophages	1.1382	0.00231599
chr11	112034594	112035095	Macrophages	1.88717	0.00232008
chr15	71174615	71175116	Macrophages	1.62393	0.00232023
chr2	242297808	242298309	Macrophages	2.24305	0.00232152
chr1	31364463	31364964	Macrophages	1.83928	0.0023216
chr10	120311011	120311512	Macrophages	2.20703	0.0023216
chrX	56839822	56840323	Macrophages	2.12183	0.00232352
chr12	49524415	49524916	Macrophages	1.71414	0.00232552
chr16	4465386	4465887	Macrophages	1.43452	0.00232703
chr2	225758980	225759481	Macrophages	1.70322	0.00232807
chr20	39269760	39270261	Macrophages	1.80189	0.00232807
chr18	3448715	3449216	Macrophages	1.09399	0.00232839
chr10	49725811	49726312	Macrophages	1.66841	0.00232945
chr21	40742276	40742777	Macrophages	2.52125	0.00233252
chr7	37501637	37502138	Macrophages	2.01423	0.00233252
chr1	169080212	169080713	Macrophages	1.8702	0.00233266
chr6	42989071	42989572	Macrophages	1.04905	0.00233368
chr17	30006894	30007395	Macrophages	1.68578	0.00233401
chr3	187686574	187687075	Macrophages	1.52252	0.00233911
chr14	92932358	92932859	Macrophages	2.46106	0.00233993
chr6	110647173	110647674	Macrophages	1.89198	0.00233993
chr15	51340534	51341035	Macrophages	1.62658	0.00234358
chr21	32470781	32471282	Macrophages	1.21721	0.00234359
chr15	51915652	51916153	Macrophages	2.66967	0.00234465
chr21	44922255	44922756	Macrophages	1.14322	0.00234874
chr9	127562777	127563278	Macrophages	1.46584	0.00235116
chr14	103883942	103884443	Macrophages	2.82807	0.00235229
chr20	3690721	3691222	Macrophages	1.95307	0.00235229
chr9	95878231	95878732	Macrophages	1.25886	0.00235636
chr7	1959094	1959595	Macrophages	1.32696	0.00235747
chr11	63994093	63994594	Macrophages	1.15952	0.00236176
chr21	46340611	46341112	Macrophages	2.20594	0.00236176
chr3	57656956	57657457	Macrophages	1.83502	0.00236176
chr12	7741245	7741746	Macrophages	1.9109	0.0023648
chr15	50740558	50741059	Macrophages	1.84302	0.0023648
chr21	37451221	37451722	Macrophages	2.25969	0.0023648
chr16	30770454	30770955	Macrophages	2.20141	0.0023669
chr7	101194088	101194589	Macrophages	2.89894	0.00236991
chr9	73012997	73013498	Macrophages	2.2118	0.00236991
chr22	31684417	31684918	Macrophages	2.3868	0.00237281
chr15	77284547	77285048	Macrophages	1.95255	0.00237739
chr9	621137	621638	Macrophages	1.18825	0.00237766
chr15	90774797	90775298	Macrophages	3.15402	0.00237874
chr11	71920118	71920619	Macrophages	1.16537	0.00237938
chr7	157092652	157093153	Macrophages	2.15019	0.00237959
chr18	5466262	5466763	Macrophages	1.41673	0.00237965
chr3	183543194	183543695	Macrophages	1.0152	0.00238147
chr3	186251865	186252366	Macrophages	2.08258	0.00238147
chr11	67355308	67355809	Macrophages	1.91484	0.00238169
chr3	184355479	184355980	Macrophages	1.70979	0.00238217
chr2	75059351	75059852	Macrophages	1.44976	0.00238298
chr7	37733752	37734253	Macrophages	1.81115	0.00238318
chr1	249116627	249117128	Macrophages	1.67895	0.00238377
chr14	75083142	75083643	Macrophages	1.5755	0.00238589
chr8	17760359	17760860	Macrophages	2.07095	0.00238811
chr7	20238910	20239411	Macrophages	1.048	0.00239183
chrX	122964082	122964583	Macrophages	1.13951	0.00239183
chr17	40902968	40903469	Macrophages	1.84606	0.00239426
chr5	14724678	14725179	Macrophages	1.65717	0.00239426
chr1	201852946	201853447	Macrophages	2.20614	0.00239925
chr12	95822181	95822682	Macrophages	1.89963	0.00239942
chr9	20990792	20991293	Macrophages	1.53876	0.00240103
chr3	128533303	128533804	Macrophages	1.76364	0.00240424
chr2	46502994	46503495	Macrophages	1.28565	0.00240556
chr20	657040	657541	Macrophages	1.61598	0.00240722
chr1	229650366	229650867	Macrophages	1.56304	0.00241381
chr7	76945928	76946429	Macrophages	2.09244	0.00241381
chr15	75322426	75322927	Macrophages	3.157	0.00241777
chr9	134131578	134132079	Macrophages	1.71044	0.00242135
chr14	93251965	93252466	Macrophages	2.27965	0.0024239
chr13	31616217	31616718	Macrophages	1.55322	0.00242737
chr8	20044434	20044935	Macrophages	1.7998	0.00242776
chr11	44613581	44614082	Macrophages	1.68655	0.00243286
chr13	21100333	21100834	Macrophages	1.61892	0.00243434
chr19	14159292	14159793	Macrophages	3.37011	0.00243434
chr1	179279750	179280251	Macrophages	1.55597	0.00243633
chr20	1935035	1935536	Macrophages	1.40656	0.00244201
chr6	170653926	170654427	Macrophages	2.64665	0.00244308
chr1	33926550	33927051	Macrophages	1.24903	0.0024537
chr19	51182592	51183093	Macrophages	1.72948	0.0024537
chr5	77779543	77780044	Macrophages	2.40509	0.0024537
chr1	202975554	202976055	Macrophages	1.201	0.00246211
chr3	12345035	12345536	Macrophages	1.01399	0.00246532
chr9	85155000	85155501	Macrophages	1.93094	0.00246676
chr20	17653710	17654211	Macrophages	1.25573	0.00246742
chr18	56975718	56976219	Macrophages	1.77449	0.00246953
chr6	134551371	134551872	Macrophages	1.69771	0.00246984
chr12	25053853	25054354	Macrophages	1.06582	0.00247613
chr1	94234483	94234984	Macrophages	1.7786	0.00248027
chr7	142115536	142116037	Macrophages	1.08974	0.00248459
chr7	143071693	143072194	Macrophages	1.73655	0.00248582
chr16	75351034	75351535	Macrophages	2.24048	0.00249157
chr9	95821618	95822119	Macrophages	1.71447	0.00249157
chr8	57905746	57906247	Macrophages	1.28131	0.00249161
chr15	64984308	64984809	Macrophages	1.28828	0.00249843
chr7	82245642	82246143	Macrophages	1.74914	0.00250247
chr13	46870110	46870611	Macrophages	1.22868	0.00250288
chr20	44037453	44037954	Macrophages	1.42117	0.00252034
chr22	36822206	36822707	Macrophages	1.73426	0.00252034
chr8	57471409	57471910	Macrophages	1.95241	0.0025205
chr14	93142348	93142849	Macrophages	1.8943	0.00252278
chr1	45876575	45877076	Macrophages	2.33729	0.00252711
chr12	56222644	56223145	Macrophages	1.36791	0.00253007
chr19	47258317	47258818	Macrophages	1.44086	0.00253053
chr8	58774606	58775107	Macrophages	1.86986	0.00253065
chr16	85050725	85051226	Macrophages	1.92299	0.00253079
chr5	133983353	133983854	Macrophages	1.24473	0.0025316
chr1	247565298	247565799	Macrophages	1.04503	0.00253353
chr17	15786980	15787481	Macrophages	1.75152	0.00254231
chr5	40669562	40670063	Macrophages	1.95614	0.00254593
chr5	179562110	179562611	Macrophages	1.75323	0.002546
chr2	70129612	70130113	Macrophages	1.54131	0.00254788
chr11	12236574	12237075	Macrophages	1.2364	0.0025516
chr3	188537660	188538161	Macrophages	1.23616	0.00255286
chr7	97601375	97601876	Macrophages	1.41302	0.00255466
chr8	90789176	90789677	Macrophages	2.05632	0.00255514
chr7	997541	998042	Macrophages	1.90145	0.00255813
chr16	29703206	29703707	Macrophages	2.79818	0.00256053
chr3	23155224	23155725	Macrophages	2.32695	0.00256053
chr6	170669605	170670106	Macrophages	1.12031	0.00256364
chr19	4541484	4541985	Macrophages	1.17103	0.00256506
chr18	45756850	45757351	Macrophages	1.62252	0.00256808
chr9	107537584	107538085	Macrophages	1.90589	0.00257508
chr14	65293435	65293936	Macrophages	2.37294	0.00257822
chr7	100450657	100451158	Macrophages	1.40703	0.00258122
chr1	120413486	120413987	Macrophages	2.22402	0.00258315
chr12	113652680	113653181	Macrophages	1.37673	0.00258341
chr13	99221736	99222237	Macrophages	1.89792	0.00258737
chr19	55084084	55084585	Macrophages	1.84272	0.00259053
chr17	3789985	3790486	Macrophages	1.35854	0.00259078
chr10	105193571	105194072	Macrophages	2.13077	0.0025919
chr11	61821900	61822401	Macrophages	1.95371	0.00259455
chr19	18208292	18208793	Macrophages	1.48841	0.00259455
chr3	196594417	196594918	Macrophages	1.19534	0.00259455
chr11	10314891	10315392	Macrophages	1.74398	0.00259833
chr5	95478685	95479186	Macrophages	4.04421	0.00259865
chr11	96032683	96033184	Macrophages	2.3275	0.00259944
chr11	122679151	122679652	Macrophages	2.01525	0.00260332
chr11	102417782	102418283	Macrophages	1.19707	0.00260431
chr6	89776555	89777056	Macrophages	1.09292	0.00260431
chr3	98331229	98331730	Macrophages	4.21429	0.00260996
chr19	3545004	3545505	Macrophages	1.57547	0.00261509
chr14	86073811	86074312	Macrophages	1.0963	0.00261605
chr19	38270001	38270502	Macrophages	1.47573	0.00261605
chr8	130547965	130548466	Macrophages	1.17329	0.00261617
chr3	147929465	147929966	Macrophages	4.30936	0.00261752
chr1	16483226	16483727	Macrophages	2.03812	0.00261796
chrX	131625173	131625674	Macrophages	2.3752	0.00261796
chr12	121998195	121998696	Macrophages	1.68536	0.00261863
chr10	80720087	80720588	Macrophages	2.05371	0.00261919
chr10	63819073	63819574	Macrophages	1.4104	0.00262362
chr7	2143797	2144298	Macrophages	1.08946	0.00262406
chr11	94501875	94502376	Macrophages	2.28932	0.00262439
chr16	11504191	11504692	Macrophages	1.90294	0.00262724
chr17	1145201	1145702	Macrophages	2.07277	0.00263302
chr19	17914008	17914509	Macrophages	1.0131	0.00263302
chr19	35666709	35667210	Macrophages	1.29817	0.00263319
chr8	64181361	64181862	Macrophages	2.83751	0.00263583
chr6	6556351	6556852	Macrophages	1.73815	0.00263719
chr5	134727855	134728356	Macrophages	2.14245	0.00263788
chr1	203123405	203123906	Macrophages	2.44361	0.00263816
chr10	108695777	108696278	Macrophages	2.25092	0.00263816
chr10	64397746	64398247	Macrophages	1.43058	0.0026394
chr19	18527588	18528089	Macrophages	1.00923	0.00264601
chr12	4256045	4256546	Macrophages	2.33243	0.00265192
chr16	84682661	84683162	Macrophages	1.20176	0.00265192
chr18	42646666	42647167	Macrophages	1.63546	0.00265192
chr19	39174918	39175419	Macrophages	1.26145	0.00265192
chr1	225654740	225655241	Macrophages	1.42125	0.00265236
chr16	72954974	72955475	Macrophages	2.87201	0.00265236
chr1	95563691	95564192	Macrophages	4.18168	0.00265399
chr7	24825799	24826300	Macrophages	2.07679	0.00265767
chr1	27204398	27204899	Macrophages	3.66552	0.00266336
chr17	29280002	29280503	Macrophages	2.27822	0.00266384
chr17	40670434	40670935	Macrophages	1.09893	0.0026639
chr13	51815715	51816216	Macrophages	1.40743	0.00266495
chr19	42711785	42712286	Macrophages	1.64814	0.00266754
chr1	7538857	7539358	Macrophages	1.21577	0.00266777
chr11	64683653	64684154	Macrophages	1.00916	0.00266777
chr5	32509116	32509617	Macrophages	1.23657	0.00266896
chr15	40600992	40601493	Macrophages	1.6792	0.00267024
chr2	36683463	36683964	Macrophages	1.78117	0.00267123
chr1	77999294	77999795	Macrophages	1.61787	0.0026753
chr4	169681053	169681554	Macrophages	2.10546	0.00267895
chr9	139481450	139481951	Macrophages	1.62815	0.00267951
chr9	107618099	107618600	Macrophages	2.70294	0.00268764
chr10	27481131	27481632	Macrophages	1.63765	0.00269124
chr3	185378113	185378614	Macrophages	1.06106	0.00269527
chr3	41248116	41248617	Macrophages	3.04364	0.00269527
chr6	138242736	138243237	Macrophages	2.67441	0.00269527
chr7	20154060	20154561	Macrophages	1.44046	0.00269815
chr10	99443537	99444038	Macrophages	1.38917	0.00270122
chr18	77579977	77580478	Macrophages	2.13912	0.0027016
chr14	52794132	52794633	Macrophages	1.91684	0.00270381
chr20	39135050	39135551	Macrophages	1.24726	0.00270412
chr2	113716286	113716787	Macrophages	1.80778	0.0027068
chr15	70632380	70632881	Macrophages	1.95002	0.00270689
chr22	50838021	50838522	Macrophages	1.63012	0.00270702
chr12	104856666	104857167	Macrophages	1.08173	0.00270918
chr22	35998215	35998716	Macrophages	1.2378	0.00270976
chr9	272647	273148	Macrophages	1.45747	0.00270976
chr1	40855781	40856282	Macrophages	1.13019	0.00271009
chr11	76543366	76543867	Macrophages	2.16534	0.00271028
chr18	9711454	9711955	Macrophages	1.9453	0.00271028
chr2	7212031	7212532	Macrophages	1.74398	0.00271259
chr11	78502222	78502723	Macrophages	1.23347	0.00271996
chr12	14796944	14797445	Macrophages	1.30874	0.00272291
chr12	25130036	25130537	Macrophages	1.98548	0.00272351
chr9	91769431	91769932	Macrophages	1.82972	0.00272351
chr13	33781606	33782107	Macrophages	1.28148	0.00273509
chr15	58739456	58739957	Macrophages	2.93858	0.00273759
chr16	85602004	85602505	Macrophages	1.56182	0.00273759
chr2	8454106	8454607	Macrophages	1.57275	0.00273759
chr4	148747150	148747651	Macrophages	1.9877	0.00273759
chr2	42569566	42570067	Macrophages	2.40771	0.00274144
chr21	43348016	43348517	Macrophages	1.40434	0.00274144
chr1	192127199	192127700	Macrophages	1.79767	0.00274225
chr13	46961095	46961596	Macrophages	1.58423	0.00274373
chr2	40678013	40678514	Macrophages	1.42949	0.00274851
chr14	50346384	50346885	Macrophages	2.17487	0.00275246
chr11	11334920	11335421	Macrophages	2.07489	0.00275431
chr7	150484695	150485196	Macrophages	1.22259	0.00275673
chr9	96267715	96268216	Macrophages	1.72383	0.00275755
chr11	35329658	35330159	Macrophages	2.05541	0.00275982
chr2	157311820	157312321	Macrophages	2.49201	0.00275982
chr11	120079422	120079923	Macrophages	1.45582	0.00275983
chr2	216301207	216301708	Macrophages	1.22298	0.0027627
chr8	97917119	97917620	Macrophages	1.40058	0.00276539
chr6	7137091	7137592	Macrophages	2.63595	0.00276681
chr7	17572633	17573134	Macrophages	1.62856	0.00276681
chr1	243659088	243659589	Macrophages	2.2042	0.00276775
chr3	72057768	72058269	Macrophages	1.63133	0.00276775
chr3	124355661	124356162	Macrophages	1.63212	0.0027713
chr1	235489904	235490405	Macrophages	1.06936	0.00277331
chr2	54900033	54900534	Macrophages	1.46462	0.00277409
chr6	31897158	31897659	Macrophages	1.46382	0.00277695
chr10	89502833	89503334	Macrophages	1.78732	0.00277725
chr6	159454324	159454825	Macrophages	1.89954	0.00277725
chr2	26678472	26678973	Macrophages	2.12982	0.00278179
chr1	161155693	161156194	Macrophages	1.25596	0.00278194
chr12	6302990	6303491	Macrophages	1.51013	0.00278261
chr5	62028326	62028827	Macrophages	1.91306	0.00278261
chr1	221885511	221886012	Macrophages	1.03028	0.00278436
chr17	8150151	8150652	Macrophages	2.25099	0.00279527
chr7	98718134	98718635	Macrophages	1.75332	0.00279527
chr8	56836912	56837413	Macrophages	1.62615	0.00279527
chr1	55939773	55940274	Macrophages	1.26737	0.00280088
chr6	150618321	150618822	Macrophages	2.59435	0.00280107
chr18	43355041	43355542	Macrophages	1.14785	0.00280293
chr1	150538343	150538844	Macrophages	1.5885	0.00280733
chr20	35618178	35618679	Macrophages	1.22309	0.00280733
chr2	220221493	220221994	Macrophages	2.3888	0.00281047
chr9	86988825	86989326	Macrophages	2.48018	0.00281047
chr11	116916522	116917023	Macrophages	2.40891	0.00281085
chr11	95096266	95096767	Macrophages	1.09944	0.00281222
chr4	95263846	95264347	Macrophages	2.44912	0.00281715
chr4	102126949	102127450	Macrophages	1.91044	0.002821
chr14	73603395	73603896	Macrophages	1.06419	0.0028225
chr5	156536192	156536693	Macrophages	1.51453	0.0028225
chr1	51442646	51443147	Macrophages	1.75885	0.00283619
chr16	47006632	47007133	Macrophages	1.82748	0.0028376
chr21	34379985	34380486	Macrophages	1.59414	0.0028376
chr14	94948048	94948549	Macrophages	2.29208	0.00284126
chr13	96217058	96217559	Macrophages	1.91622	0.00284372
chr4	74597647	74598148	Macrophages	1.60983	0.0028481
chr17	1266230	1266731	Macrophages	1.35217	0.00285036
chr14	50465867	50466368	Macrophages	1.5095	0.00285736
chr11	11391508	11392009	Macrophages	1.06819	0.00285962
chr7	140042843	140043344	Macrophages	2.31503	0.00285962
chr5	122185468	122185969	Macrophages	1.15548	0.00286407
chr2	237775147	237775648	Macrophages	1.58159	0.00286599
chr15	79285017	79285518	Macrophages	1.84278	0.00286792
chr21	36318698	36319199	Macrophages	2.15148	0.00286792
chr5	169893908	169894409	Macrophages	1.42528	0.00286792
chr17	79009421	79009922	Macrophages	1.57556	0.00287216
chr5	130834395	130834896	Macrophages	2.21995	0.00288243
chr2	235952595	235953096	Macrophages	1.29371	0.00288307
chr18	43747959	43748460	Macrophages	1.30941	0.00288417
chr3	30691008	30691509	Macrophages	1.82179	0.00288587
chrX	13665754	13666255	Macrophages	1.07404	0.00289518
chr22	38349385	38349886	Macrophages	1.05678	0.00289623
chr7	2301137	2301638	Macrophages	3.40297	0.00289743
chr5	94405509	94406010	Macrophages	2.02268	0.00289875
chrX	10134838	10135339	Macrophages	1.02017	0.00289875
chr1	212956127	212956628	Macrophages	2.43037	0.00290221
chr11	64628805	64629306	Macrophages	1.35637	0.00290475
chr1	14108602	14109103	Macrophages	1.2725	0.00290687
chr6	110643883	110644384	Macrophages	1.46655	0.00291919
chr5	149112021	149112522	Macrophages	1.07402	0.00292526
chr5	169723971	169724472	Macrophages	1.73434	0.00293525
chr2	176046213	176046714	Macrophages	1.15453	0.00294424
chr3	71564733	71565234	Macrophages	1.81336	0.00294424
chr10	65388275	65388776	Macrophages	1.72776	0.00294999
chr16	48468789	48469290	Macrophages	2.21439	0.00295106
chr10	112621979	112622480	Macrophages	1.58021	0.00295172
chr10	106085759	106086260	Macrophages	1.06527	0.00295871
chr3	42142529	42143030	Macrophages	1.39083	0.00295871
chr20	4646535	4647036	Macrophages	1.34021	0.002976
chr13	31143945	31144446	Macrophages	1.04559	0.00297624
chr8	102038444	102038945	Macrophages	1.48369	0.00297703
chr2	114457676	114458177	Macrophages	1.72215	0.0029775
chr6	161777425	161777926	Macrophages	1.00927	0.0029775
chr10	80327727	80328228	Macrophages	1.42011	0.00298374
chr2	192435743	192436244	Macrophages	1.74429	0.00298375
chr3	156420154	156420655	Macrophages	1.90012	0.0029892
chr14	64883767	64884268	Macrophages	2.06396	0.00299046
chr2	200603481	200603982	Macrophages	2.06873	0.00299046
chr11	128588575	128589076	Macrophages	2.69942	0.0029947
chr10	71890624	71891125	Macrophages	1.58014	0.00300119
chr20	45753424	45753925	Macrophages	1.7699	0.00300119
chr5	138060101	138060602	Macrophages	1.37	0.00300119
chrX	2532851	2533352	Macrophages	1.41316	0.00300718
chr14	102533803	102534304	Macrophages	2.86224	0.00300947
chr20	6681540	6682041	Macrophages	1.06199	0.00300947
chr1	234781291	234781792	Macrophages	2.4126	0.00301242
chr20	35893442	35893943	Macrophages	1.86749	0.00301843
chr2	162870524	162871025	Macrophages	1.71894	0.00302355
chr9	139428173	139428674	Macrophages	1.05865	0.00302361
chr10	89824450	89824951	Macrophages	1.01795	0.00302542
chr1	41898307	41898808	Macrophages	1.93997	0.00302769
chr10	114480781	114481282	Macrophages	4.43797	0.00303072
chr13	114987758	114988259	Macrophages	2.23322	0.00303072
chr15	72856055	72856556	Macrophages	3.65136	0.00303072
chr5	169780051	169780552	Macrophages	3.5822	0.00303072
chr7	127422501	127423002	Macrophages	1.69852	0.00303072
chr8	82263179	82263680	Macrophages	2.56267	0.00303072
chr16	17316938	17317439	Macrophages	1.1632	0.00303288
chr11	36554425	36554926	Macrophages	4.6529	0.00303326
chr4	3389623	3390124	Macrophages	1.03532	0.00303434
chr17	42431176	42431677	Macrophages	2.70948	0.0030356
chr10	30821325	30821826	Macrophages	1.0756	0.00303883
chr20	57617665	57618166	Macrophages	1.11805	0.00304034
chr7	26344614	26345115	Macrophages	2.25264	0.00304103
chr20	1517450	1517951	Macrophages	3.13339	0.00304228
chr17	49449927	49450428	Macrophages	1.69362	0.00304325
chr3	177442969	177443470	Macrophages	1.09414	0.00304356
chr11	85873251	85873752	Macrophages	1.81565	0.00304428
chr14	91268714	91269215	Macrophages	2.12706	0.00304428
chr11	72136300	72136801	Macrophages	1.53051	0.00304694
chr1	185520073	185520574	Macrophages	2.39817	0.00304796
chr19	5907234	5907735	Macrophages	3.56458	0.00304796
chr10	90923351	90923852	Macrophages	1.07309	0.00305395
chr15	58602082	58602583	Macrophages	2.55581	0.00305491
chr1	111755967	111756468	Macrophages	1.11778	0.00305878
chr17	29412524	29413025	Macrophages	1.76715	0.00305878
chr17	14104901	14105402	Macrophages	1.45035	0.00306077
chr2	40677245	40677746	Macrophages	2.17662	0.00306439
chr1	40805613	40806114	Macrophages	3.01304	0.00306472
chr8	126351916	126352417	Macrophages	1.88877	0.00306472
chr20	30482860	30483361	Macrophages	1.64493	0.00306506
chr1	181031812	181032313	Macrophages	2.32031	0.00307204
chr15	99909450	99909951	Macrophages	3.71245	0.00307204
chr21	30541129	30541630	Macrophages	3.17039	0.00307204
chr9	36129263	36129764	Macrophages	2.18006	0.00307816
chr9	130679907	130680408	Macrophages	1.44833	0.00308426
chr14	88634823	88635324	Macrophages	1.16332	0.00308551
chr15	81594945	81595446	Macrophages	3.14825	0.00308613
chr12	2404921	2405422	Macrophages	1.19913	0.00308646
chr12	10247168	10247669	Macrophages	1.37487	0.00308646
chr16	21638114	21638615	Macrophages	1.51996	0.00308931
chr8	133994551	133995052	Macrophages	1.3951	0.00309115
chr16	70439106	70439607	Macrophages	3.37865	0.00309749
chr2	48559360	48559861	Macrophages	3.21224	0.00309749
chr10	105428326	105428827	Macrophages	1.09445	0.00309754
chr1	30698560	30699061	Macrophages	1.94178	0.00310282
chr13	50794994	50795495	Macrophages	1.12609	0.00310499
chr1	27460485	27460986	Macrophages	2.36479	0.00310521
chr21	36296937	36297438	Macrophages	2.39634	0.00310521
chr22	23062526	23063027	Macrophages	2.55469	0.00310521
chr17	1568504	1569005	Macrophages	1.69497	0.00310758
chr19	14887406	14887907	Macrophages	1.56926	0.00310974
chr6	42897694	42898195	Macrophages	1.33443	0.00311017
chr9	37998724	37999225	Macrophages	2.65726	0.00311017
chr1	100929440	100929941	Macrophages	1.56832	0.00311587
chr14	105856248	105856749	Macrophages	1.59631	0.00311587
chr2	70173614	70174115	Macrophages	1.41113	0.00311587
chr4	114332541	114333042	Macrophages	1.45275	0.00311587
chr6	14841928	14842429	Macrophages	1.14904	0.00311587
chr1	224058855	224059356	Macrophages	1.5412	0.00311792
chr16	69358158	69358659	Macrophages	2.4184	0.00311792
chr3	126191066	126191567	Macrophages	1.36421	0.00311792
chr14	74035690	74036191	Macrophages	1.55006	0.00311926
chr18	48564373	48564874	Macrophages	3.9943	0.00311926
chr19	2566421	2566922	Macrophages	3.18867	0.00311926
chr4	170214421	170214922	Macrophages	1.92759	0.00311926
chr6	127514002	127514503	Macrophages	1.86895	0.00311926
chr7	5127913	5128414	Macrophages	2.98934	0.00311926
chr1	47047214	47047715	Macrophages	1.27453	0.00312068
chr3	128597459	128597960	Macrophages	1.16617	0.00312068
chr2	85186221	85186722	Macrophages	3.58941	0.00312279
chr13	99945499	99946000	Macrophages	2.50713	0.00312785
chr20	19977559	19978060	Macrophages	1.96481	0.00312785
chr9	27599748	27600249	Macrophages	1.8922	0.00312785
chr5	77822796	77823297	Macrophages	1.32354	0.00313147
chr13	31318397	31318898	Macrophages	1.60724	0.00313664
chr14	100613460	100613961	Macrophages	1.61569	0.00313664
chr22	24727762	24728263	Macrophages	2.57601	0.00313664
chr3	156943935	156944436	Macrophages	2.49946	0.00313664
chr4	122609099	122609600	Macrophages	2.70614	0.00313664
chr7	26180645	26181146	Macrophages	1.90906	0.00313664
chr17	49336020	49336521	Macrophages	1.50244	0.00314096
chr4	26275145	26275646	Macrophages	1.41348	0.00314096
chr1	53638369	53638870	Macrophages	1.97084	0.00314317
chr2	12862515	12863016	Macrophages	1.89067	0.00314317
chr1	182133443	182133944	Macrophages	2.61605	0.0031435
chr1	183517284	183517785	Macrophages	3.55381	0.0031435
chr5	17304429	17304930	Macrophages	2.72447	0.0031435
chr6	89782950	89783451	Macrophages	3.9831	0.0031435
chr15	41045988	41046489	Macrophages	2.45344	0.00314887
chr17	74402282	74402783	Macrophages	1.96462	0.00314887
chr1	2174740	2175241	Macrophages	2.96661	0.00315066
chr2	86784915	86785416	Macrophages	3.4965	0.0031516
chr11	67776326	67776827	Macrophages	1.67612	0.00315239
chr1	150131681	150132182	Macrophages	1.91773	0.00315439
chr6	7328563	7329064	Macrophages	1.3726	0.00315439
chr9	127048871	127049372	Macrophages	1.74707	0.00315439
chr17	29641634	29642135	Macrophages	3.56325	0.00315947
chr22	30706329	30706830	Macrophages	1.17504	0.00316264
chrX	15822584	15823085	Macrophages	3.25716	0.00316359
chr19	6243916	6244417	Macrophages	1.36948	0.00316554
chr19	2775440	2775941	Macrophages	1.71084	0.00316711
chr5	66488836	66489337	Macrophages	1.27618	0.00316856
chr7	30310422	30310923	Macrophages	2.77077	0.00316856
chr12	104324724	104325225	Macrophages	1.95107	0.00317341
chr14	24742777	24743278	Macrophages	1.43236	0.00317341
chr4	10022899	10023400	Macrophages	1.94315	0.00317341
chr6	74289949	74290450	Macrophages	1.4635	0.00317421
chr10	118706577	118707078	Macrophages	1.59744	0.00317982
chr14	35860163	35860664	Macrophages	1.48137	0.00318005
chr2	120186203	120186704	Macrophages	1.12475	0.00318083
chr5	18744994	18745495	Macrophages	2.94999	0.00318525
chr7	106452343	106452844	Macrophages	2.64544	0.00318525
chr1	223899862	223900363	Macrophages	1.1926	0.00318653
chr1	104104439	104104940	Macrophages	2.27181	0.00318739
chr6	5695410	5695911	Macrophages	2.55707	0.0031935
chr7	137402415	137402916	Macrophages	1.89877	0.0031935
chr22	50968288	50968789	Macrophages	1.15025	0.00319373
chr15	57406267	57406768	Macrophages	1.87243	0.00319431
chr3	122640497	122640998	Macrophages	2.1744	0.00319485
chr9	35634453	35634954	Macrophages	1.99141	0.00319485
chr10	3811621	3812122	Macrophages	2.61239	0.00319953
chr9	101899499	101900000	Macrophages	1.26847	0.00319958
chr11	63560606	63561107	Macrophages	3.27775	0.0032023
chr7	128911541	128912042	Macrophages	2.27689	0.0032023
chr1	65714664	65715165	Macrophages	1.63176	0.0032023
chr10	26970726	26971227	Macrophages	3.87505	0.00320634
chr5	35884195	35884696	Macrophages	1.26051	0.00320896
chr10	90883190	90883691	Macrophages	1.97677	0.00321154
chr12	62540010	62540511	Macrophages	2.40439	0.00321386
chr16	1358863	1359364	Macrophages	1.16278	0.00321487
chr16	19524633	19525134	Macrophages	2.00621	0.00321489
chr19	18430265	18430766	Macrophages	2.49525	0.00321609
chr5	140985164	140985665	Macrophages	1.21168	0.00321737
chr2	153176585	153177086	Macrophages	1.32086	0.00321891
chr2	9936487	9936988	Macrophages	1.98462	0.00321954
chr15	51694064	51694565	Macrophages	1.94682	0.00322889
chr17	73286055	73286556	Macrophages	1.36964	0.00322889
chr5	169815849	169816350	Macrophages	1.54746	0.00322889
chr16	89428661	89429162	Macrophages	1.44364	0.00322979
chr12	56120732	56121233	Macrophages	2.37208	0.00323512
chr6	15474005	15474506	Macrophages	1.89155	0.00324043
chr22	42485858	42486359	Macrophages	1.01519	0.00324168
chr19	50268871	50269372	Macrophages	1.38111	0.00324711
chr17	48701830	48702331	Macrophages	1.79629	0.00324938
chr15	22897891	22898392	Macrophages	1.4273	0.00325892
chr1	169030087	169030588	Macrophages	2.49994	0.00326466
chr19	6988128	6988629	Macrophages	1.49779	0.00326466
chr2	240195148	240195649	Macrophages	3.79071	0.00326466
chr6	32753556	32754057	Macrophages	1.65572	0.00326493
chr6	33546839	33547340	Macrophages	3.16394	0.00326896
chr6	159452573	159453074	Macrophages	1.04226	0.00327177
chr1	36766013	36766514	Macrophages	2.14647	0.00327512
chr16	80574635	80575136	Macrophages	1.023	0.00327512
chr1	237033936	237034437	Macrophages	3.51994	0.00327545
chr20	33526200	33526701	Macrophages	1.38987	0.00327572
chr3	154042012	154042513	Macrophages	1.52739	0.00327572
chr12	6276347	6276848	Macrophages	1.89898	0.00327825
chr2	219950900	219951401	Macrophages	3.42987	0.00327825
chr2	241886146	241886647	Macrophages	2.19994	0.00327825
chr3	44548410	44548911	Macrophages	2.94188	0.00327825
chr6	31183908	31184409	Macrophages	1.41339	0.00327825
chr2	206565491	206565992	Macrophages	1.74002	0.00328101
chr6	43280330	43280831	Macrophages	1.49784	0.0032835
chr8	26486097	26486598	Macrophages	1.18908	0.00328438
chr6	14100431	14100932	Macrophages	2.31929	0.00328477
chr1	90408182	90408683	Macrophages	1.4732	0.00328655
chr2	238380092	238380593	Macrophages	2.75713	0.0032915
chr16	72965848	72966349	Macrophages	2.56835	0.00329469
chr3	4992052	4992553	Macrophages	2.23778	0.0032968
chr10	76539944	76540445	Macrophages	3.18604	0.00329899
chr19	13507282	13507783	Macrophages	2.16671	0.00329899
chr1	158120229	158120730	Macrophages	1.92315	0.0032999
chr8	42013069	42013570	Macrophages	1.42234	0.0033052
chr6	26054543	26055044	Macrophages	2.98257	0.00330527
chr17	48926080	48926581	Macrophages	1.72835	0.00330674
chr8	62607878	62608379	Macrophages	2.09127	0.00330674
chr4	47124649	47125150	Macrophages	2.72458	0.00331142
chr4	120039459	120039960	Macrophages	1.52041	0.00331142
chr6	2547479	2547980	Macrophages	2.61527	0.00331142
chr7	105954416	105954917	Macrophages	2.09332	0.00331341
chr10	99449812	99450313	Macrophages	2.20771	0.00331939
chr15	75862711	75863212	Macrophages	2.87324	0.00331939
chr18	55415901	55416402	Macrophages	3.23987	0.0033203
chrX	9949486	9949987	Macrophages	2.49065	0.0033203
chr4	70579215	70579716	Macrophages	2.45066	0.00332536
chr19	2187707	2188208	Macrophages	1.44551	0.00332763
chr19	18289972	18290473	Macrophages	2.50067	0.003328
chr3	52407042	52407543	Macrophages	1.72425	0.00332857
chr2	113598678	113599179	Macrophages	1.47015	0.00333048
chr1	90219982	90220483	Macrophages	1.50617	0.0033314
chr22	44341696	44342197	Macrophages	2.25804	0.0033314
chr7	107776020	107776521	Macrophages	1.4082	0.0033314
chr17	47394344	47394845	Macrophages	1.38637	0.00333494
chr21	37531589	37532090	Macrophages	2.91222	0.00333494
chr15	79132925	79133426	Macrophages	3.13274	0.00333544
chr2	208378629	208379130	Macrophages	2.07419	0.00333544
chr3	113333253	113333754	Macrophages	1.58308	0.00333777
chr9	71595361	71595862	Macrophages	1.52192	0.00333777
chr9	88956122	88956623	Macrophages	2.36979	0.00334442
chr6	78078673	78079174	Macrophages	1.35107	0.00334614
chr9	35619316	35619817	Macrophages	1.11562	0.00334732
chr3	127487061	127487562	Macrophages	1.33999	0.00334777
chr19	54751777	54752278	Macrophages	1.32911	0.00334843
chr19	4870049	4870550	Macrophages	1.20928	0.00334901
chr5	172254777	172255278	Macrophages	2.0382	0.00335172
chr19	10894823	10895324	Macrophages	2.1142	0.0033542
chr3	11887655	11888156	Macrophages	1.02976	0.0033549
chr1	154346405	154346906	Macrophages	2.51851	0.0033593
chrX	128943636	128944137	Macrophages	2.70774	0.0033593
chr1	68805138	68805639	Macrophages	2.8269	0.00335954
chr2	204660992	204661493	Macrophages	3.14942	0.00335954
chr7	36158784	36159285	Macrophages	1.22456	0.00335954
chr8	131213630	131214131	Macrophages	1.5165	0.00335954
chr11	44964569	44965070	Macrophages	1.28945	0.00335988
chr8	28515199	28515700	Macrophages	1.94402	0.00336028
chr10	64403695	64404196	Macrophages	1.86735	0.00336302
chr11	48008791	48009292	Macrophages	2.09796	0.00336302
chr16	27274241	27274742	Macrophages	1.8046	0.00336302
chr5	171602239	171602740	Macrophages	1.47165	0.00336302
chr3	59272352	59272853	Macrophages	1.4589	0.00336467
chr3	47032078	47032579	Macrophages	1.03577	0.00336539
chr6	88539383	88539884	Macrophages	3.37117	0.00336613
chrX	67920031	67920532	Macrophages	2.22107	0.00336613
chr11	130033733	130034234	Macrophages	1.8179	0.00336789
chr11	72030054	72030555	Macrophages	2.08219	0.00336899
chr17	66437162	66437663	Macrophages	2.43934	0.00336899
chr4	159857281	159857782	Macrophages	1.03198	0.00336899
chr2	46697082	46697583	Macrophages	1.4608	0.00337374
chr21	35016661	35017162	Macrophages	3.47584	0.00337374
chr8	8209770	8210271	Macrophages	1.62955	0.00337374
chr8	8648556	8649057	Macrophages	2.42276	0.00337665
chr19	34836751	34837252	Macrophages	1.87338	0.00337888
chr16	29985834	29986335	Macrophages	1.63366	0.00337948
chr13	49208222	49208723	Macrophages	3.06034	0.00338111
chr15	64828338	64828839	Macrophages	2.22277	0.00338111
chrX	117664477	117664978	Macrophages	2.62151	0.00338111
chr12	100948290	100948791	Macrophages	1.07538	0.00338344
chr4	156503973	156504474	Macrophages	1.85108	0.00338344
chr10	73138681	73139182	Macrophages	1.44314	0.00338586
chr7	11261562	11262063	Macrophages	2.57859	0.00338586
chr9	22158973	22159474	Macrophages	1.03139	0.00338588
chr20	4803079	4803580	Macrophages	1.63157	0.00338966
chr13	94885623	94886124	Macrophages	2.25324	0.00339008
chr3	121264654	121265155	Macrophages	1.23951	0.00339008
chr4	70592097	70592598	Macrophages	2.52279	0.0033936
chr9	86933393	86933894	Macrophages	2.71402	0.0033936
chr16	83881107	83881608	Macrophages	1.89011	0.00339695
chr5	90764798	90765299	Macrophages	1.36419	0.00339695
chrX	109132355	109132856	Macrophages	1.72814	0.00339695
chr18	74110775	74111276	Macrophages	1.1366	0.0034011
chr16	88858611	88859112	Macrophages	1.59624	0.00340618
chr10	90612826	90613327	Macrophages	1.99586	0.00340725
chr12	95526556	95527057	Macrophages	2.25488	0.00340939
chr9	115656922	115657423	Macrophages	2.25543	0.00340939
chr18	9702366	9702867	Macrophages	1.87087	0.0034153
chr16	20912865	20913366	Macrophages	1.574	0.00341769
chr20	1799842	1800343	Macrophages	3.32434	0.00341769
chrX	40162897	40163398	Macrophages	3.37035	0.00341769
chr17	4737371	4737872	Macrophages	1.63556	0.00342253
chr22	17567110	17567611	Macrophages	1.52409	0.00342253
chr10	104687261	104687762	Macrophages	1.83766	0.00342378
chr14	95968495	95968996	Macrophages	2.43861	0.00342378
chr8	132930103	132930604	Macrophages	2.26001	0.00342378
chr17	7036734	7037235	Macrophages	1.50766	0.00342479
chr2	46123344	46123845	Macrophages	2.77349	0.00342626
chr1	236386369	236386870	Macrophages	1.4218	0.00342835
chr11	129919145	129919646	Macrophages	1.79609	0.00342835
chr17	79023963	79024464	Macrophages	1.85337	0.00342835
chr3	16281635	16282136	Macrophages	2.53016	0.00342835
chr4	148689177	148689678	Macrophages	1.98607	0.00342835
chr15	55542636	55543137	Macrophages	1.6435	0.00342866
chr15	41858235	41858736	Macrophages	2.56417	0.00343409
chr3	101503482	101503983	Macrophages	2.25216	0.00343409
chrX	106944624	106945125	Macrophages	1.88626	0.00343622
chr17	58219397	58219898	Macrophages	1.45761	0.00343674
chr1	113498663	113499164	Macrophages	1.13882	0.00343678
chr20	48367041	48367542	Macrophages	1.16625	0.00343966
chr20	48892633	48893134	Macrophages	1.2218	0.00343966
chr7	129254887	129255388	Macrophages	2.44037	0.00344068
chr9	130923501	130924002	Macrophages	2.75251	0.00344068
chr6	126124096	126124597	Macrophages	1.62316	0.00344739
chr22	42826394	42826895	Macrophages	1.92728	0.00344981
chr12	48276470	48276971	Macrophages	1.37352	0.00344982
chr7	22609520	22610021	Macrophages	1.39198	0.00344982
chr19	52772555	52773056	Macrophages	1.24426	0.00345426
chr14	76669693	76670194	Macrophages	2.04541	0.00345665
chr16	50700585	50701086	Macrophages	1.68175	0.00346066
chr13	29045524	29046025	Macrophages	2.55853	0.00346646
chr3	12367451	12367952	Macrophages	1.20228	0.00346646
chr6	132913993	132914494	Macrophages	2.05488	0.00346646
chr1	234658183	234658684	Macrophages	1.95258	0.00346686
chr1	244482853	244483354	Macrophages	1.48403	0.00347008
chr17	56026984	56027485	Macrophages	1.57015	0.00347253
chr2	46213616	46214117	Macrophages	1.58527	0.00347253
chr20	16514079	16514580	Macrophages	1.89894	0.00347414
chr5	173204998	173205499	Macrophages	1.14386	0.00347992
chr16	55471541	55472042	Macrophages	2.03304	0.00348191
chr5	71906874	71907375	Macrophages	1.97371	0.00348547
chr12	48294965	48295466	Macrophages	1.54344	0.00348902
chr15	90703386	90703887	Macrophages	1.57011	0.00348902
chr17	5460808	5461309	Macrophages	1.65703	0.00349121
chr8	119291648	119292149	Macrophages	1.61364	0.00349198
chr10	73592884	73593385	Macrophages	1.74815	0.00349385
chr19	4186364	4186865	Macrophages	2.99984	0.00349502
chr9	114601548	114602049	Macrophages	2.85851	0.00349502
chr12	57913576	57914077	Macrophages	1.36383	0.00349834
chr1	109736213	109736714	Macrophages	2.03077	0.0034997
chr22	30609541	30610042	Macrophages	1.62921	0.0034997
chr7	26118482	26118983	Macrophages	1.96414	0.00350149
chr7	47522380	47522881	Macrophages	2.34868	0.00350199
chr2	238807247	238807748	Macrophages	1.0132	0.00350679
chr11	64510246	64510747	Macrophages	1.02681	0.00350786
chr12	15754194	15754695	Macrophages	1.75102	0.00350786
chr2	201028182	201028683	Macrophages	1.19209	0.00350786
chr11	821952	822453	Macrophages	1.55367	0.00350891
chr1	203294790	203295291	Macrophages	1.72395	0.00351468
chr6	16236767	16237268	Macrophages	1.52885	0.00351495
chr2	219543703	219544204	Macrophages	1.09028	0.00351566
chr22	32061548	32062049	Macrophages	2.67219	0.00351649
chr22	43044617	43045118	Macrophages	1.21268	0.00351674
chr8	143763175	143763676	Macrophages	1.43514	0.00352196
chr9	75038995	75039496	Macrophages	1.53353	0.00352196
chr6	40820356	40820857	Macrophages	1.37789	0.00352198
chr10	7452710	7453211	Macrophages	1.09788	0.00352669
chr16	21620214	21620715	Macrophages	1.23396	0.00352874
chr10	79266881	79267382	Macrophages	1.93542	0.00352898
chr9	72286114	72286615	Macrophages	2.57174	0.00353065
chr12	794533	795034	Macrophages	1.60404	0.00353134
chr9	102353085	102353586	Macrophages	1.00676	0.00353134
chr20	57575945	57576446	Macrophages	1.64812	0.00353335
chr6	113754000	113754501	Macrophages	1.16952	0.00353335
chr2	65164746	65165247	Macrophages	1.76985	0.00353523
chr3	167874307	167874808	Macrophages	2.27417	0.00353523
chr11	71928810	71929311	Macrophages	1.97587	0.00353756
chr8	144437846	144438347	Macrophages	1.00572	0.00353756
chr17	403304	403805	Macrophages	1.08016	0.00354057
chr17	7709883	7710384	Macrophages	1.07285	0.00354194
chr19	1415370	1415871	Macrophages	1.00418	0.00354433
chr14	95651708	95652209	Macrophages	1.37962	0.00354926
chr1	6649137	6649638	Macrophages	1.40498	0.00357398
chr3	194990419	194990920	Macrophages	1.34948	0.00357398
chr6	46012929	46013430	Macrophages	1.59146	0.00357448
chr12	42863227	42863728	Macrophages	1.29813	0.00357898
chr10	6961910	6962411	Macrophages	1.69842	0.00357928
chr15	67200478	67200979	Macrophages	1.55873	0.00358043
chr2	153423180	153423681	Macrophages	2.03808	0.00358299
chr5	139017751	139018252	Macrophages	1.08781	0.00358426
chr3	14864557	14865058	Macrophages	2.50713	0.00358492
chr3	128524472	128524973	Macrophages	1.6518	0.00358664
chr16	50769512	50770013	Macrophages	1.63531	0.00358936
chr20	21080830	21081331	Macrophages	1.40031	0.0035921
chr14	45721106	45721607	Macrophages	1.73499	0.00359578
chr2	11694130	11694631	Macrophages	1.3589	0.00360057
chr17	73297802	73298303	Macrophages	1.04281	0.0036036
chr19	57182975	57183476	Macrophages	1.03752	0.0036036
chr9	129624282	129624783	Macrophages	1.48465	0.00360549
chr4	151309121	151309622	Macrophages	1.53275	0.00360866
chr10	106015370	106015871	Macrophages	1.64233	0.00360892
chr11	72865126	72865627	Macrophages	1.11315	0.00360925
chr4	88765071	88765572	Macrophages	1.51961	0.00361299
chr14	90378983	90379484	Macrophages	1.35746	0.00361716
chr13	76079360	76079861	Macrophages	1.22539	0.0036182
chr11	1771685	1772186	Macrophages	1.34575	0.0036244
chr17	37354330	37354831	Macrophages	1.65729	0.0036244
chr11	78001297	78001798	Macrophages	1.31939	0.0036268
chrX	106954157	106954658	Macrophages	1.38868	0.00362907
chr19	6516789	6517290	Macrophages	1.29395	0.00362999
chr17	37028417	37028918	Macrophages	2.12419	0.00363387
chr1	212967791	212968292	Macrophages	1.27349	0.00363769
chr11	111807305	111807806	Macrophages	1.33171	0.00363769
chr14	52778115	52778616	Macrophages	1.95119	0.00363769
chr17	54793207	54793708	Macrophages	1.51209	0.00363769
chr10	26727966	26728467	Macrophages	2.60864	0.00363943
chrX	48455956	48456457	Macrophages	1.10576	0.00364387
chr8	41427067	41427568	Macrophages	1.15939	0.0036452
chr20	48411325	48411826	Macrophages	1.15452	0.00364567
chr3	36736776	36737277	Macrophages	1.55971	0.00365699
chr14	67880884	67881385	Macrophages	1.29769	0.00365822
chr10	71181596	71182097	Macrophages	1.72786	0.00365903
chr9	95502583	95503084	Macrophages	1.63874	0.00366284
chr2	173921617	173922118	Macrophages	1.58939	0.00366498
chr2	144901224	144901725	Macrophages	1.30471	0.00368098
chr16	30997072	30997573	Macrophages	1.23882	0.00368519
chr12	95034281	95034782	Macrophages	1.02	0.00368575
chr3	156304893	156305394	Macrophages	1.92092	0.00368682
chr22	30678489	30678990	Macrophages	2.50913	0.00368803
chr3	127043665	127044166	Macrophages	2.10056	0.00368803
chr17	40441423	40441924	Macrophages	1.25568	0.00369005
chr1	33102797	33103298	Macrophages	1.07655	0.0036927
chr11	73371915	73372416	Macrophages	1.91627	0.00369427
chr15	70600537	70601038	Macrophages	1.22033	0.00369603
chr17	73293344	73293845	Macrophages	1.46004	0.0037026
chr3	148897848	148898349	Macrophages	1.08088	0.00370978
chr20	61075177	61075678	Macrophages	2.12263	0.00371661
chr7	113692081	113692582	Macrophages	1.9031	0.00371687
chr15	81605293	81605794	Macrophages	1.03769	0.00371747
chr19	35927414	35927915	Macrophages	1.40481	0.00371747
chr3	141582232	141582733	Macrophages	1.17102	0.00371994
chr12	111875567	111876068	Macrophages	1.00057	0.00372096
chr8	28893991	28894492	Macrophages	1.41703	0.00372725
chr2	102577750	102578251	Macrophages	1.00792	0.00372888
chr2	45998436	45998937	Macrophages	1.61271	0.00373365
chr11	35160355	35160856	Macrophages	1.20906	0.00373898
chr6	148663714	148664215	Macrophages	1.18968	0.00374415
chr17	16318596	16319097	Macrophages	3.48401	0.00374487
chr11	128627054	128627555	Macrophages	1.85253	0.00374582
chr21	34642001	34642502	Macrophages	2.49031	0.0037546
chrX	44856448	44856949	Macrophages	2.28087	0.00376377
chr2	171673167	171673668	Macrophages	1.15373	0.00376686
chr11	117727847	117728348	Macrophages	1.15941	0.00376849
chr5	40547649	40548150	Macrophages	1.49459	0.00376849
chr18	2984689	2985190	Macrophages	2.41476	0.0037716
chrX	70712038	70712539	Macrophages	2.03449	0.0037716
chr15	85421692	85422193	Macrophages	1.27347	0.00377563
chr1	110329067	110329568	Macrophages	1.56577	0.00378428
chr3	117158717	117159218	Macrophages	1.98894	0.00378428
chr18	74919327	74919828	Macrophages	1.77818	0.00378468
chr14	71609405	71609906	Macrophages	2.34789	0.00378812
chr8	13224162	13224663	Macrophages	1.10815	0.00378902
chr22	47366897	47367398	Macrophages	1.8658	0.00379008
chr9	117805349	117805850	Macrophages	1.06571	0.00379764
chr1	10448082	10448583	Macrophages	1.31665	0.00380317
chr21	46298520	46299021	Macrophages	1.49403	0.00380535
chr1	149362124	149362625	Macrophages	1.40968	0.0038119
chr1	212872487	212872988	Macrophages	1.2056	0.00381545
chr1	212407918	212408419	Macrophages	1.39507	0.00381831
chr17	81039425	81039926	Macrophages	1.30027	0.00382579
chr22	39343182	39343683	Macrophages	1.92673	0.00383098
chr2	119640159	119640660	Macrophages	1.12292	0.00383313
chr3	56817833	56818334	Macrophages	1.49681	0.00383556
chr6	149804080	149804581	Macrophages	2.06385	0.00384912
chr11	88217895	88218396	Macrophages	1.48867	0.00385084
chr2	143907832	143908333	Macrophages	1.02361	0.00385931
chr19	45430279	45430780	Macrophages	1.29815	0.00386031
chr17	63051723	63052224	Macrophages	1.17562	0.00386616
chr3	53107172	53107673	Macrophages	1.41138	0.00387249
chr1	156022549	156023050	Macrophages	1.54324	0.00387364
chr9	4939085	4939586	Macrophages	1.35375	0.00387485
chr9	72287695	72288196	Macrophages	1.20877	0.00387641
chr3	125312946	125313447	Macrophages	2.34725	0.00387742
chr18	68096152	68096653	Macrophages	1.84542	0.00388398
chr14	50318868	50319369	Macrophages	1.52937	0.0038872
chr11	76514773	76515274	Macrophages	1.12352	0.00389002
chr17	4651127	4651628	Macrophages	1.02844	0.00389272
chr2	65062019	65062520	Macrophages	1.43902	0.00389653
chr1	110359071	110359572	Macrophages	1.12229	0.0038984
chr19	42127991	42128492	Macrophages	1.57907	0.00390134
chr16	56945683	56946184	Macrophages	1.23197	0.0039062
chr7	133814536	133815037	Macrophages	1.29983	0.00390916
chr7	26748769	26749270	Macrophages	1.69345	0.00390934
chr18	21078725	21079226	Macrophages	2.70484	0.00391746
chr9	140376615	140377116	Macrophages	1.60801	0.00392037
chr1	15544933	15545434	Macrophages	2.06606	0.00393655
chr13	22008657	22009158	Macrophages	1.8626	0.00393655
chr21	36254884	36255385	Macrophages	1.64605	0.00393655
chr6	170352012	170352513	Macrophages	1.08108	0.00394383
chr16	58033141	58033642	Macrophages	1.87904	0.00394556
chr16	17265510	17266011	Macrophages	1.75572	0.00395403
chr4	108758445	108758946	Macrophages	1.35037	0.00395403
chr6	56606935	56607436	Macrophages	1.82062	0.00395403
chr17	27620441	27620942	Macrophages	1.55601	0.00395429
chr3	177078964	177079465	Macrophages	1.99306	0.00395674
chr2	42982185	42982686	Macrophages	1.487	0.00395873
chr17	14254805	14255306	Macrophages	1.37345	0.00396244
chr18	76896711	76897212	Macrophages	1.43368	0.00396244
chr10	6165357	6165858	Macrophages	2.01435	0.00396269
chr11	33915283	33915784	Macrophages	1.19713	0.00396502
chr10	72645973	72646474	Macrophages	1.3512	0.00396574
chr2	120510870	120511371	Macrophages	2.97631	0.00396574
chr5	36606438	36606939	Macrophages	1.03068	0.00396688
chr11	72739639	72740140	Macrophages	2.79619	0.00396995
chr16	87814264	87814765	Macrophages	1.69736	0.00396995
chr17	25534180	25534681	Macrophages	1.8928	0.00397865
chr9	115916710	115917211	Macrophages	1.30727	0.00397865
chr16	53899324	53899825	Macrophages	2.14777	0.00398093
chr14	92626910	92627411	Macrophages	1.79288	0.00398775
chr15	93580440	93580941	Macrophages	1.59626	0.00401317
chr12	90115381	90115882	Macrophages	1.88451	0.0040146
chr6	74098753	74099254	Macrophages	1.40536	0.00402066
chr10	121439551	121440052	Macrophages	1.69046	0.00402378
chr6	110215458	110215959	Macrophages	1.49883	0.00402378
chr10	20389133	20389634	Macrophages	1.67474	0.00402432
chr10	79165379	79165880	Macrophages	2.51562	0.00403052
chr5	150643551	150644052	Macrophages	1.67376	0.00403052
chr11	60721849	60722350	Macrophages	1.5798	0.00403381
chr12	50097374	50097875	Macrophages	1.17048	0.00403632
chr20	5383442	5383943	Macrophages	4.25907	0.00403931
chr3	152760778	152761279	Macrophages	3.18762	0.00403931
chr5	80221701	80222202	Macrophages	4.3909	0.00403931
chr1	151580740	151581241	Macrophages	1.22502	0.00404145
chr20	62497021	62497522	Macrophages	1.87543	0.00404464
chr10	74397120	74397621	Macrophages	1.13571	0.0040465
chr11	116722346	116722847	Macrophages	1.63752	0.0040465
chr17	16991380	16991881	Macrophages	5.00278	0.00404986
chr2	55326993	55327494	Macrophages	1.59361	0.00404986
chr5	133524638	133525139	Macrophages	4.27577	0.00404986
chr1	23072506	23073007	Macrophages	2.1623	0.00405145
chr10	135048680	135049181	Macrophages	1.95037	0.00405801
chr17	19574703	19575204	Macrophages	3.96115	0.0040619
chr4	154662908	154663409	Macrophages	3.85811	0.0040619
chr6	4010995	4011496	Macrophages	3.76696	0.0040619
chr18	13567662	13568163	Macrophages	1.57449	0.0040648
chr4	40603713	40604214	Macrophages	1.14764	0.00406654
chr5	39074889	39075390	Macrophages	1.41102	0.00406688
chr8	67015655	67016156	Macrophages	1.55339	0.00407246
chr9	92488092	92488593	Macrophages	1.46426	0.00407246
chr12	113760061	113760562	Macrophages	1.41359	0.00407251
chr20	3293676	3294177	Macrophages	1.47622	0.00407251
chr17	17753268	17753769	Macrophages	1.64219	0.00407803
chr6	144975277	144975778	Macrophages	1.64489	0.00407977
chr3	141596023	141596524	Macrophages	1.64025	0.0040823
chr20	35465000	35465501	Macrophages	1.72071	0.00408368
chr3	185870489	185870990	Macrophages	1.17338	0.00408368
chr17	40605302	40605803	Macrophages	1.22674	0.0040866
chr18	3747362	3747863	Macrophages	1.10484	0.0040866
chr3	171779645	171780146	Macrophages	1.01794	0.0040866
chr10	6438683	6439184	Macrophages	1.31538	0.00408931
chr15	55095634	55096135	Macrophages	1.77995	0.00409391
chr1	9234203	9234704	Macrophages	1.20864	0.00409471
chr11	2582276	2582777	Macrophages	1.85841	0.00409471
chr2	153296918	153297419	Macrophages	3.62171	0.00409471
chr12	102250754	102251255	Macrophages	1.42568	0.0040991
chr10	30811606	30812107	Macrophages	1.36697	0.00410286
chr11	58925860	58926361	Macrophages	1.55648	0.00410304
chr7	111627485	111627986	Macrophages	1.52894	0.0041185
chr9	94489523	94490024	Macrophages	3.42607	0.00412084
chr11	117050684	117051185	Macrophages	2.4476	0.00412622
chr1	60209346	60209847	Macrophages	1.35022	0.00412681
chr17	4614420	4614921	Macrophages	1.45399	0.00413238
chr15	78348674	78349175	Macrophages	1.8465	0.0041324
chr16	21375094	21375595	Macrophages	2.37133	0.0041324
chr22	30698444	30698945	Macrophages	1.15439	0.0041324
chr6	18413785	18414286	Macrophages	2.00709	0.0041324
chr6	31463942	31464443	Macrophages	1.6698	0.0041324
chr9	112784069	112784570	Macrophages	2.4268	0.0041324
chr11	61788029	61788530	Macrophages	1.02434	0.00413487
chr2	198017096	198017597	Macrophages	1.53304	0.00413709
chr5	147565800	147566301	Macrophages	1.53183	0.00413873
chr15	42566136	42566637	Macrophages	1.48785	0.00414126
chr16	89600777	89601278	Macrophages	1.061	0.00414126
chr1	28437016	28437517	Macrophages	2.86408	0.0041416
chr14	102198399	102198900	Macrophages	1.51055	0.00414247
chr3	113507396	113507897	Macrophages	2.85036	0.00414271
chr2	128169528	128170029	Macrophages	1.95614	0.00414378
chr6	144472478	144472979	Macrophages	1.74525	0.00414603
chr2	127772133	127772634	Macrophages	1.30642	0.00414832
chr5	149730081	149730582	Macrophages	1.21141	0.00414832
chr5	162835397	162835898	Macrophages	1.00894	0.00414832
chr8	87061144	87061645	Macrophages	1.89158	0.00414832
chr15	58562368	58562869	Macrophages	4.29357	0.00415413
chr21	38537788	38538289	Macrophages	2.92785	0.00415413
chr6	152473043	152473544	Macrophages	2.79716	0.00415413
chr10	95223828	95224329	Macrophages	1.76932	0.00415508
chr4	154400907	154401408	Macrophages	2.25702	0.00415508
chr16	89976598	89977099	Macrophages	1.02957	0.00416115
chr12	90177451	90177952	Macrophages	1.44156	0.00416252
chr11	70204879	70205380	Macrophages	1.61064	0.00416313
chr6	46098313	46098814	Macrophages	2.58869	0.004164
chr2	131872399	131872900	Macrophages	1.74764	0.00417055
chr17	38529430	38529931	Macrophages	2.42649	0.00417145
chr20	57296931	57297432	Macrophages	1.13434	0.00417145
chr11	71702487	71702988	Macrophages	1.40188	0.00417447
chr1	168053904	168054405	Macrophages	1.1664	0.0041756
chr15	72664924	72665425	Macrophages	2.35033	0.0041756
chr4	76983017	76983518	Macrophages	2.60174	0.0041756
chr8	132871722	132872223	Macrophages	2.29593	0.0041756
chr2	158277422	158277923	Macrophages	1.34954	0.00417645
chr10	90889560	90890061	Macrophages	1.58341	0.00418077
chr2	46796329	46796830	Macrophages	1.1628	0.00418227
chr9	127044917	127045418	Macrophages	1.52388	0.00418263
chr8	97772820	97773321	Macrophages	1.15551	0.00418425
chr5	132218939	132219440	Macrophages	1.45746	0.00418686
chr6	134537696	134538197	Macrophages	2.18297	0.00418686
chr3	23244796	23245297	Macrophages	1.23503	0.00418714
chr12	123376361	123376862	Macrophages	1.49398	0.00419336
chr3	50563303	50563804	Macrophages	1.56035	0.00419336
chr2	95781016	95781517	Macrophages	1.07995	0.00419455
chr1	192485892	192486393	Macrophages	1.43654	0.00420189
chr2	163118037	163118538	Macrophages	1.31759	0.00420218
chr3	128531971	128532472	Macrophages	2.62079	0.00420248
chr2	113699232	113699733	Macrophages	1.11342	0.00421108
chr13	42032628	42033129	Macrophages	1.39458	0.00421542
chr17	5514261	5514762	Macrophages	1.44172	0.00422225
chr16	58916168	58916669	Macrophages	1.64385	0.00422794
chr2	112382338	112382839	Macrophages	1.34584	0.00423484
chr21	44392321	44392822	Macrophages	2.01384	0.00423697
chr3	184054606	184055107	Macrophages	1.96923	0.0042393
chr17	38123623	38124124	Macrophages	2.49847	0.00424121
chr17	62957847	62958348	Macrophages	2.76532	0.00424121
chr20	49186902	49187403	Macrophages	2.22453	0.00425163
chr9	132660402	132660903	Macrophages	1.41984	0.00425541
chr2	43467321	43467822	Macrophages	1.36011	0.00425612
chr7	133769482	133769983	Macrophages	2.24892	0.00425612
chr11	17405022	17405523	Macrophages	1.90011	0.00425936
chr2	120096753	120097254	Macrophages	2.67619	0.00425936
chr6	33082143	33082644	Macrophages	2.41632	0.00425936
chr19	18215099	18215600	Macrophages	1.27827	0.00426197
chr19	54886767	54887268	Macrophages	1.09838	0.00426269
chr5	75843197	75843698	Macrophages	1.00296	0.00426557
chr22	42378772	42379273	Macrophages	1.82217	0.0042689
chr1	36273991	36274492	Macrophages	1.09825	0.0042706
chr1	173398953	173399454	Macrophages	1.06734	0.00428036
chr5	56059567	56060068	Macrophages	1.76688	0.00428061
chr8	131369621	131370122	Macrophages	1.75494	0.00428061
chr9	110716596	110717097	Macrophages	1.43492	0.00428061
chr1	161329073	161329574	Macrophages	1.69192	0.00428461
chr10	82245909	82246410	Macrophages	1.2918	0.00428461
chr17	44103526	44104027	Macrophages	2.91659	0.00428705
chr1	31844246	31844747	Macrophages	2.14444	0.00428774
chr16	15687071	15687572	Macrophages	2.50287	0.00428774
chr3	50376364	50376865	Macrophages	2.12407	0.00429586
chr15	89637381	89637882	Macrophages	1.33947	0.00429747
chr2	113885775	113886276	Macrophages	2.72775	0.00429866
chr2	158177946	158178447	Macrophages	2.83197	0.00429866
chr1	145399033	145399534	Macrophages	2.27577	0.0042997
chr14	65139897	65140398	Macrophages	1.88567	0.00430312
chr2	75149817	75150318	Macrophages	1.98141	0.00430312
chr10	1330242	1330743	Macrophages	1.9529	0.00431195
chr19	54599970	54600471	Macrophages	1.90509	0.004313
chr11	35334885	35335386	Macrophages	1.5783	0.00431494
chr20	2198752	2199253	Macrophages	1.08915	0.00431503
chr19	14516853	14517354	Macrophages	1.08508	0.00431526
chr19	52111140	52111641	Macrophages	1.8673	0.00432266
chr17	72516244	72516745	Macrophages	1.54688	0.00432737
chr3	127962037	127962538	Macrophages	1.43944	0.00433205
chr19	42052592	42053093	Macrophages	2.4364	0.00433674
chr3	143696147	143696648	Macrophages	2.08019	0.00433674
chr7	127856939	127857440	Macrophages	2.09267	0.00434083
chr18	7272456	7272957	Macrophages	2.01123	0.00434644
chr13	46895392	46895893	Macrophages	1.13558	0.00435085
chr17	5132299	5132800	Macrophages	1.42402	0.00435085
chr3	5031867	5032368	Macrophages	2.03503	0.00435456
chr1	95263969	95264470	Macrophages	3.32851	0.00435719
chr2	138726272	138726773	Macrophages	2.46018	0.00436029
chr9	130677454	130677955	Macrophages	2.69484	0.00436779
chr20	48598531	48599032	Macrophages	2.21524	0.00437015
chr17	28781615	28782116	Macrophages	2.68876	0.0043781
chr6	6659872	6660373	Macrophages	1.60876	0.00438092
chr17	19366364	19366865	Macrophages	1.03272	0.00438507
chr11	3915336	3915837	Macrophages	2.40758	0.00439009
chr8	56919015	56919516	Macrophages	1.61442	0.00439752
chr5	142191683	142192184	Macrophages	1.31279	0.00440007
chr11	68823508	68824009	Macrophages	1.03432	0.00441459
chr16	23689888	23690389	Macrophages	1.15455	0.00441663
chr16	57377129	57377630	Macrophages	1.43933	0.00442039
chr3	47267066	47267567	Macrophages	1.77395	0.00442039
chr3	138129399	138129900	Macrophages	1.49466	0.00442039
chr17	47773551	47774052	Macrophages	2.01681	0.0044321
chr19	15441823	15442324	Macrophages	1.93131	0.00443558
chr2	43471851	43472352	Macrophages	2.27796	0.00444106
chrX	67406685	67407186	Macrophages	1.90515	0.00444436
chr19	40447652	40448153	Macrophages	1.24152	0.00445026
chr5	73091949	73092450	Macrophages	1.51348	0.00445026
chr11	126150397	126150898	Macrophages	2.36837	0.00446171
chr17	9778793	9779294	Macrophages	1.94113	0.00447938
chr3	58246040	58246541	Macrophages	1.51214	0.00447938
chr17	66287940	66288441	Macrophages	1.34525	0.00448143
chr6	42900903	42901404	Macrophages	1.84836	0.0044897
chr1	170502432	170502933	Macrophages	2.10914	0.00449238
chr2	32609556	32610057	Macrophages	2.62043	0.00449238
chr16	58717769	58718270	Macrophages	1.7674	0.00449268
chr1	229294002	229294503	Macrophages	1.15941	0.00449434
chr8	145023665	145024166	Macrophages	1.16088	0.00449942
chr1	212873626	212874127	Macrophages	1.78658	0.00449981
chr10	33707192	33707693	Macrophages	2.50291	0.00450873
chr1	23849005	23849506	Macrophages	1.25557	0.00450947
chr2	235217335	235217836	Macrophages	2.02923	0.00451181
chr21	39238268	39238769	Macrophages	1.54848	0.00451202
chr1	41275056	41275557	Macrophages	1.65453	0.00451953
chr9	95799709	95800210	Macrophages	2.6686	0.00451953
chr6	109718259	109718760	Macrophages	2.41417	0.0045242
chr10	34320215	34320716	Macrophages	1.70257	0.00452963
chr12	22470994	22471495	Macrophages	1.48863	0.00452963
chr19	50585462	50585963	Macrophages	1.2834	0.00453335
chr18	47339266	47339767	Macrophages	1.89403	0.00453847
chr1	230884792	230885293	Macrophages	2.83807	0.00454489
chr8	145034673	145035174	Macrophages	2.18197	0.00454489
chr17	57078734	57079235	Macrophages	1.57318	0.00454852
chr20	1162714	1163215	Macrophages	1.70715	0.00455223
chr3	185813511	185814012	Macrophages	1.07439	0.00455454
chr10	126847423	126847924	Macrophages	1.26836	0.00455614
chr2	27319032	27319533	Macrophages	1.94215	0.00456034
chr11	70172289	70172790	Macrophages	1.47017	0.00456048
chr3	157169884	157170385	Macrophages	1.41749	0.00456079
chr8	27266318	27266819	Macrophages	1.01242	0.00456646
chr15	52045014	52045515	Macrophages	2.12557	0.00457833
chr6	56707806	56708307	Macrophages	1.06463	0.00458368
chr19	51934325	51934826	Macrophages	2.23507	0.00458782
chr2	182802105	182802606	Macrophages	2.68599	0.00458782
chr19	17201219	17201720	Macrophages	1.38403	0.00459147
chr1	36623763	36624264	Macrophages	2.54425	0.00459829
chr2	47310895	47311396	Macrophages	1.72045	0.00460085
chrX	37656087	37656588	Macrophages	1.40622	0.00460303
chr14	65813535	65814036	Macrophages	1.27768	0.0046105
chr7	28142418	28142919	Macrophages	1.57538	0.00461552
chr5	148810281	148810782	Macrophages	2.02669	0.00461866
chr6	110806567	110807068	Macrophages	4.20715	0.00461866
chr10	8127140	8127641	Macrophages	4.56524	0.0046225
chr15	41548614	41549115	Macrophages	1.79533	0.00462367
chr7	43824951	43825452	Macrophages	2.3009	0.00462919
chr9	91932889	91933390	Macrophages	1.77189	0.00463299
chr6	138045894	138046395	Macrophages	2.332	0.00463311
chr17	81063825	81064326	Macrophages	3.96599	0.00463433
chr5	139954910	139955411	Macrophages	1.16734	0.00463433
chr1	244979593	244980094	Macrophages	2.08668	0.00463749
chr5	133961960	133962461	Macrophages	2.45271	0.00463749
chr9	125578435	125578936	Macrophages	1.82027	0.00464032
chr14	34934468	34934969	Macrophages	1.57218	0.00465467
chr2	38849297	38849798	Macrophages	2.58593	0.00465467
chr10	93861050	93861551	Macrophages	1.98623	0.0046604
chr15	78374679	78375180	Macrophages	1.40382	0.0046604
chr13	31201753	31202254	Macrophages	3.73878	0.00466098
chr12	118768076	118768577	Macrophages	1.39519	0.00466719
chr8	134532661	134533162	Macrophages	1.94192	0.00466719
chr3	52236660	52237161	Macrophages	1.09932	0.00466759
chr6	84937404	84937905	Macrophages	1.09164	0.00467006
chr4	140974858	140975359	Macrophages	3.30138	0.00467387
chr5	142437152	142437653	Macrophages	3.52283	0.00467387
chr9	36153522	36154023	Macrophages	3.44229	0.00467387
chr11	95029610	95030111	Macrophages	1.86998	0.00467542
chr1	45187101	45187602	Macrophages	1.20216	0.0046784
chr14	91698843	91699344	Macrophages	2.69066	0.0046817
chr12	104997807	104998308	Macrophages	1.64842	0.00468309
chr11	6212914	6213415	Macrophages	1.56295	0.00468399
chr1	85355045	85355546	Macrophages	1.3388	0.00468583
chr17	19623465	19623966	Macrophages	3.39678	0.00468583
chr17	62833966	62834467	Macrophages	1.55062	0.00468583
chr2	143237544	143238045	Macrophages	3.47352	0.00468583
chr6	134951912	134952413	Macrophages	1.85191	0.00468736
chr6	137910504	137911005	Macrophages	1.74699	0.00468736
chr20	23612601	23613102	Macrophages	3.2549	0.00469076
chr2	124496137	124496638	Macrophages	1.0994	0.00469739
chr1	161469401	161469902	Macrophages	1.61744	0.00469896
chr1	202124422	202124923	Macrophages	2.50277	0.00469896
chr1	221951001	221951502	Macrophages	2.11141	0.00469896
chr11	122349636	122350137	Macrophages	4.07242	0.00469896
chr13	46651358	46651859	Macrophages	5.58443	0.00469896
chr13	111213472	111213973	Macrophages	1.09305	0.00469896
chr17	78623428	78623929	Macrophages	1.54689	0.00469896
chr18	43386167	43386668	Macrophages	3.72034	0.00469896
chr18	68004328	68004829	Macrophages	4.54747	0.00469896
chr2	239640668	239641169	Macrophages	1.34247	0.00469896
chr7	131301504	131302005	Macrophages	3.08516	0.0046998
chr19	1150908	1151409	Macrophages	2.81314	0.00470996
chr2	198363498	198363999	Macrophages	1.40752	0.00471096
chr1	91449212	91449713	Macrophages	2.2554	0.00471267
chr17	65988477	65988978	Macrophages	1.58551	0.00471267
chr19	40042968	40043469	Macrophages	3.48084	0.00471267
chr1	28389201	28389702	Macrophages	2.33146	0.00471738
chr16	79485119	79485620	Macrophages	3.5951	0.00471959
chr16	10922891	10923392	Macrophages	1.16834	0.00472045
chr11	88071403	88071904	Macrophages	1.05062	0.0047242
chr10	63224437	63224938	Macrophages	1.77677	0.00472501
chr16	84272496	84272997	Macrophages	2.86056	0.00472501
chr3	160703839	160704340	Macrophages	1.85906	0.00473314
chr7	36230309	36230810	Macrophages	1.66811	0.00473566
chr9	15427574	15428075	Macrophages	2.7902	0.00473795
chr1	156494146	156494647	Macrophages	3.2454	0.00473937
chr14	21553563	21554064	Macrophages	1.99922	0.00474237
chr17	43510069	43510570	Macrophages	1.20911	0.00474248
chr1	11025841	11026342	Macrophages	1.88313	0.00474749
chr11	8725667	8726168	Macrophages	2.56133	0.00474749
chr15	100289656	100290157	Macrophages	1.6006	0.00474749
chr18	10525214	10525715	Macrophages	1.84897	0.00474749
chr8	126287487	126287988	Macrophages	2.9681	0.00474749
chr10	70809239	70809740	Macrophages	1.65156	0.00474946
chr11	72516272	72516773	Macrophages	1.27938	0.00474946
chr4	24981123	24981624	Macrophages	1.26043	0.00475525
chr11	86308164	86308665	Macrophages	2.64695	0.00475795
chr22	39640743	39641244	Macrophages	2.52475	0.00475795
chr4	185235305	185235806	Macrophages	2.12567	0.00475795
chr2	28566012	28566513	Macrophages	1.41721	0.00475965
chr1	150544092	150544593	Macrophages	2.33718	0.00476575
chr12	57440045	57440546	Macrophages	3.62179	0.00476931
chr15	78745746	78746247	Macrophages	1.74341	0.00476931
chr17	29820125	29820626	Macrophages	1.58432	0.00476971
chr2	43324652	43325153	Macrophages	1.93904	0.00477427
chr3	188102915	188103416	Macrophages	1.48311	0.00477427
chr7	56067788	56068289	Macrophages	2.67209	0.00477427
chr5	17302650	17303151	Macrophages	1.76211	0.00477789
chr6	6859009	6859510	Macrophages	2.6179	0.00477789
chr1	10675286	10675787	Macrophages	1.6706	0.00478145
chr20	34361093	34361594	Macrophages	1.02706	0.00478145
chr4	3371613	3372114	Macrophages	1.16475	0.00478145
chr5	86405468	86405969	Macrophages	2.4902	0.00478145
chr1	154427149	154427650	Macrophages	1.48624	0.00478289
chr16	1361836	1362337	Macrophages	2.53021	0.00478289
chr1	202112456	202112957	Macrophages	2.36947	0.00478977
chr2	122335127	122335628	Macrophages	2.41727	0.00478977
chr21	43138049	43138550	Macrophages	2.37306	0.00478977
chr1	230241574	230242075	Macrophages	1.35016	0.00479064
chr3	46402820	46403321	Macrophages	1.42151	0.00479181
chr8	18697574	18698075	Macrophages	3.04814	0.00480179
chr16	69548157	69548658	Macrophages	2.28635	0.0048117
chr8	75912011	75912512	Macrophages	2.65806	0.00481246
chr3	128880014	128880515	Macrophages	1.00392	0.00481613
chr1	173265050	173265551	Macrophages	2.80408	0.00481992
chr10	35742746	35743247	Macrophages	1.65233	0.00481992
chr14	69480645	69481146	Macrophages	1.05473	0.00481992
chr18	45497072	45497573	Macrophages	1.4324	0.00481992
chrX	11449651	11450152	Macrophages	1.56252	0.00482733
chr1	232725489	232725990	Macrophages	1.91006	0.00482924
chr12	7008934	7009435	Macrophages	2.15693	0.00483703
chr3	11408516	11409017	Macrophages	2.10849	0.00483851
chr10	90485505	90486006	Macrophages	4.02619	0.00483938
chr11	57339000	57339501	Macrophages	1.228	0.00483938
chr11	67769989	67770490	Macrophages	1.26698	0.00483938
chr18	513995	514496	Macrophages	2.31758	0.00483938
chr4	84153249	84153750	Macrophages	2.33768	0.00483938
chr7	128842190	128842691	Macrophages	1.31581	0.00483938
chr1	39557954	39558455	Macrophages	1.27861	0.00484905
chr16	3292655	3293156	Macrophages	2.44839	0.00485009
chr18	29622295	29622796	Macrophages	1.8336	0.00485009
chrX	65238365	65238866	Macrophages	1.94558	0.00485009
chr15	33444630	33445131	Macrophages	1.02009	0.00485234
chrX	15384527	15385028	Macrophages	2.35175	0.0048531
chr16	79363057	79363558	Macrophages	1.21066	0.00485604
chr6	18412265	18412766	Macrophages	1.71812	0.00485982
chr11	6459154	6459655	Macrophages	2.68743	0.004863
chr11	35163059	35163560	Macrophages	1.56387	0.004863
chr6	29609495	29609996	Macrophages	2.11806	0.004863
chr7	102071274	102071775	Macrophages	1.77334	0.00486312
chr3	15599039	15599540	Macrophages	2.21998	0.00486691
chr9	71182908	71183409	Macrophages	1.4891	0.00486857
chr4	15402437	15402938	Macrophages	1.00687	0.0048711
chr2	65065380	65065881	Macrophages	1.76686	0.00488293
chr2	218517922	218518423	Macrophages	1.06582	0.0048892
chr11	63795379	63795880	Macrophages	2.05005	0.00489117
chr1	207995944	207996445	Macrophages	1.11873	0.00489245
chr5	138022244	138022745	Macrophages	2.92693	0.00489272
chr8	96127552	96128053	Macrophages	1.23703	0.00489612
chr18	3602697	3603198	Macrophages	1.4222	0.00489637
chr18	5440244	5440745	Macrophages	3.85244	0.00489764
chr1	207669486	207669987	Macrophages	1.05394	0.00489889
chr11	95953376	95953877	Macrophages	1.81128	0.00489889
chr2	145250606	145251107	Macrophages	2.10326	0.00489889
chr6	7188776	7189277	Macrophages	1.99432	0.00489889
chr3	123374221	123374722	Macrophages	2.13047	0.0049027
chr8	94898072	94898573	Macrophages	1.05269	0.0049027
chr9	80479551	80480052	Macrophages	2.77491	0.0049027
chr17	8629734	8630235	Macrophages	2.10681	0.00490321
chr2	9691053	9691554	Macrophages	2.06357	0.00490321
chr2	61079565	61080066	Macrophages	1.9968	0.00490321
chr5	39256561	39257062	Macrophages	1.10801	0.00490371
chr2	225813580	225814081	Macrophages	1.15163	0.00491562
chr1	181105163	181105664	Macrophages	2.20995	0.00491642
chr11	82606665	82607166	Macrophages	2.09854	0.00491797
chr19	54885180	54885681	Macrophages	1.10859	0.00492262
chr14	23383952	23384453	Macrophages	3.246	0.00492933
chr5	17443797	17444298	Macrophages	2.6952	0.00492933
chr2	118738145	118738646	Macrophages	1.76509	0.00493159
chr2	172654867	172655368	Macrophages	2.53017	0.00493223
chr8	29629851	29630352	Macrophages	1.79961	0.00493223
chr1	167730822	167731323	Macrophages	1.41768	0.00493912
chr10	121679389	121679890	Macrophages	2.95284	0.00493939
chr11	58912627	58913128	Macrophages	2.10929	0.00494142
chr14	104397808	104398309	Macrophages	1.97843	0.00494142
chr5	173395541	173396042	Macrophages	2.1476	0.00494142
chr21	34773287	34773788	Macrophages	1.35672	0.00494319
chr2	128429382	128429883	Macrophages	1.10806	0.00494975
chr1	201235847	201236348	Macrophages	1.74679	0.00495181
chr10	21661787	21662288	Macrophages	1.83431	0.00495601
chr21	38444033	38444534	Macrophages	1.50565	0.00495832
chr5	32522865	32523366	Macrophages	1.55458	0.00496018
chr4	1729023	1729524	Macrophages	1.3845	0.00496187
chr2	69061840	69062341	Macrophages	4.21188	0.00496258
chr17	28679218	28679719	Macrophages	1.95179	0.00497497
chr17	17928821	17929322	Macrophages	3.0844	0.00497537
chr9	79203456	79203957	Macrophages	2.4614	0.00497539
chr1	101468073	101468574	Macrophages	3.08138	0.00497622
chr12	2922649	2923150	Macrophages	1.83824	0.0049839
chr3	52155448	52155949	Macrophages	1.73392	0.0049839
chr12	53282077	53282578	Macrophages	2.62044	0.00498571
chr18	9563254	9563755	Macrophages	3.1028	0.00498571
chr2	30935705	30936206	Macrophages	2.9164	0.00498571
chr3	46234843	46235344	Macrophages	2.66201	0.00498756
chr6	3139529	3140030	Macrophages	1.07546	0.00498764
chr9	94190522	94191023	Macrophages	1.16715	0.0049926
chr5	60963259	60963760	Macrophages	2.44754	0.00499298
chr10	3414416	3414917	Macrophages	2.17264	0.00499707
chrX	152979728	152980229	Macrophages	2.1429	0.00499707
chr7	30633504	30634005	Macrophages	1.07974	0.00500001
chr14	74642655	74643156	Macrophages	2.37369	0.00500335
chr2	35672207	35672708	Macrophages	1.57329	0.00500335
chr3	46341690	46342191	Macrophages	1.91535	0.00500335
chr20	3387791	3388292	Macrophages	1.65054	0.00500567
chr4	140129443	140129944	Macrophages	1.48335	0.00500685
chr17	8761917	8762418	Macrophages	1.08062	0.00500929
chr9	90230043	90230544	Macrophages	2.66352	0.00500929
chr18	74725644	74726145	Macrophages	1.27711	0.00501298
chr12	4245121	4245622	Macrophages	1.06553	0.0050153
chr6	147643508	147644009	Macrophages	2.03049	0.00501853
chr11	116843370	116843871	Macrophages	2.21771	0.0050202
chr7	105796378	105796879	Macrophages	3.99962	0.0050202
chr13	32372306	32372807	Macrophages	2.21708	0.00502316
chr5	142807646	142808147	Macrophages	1.56753	0.00502316
chr7	157068152	157068653	Macrophages	2.58743	0.00502995
chr12	16506560	16507061	Macrophages	2.49464	0.00503214
chrX	110924692	110925193	Macrophages	1.03891	0.00503233
chr17	71543077	71543578	Macrophages	1.67092	0.00503273
chr2	30704285	30704786	Macrophages	2.35869	0.00503273
chr8	37183595	37184096	Macrophages	1.79341	0.00503273
chr9	74787999	74788500	Macrophages	1.58857	0.00503273
chr15	65143518	65144019	Macrophages	1.63477	0.00503676
chr1	78227656	78228157	Macrophages	2.04175	0.00503955
chr7	6413030	6413531	Macrophages	1.15933	0.00504
chr1	27424895	27425396	Macrophages	1.75992	0.0050417
chr1	117058219	117058720	Macrophages	1.96223	0.0050417
chr21	34579144	34579645	Macrophages	2.30399	0.0050417
chr15	59030167	59030668	Macrophages	2.74825	0.00504208
chr1	169442505	169443006	Macrophages	2.47774	0.00505018
chr13	30147280	30147781	Macrophages	1.99278	0.00505051
chr12	12753409	12753910	Macrophages	1.67989	0.00505306
chr14	93219551	93220052	Macrophages	1.94451	0.00505306
chr1	205180564	205181065	Macrophages	1.22003	0.00505685
chr10	73294185	73294686	Macrophages	2.79668	0.00505915
chr2	202042021	202042522	Macrophages	1.6205	0.00505915
chr3	49465528	49466029	Macrophages	2.52214	0.00505915
chr5	40688176	40688677	Macrophages	1.49517	0.00505915
chr1	183914512	183915013	Macrophages	1.91315	0.00506267
chr6	11331321	11331822	Macrophages	2.49425	0.00506406
chr10	120836399	120836900	Macrophages	1.76855	0.00506526
chr10	134257016	134257517	Macrophages	1.90008	0.00506526
chr20	19233195	19233696	Macrophages	1.19799	0.00506526
chr22	43543889	43544390	Macrophages	1.79359	0.00506526
chr5	176084969	176085470	Macrophages	1.61281	0.00506526
chr6	166765425	166765926	Macrophages	1.18481	0.00506526
chr14	76592324	76592825	Macrophages	2.55944	0.00506814
chr7	29179311	29179812	Macrophages	2.30283	0.00506814
chr11	116184715	116185216	Macrophages	2.1329	0.0050751
chr14	85880451	85880952	Macrophages	2.70904	0.0050751
chr22	21123225	21123726	Macrophages	2.42724	0.0050751
chr1	223866477	223866978	Macrophages	1.06931	0.00507626
chr12	47479441	47479942	Macrophages	2.56168	0.00508019
chr19	52299304	52299805	Macrophages	1.29703	0.00508998
chr2	29447240	29447741	Macrophages	2.4689	0.00508998
chr15	42785798	42786299	Macrophages	3.20694	0.00509125
chr8	82459081	82459582	Macrophages	1.91096	0.00509125
chr9	72708670	72709171	Macrophages	1.30045	0.00509461
chr7	41926951	41927452	Macrophages	1.22227	0.0050963
chr3	46359617	46360118	Macrophages	2.3057	0.00509673
chr2	198120174	198120675	Macrophages	1.30548	0.00510047
chr12	2603569	2604070	Macrophages	1.71676	0.00510138
chr9	34046762	34047263	Macrophages	1.51911	0.00510138
chr9	90021361	90021862	Macrophages	3.13583	0.00510138
chr20	43987611	43988112	Macrophages	1.58358	0.005105
chr11	65836321	65836822	Macrophages	1.11873	0.00510668
chr12	102273891	102274392	Macrophages	1.74647	0.00511413
chr12	62264628	62265129	Macrophages	2.01679	0.00511413
chr6	41673847	41674348	Macrophages	1.25816	0.00512646
chr17	992643	993144	Macrophages	1.23437	0.00512957
chr2	102137888	102138389	Macrophages	1.75841	0.00512957
chr3	111698227	111698728	Macrophages	1.49866	0.00513232
chr9	124020118	124020619	Macrophages	1.82454	0.00513279
chr11	14562594	14563095	Macrophages	1.67845	0.00515061
chr1	33386370	33386871	Macrophages	1.96939	0.00515103
chr21	27560658	27561159	Macrophages	1.99793	0.00515103
chr3	121795761	121796262	Macrophages	2.16992	0.00515103
chr7	158522971	158523472	Macrophages	1.79182	0.00515103
chr12	124038448	124038949	Macrophages	2.07881	0.00516327
chr15	53007382	53007883	Macrophages	2.15347	0.00516327
chr4	38073478	38073979	Macrophages	1.39557	0.00516327
chr14	73934009	73934510	Macrophages	1.22842	0.0051706
chr5	58055581	58056082	Macrophages	2.23569	0.00517623
chr2	238467531	238468032	Macrophages	1.98874	0.00517673
chr8	21867810	21868311	Macrophages	1.11363	0.00517825
chr2	25496151	25496652	Macrophages	1.37584	0.00517878
chr8	144328007	144328508	Macrophages	1.25535	0.00518004
chr1	84896217	84896718	Macrophages	2.29234	0.00518359
chr12	50899655	50900156	Macrophages	2.7215	0.00519504
chr22	30054046	30054547	Macrophages	2.38768	0.00519504
chr12	48046255	48046756	Macrophages	1.5218	0.00519942
chr9	120545975	120546476	Macrophages	1.94581	0.00519942
chr1	113216832	113217333	Macrophages	1.23903	0.00522916
chr4	54786298	54786799	Macrophages	1.71699	0.00523348
chr12	40551938	40552439	Macrophages	1.27287	0.00523427
chr2	155771038	155771539	Macrophages	1.36892	0.00523427
chr2	43063548	43064049	Macrophages	2.7835	0.0052411
chr10	90402712	90403213	Macrophages	2.10456	0.00524215
chr16	28585256	28585757	Macrophages	2.94676	0.00524215
chr8	28924953	28925454	Macrophages	1.81268	0.00524215
chr1	243635542	243636043	Macrophages	2.09915	0.00525093
chr2	143634884	143635385	Macrophages	1.44078	0.00525283
chr6	14706574	14707075	Macrophages	1.45862	0.00525419
chr10	99259509	99260010	Macrophages	1.80144	0.00526188
chr6	31442116	31442617	Macrophages	2.34444	0.00526188
chr3	43411397	43411898	Macrophages	1.74913	0.00526392
chr2	46689399	46689900	Macrophages	1.95376	0.00527654
chr10	94180135	94180636	Macrophages	1.20408	0.0052827
chr6	30001158	30001659	Macrophages	1.24905	0.0052827
chr5	148172274	148172775	Macrophages	2.58131	0.00528438
chr7	50321089	50321590	Macrophages	2.16255	0.00528438
chr5	110427764	110428265	Macrophages	1.43786	0.00528505
chr15	62682441	62682942	Macrophages	1.85177	0.00529411
chr3	99614359	99614860	Macrophages	1.21238	0.00529663
chr10	97890044	97890545	Macrophages	1.67611	0.00529743
chr6	3338030	3338531	Macrophages	1.1344	0.0052997
chr1	27762972	27763473	Macrophages	1.24496	0.00529972
chr15	73075110	73075611	Macrophages	1.44599	0.00530403
chr1	182023797	182024298	Macrophages	1.23878	0.00530855
chr17	29277601	29278102	Macrophages	2.44926	0.00531223
chr12	76552433	76552934	Macrophages	1.24439	0.00531224
chr7	129164258	129164759	Macrophages	1.421	0.00531912
chr1	236306662	236307163	Macrophages	1.81456	0.00532952
chr1	247650350	247650851	Macrophages	1.38953	0.00533751
chr17	79023449	79023950	Macrophages	1.41855	0.00534221
chr5	179230864	179231365	Macrophages	1.09207	0.00534221
chr6	17885204	17885705	Macrophages	1.99084	0.00534332
chr1	201924846	201925347	Macrophages	1.18502	0.00534581
chr3	195919094	195919595	Macrophages	1.23746	0.00535096
chr1	184943421	184943922	Macrophages	2.10385	0.00536475
chr17	37482075	37482576	Macrophages	2.05309	0.00536475
chr20	46061172	46061673	Macrophages	2.39082	0.00536475
chr6	157130104	157130605	Macrophages	2.20916	0.00536475
chr12	54805558	54806059	Macrophages	1.3492	0.00537654
chr2	158310233	158310734	Macrophages	1.56414	0.00537654
chr3	169663067	169663568	Macrophages	1.27675	0.00537654
chr4	6675489	6675990	Macrophages	1.14801	0.00537654
chr17	78037972	78038473	Macrophages	1.89714	0.00538452
chr10	73631031	73631532	Macrophages	1.10191	0.00540015
chr2	209347163	209347664	Macrophages	1.15499	0.00540337
chr8	56851911	56852412	Macrophages	1.13363	0.00540368
chr3	15482393	15482894	Macrophages	2.18701	0.00540653
chr3	50473447	50473948	Macrophages	1.50425	0.00540653
chr20	8014046	8014547	Macrophages	1.03403	0.00542935
chr10	120591589	120592090	Macrophages	2.03943	0.00543496
chr8	145013006	145013507	Macrophages	1.40451	0.00543496
chr12	57160258	57160759	Macrophages	1.85071	0.00543732
chr8	145077317	145077818	Macrophages	1.3782	0.00543844
chr10	100074235	100074736	Macrophages	1.11331	0.00544031
chr11	124095511	124096012	Macrophages	2.18627	0.00544693
chr1	21651585	21652086	Macrophages	1.14983	0.0054533
chr3	32439923	32440424	Macrophages	2.21944	0.00545345
chr6	24360027	24360528	Macrophages	1.18326	0.0054543
chr6	28891552	28892053	Macrophages	1.2054	0.00545871
chr9	123253110	123253611	Macrophages	2.01371	0.00548333
chr15	40385171	40385672	Macrophages	1.64514	0.00548345
chr16	31371530	31372031	Macrophages	2.28355	0.00548457
chr9	21396075	21396576	Macrophages	1.48718	0.00549224
chr5	131130252	131130753	Macrophages	1.86479	0.00549395
chr1	44964896	44965397	Macrophages	2.05871	0.00550568
chr11	12109133	12109634	Macrophages	1.10413	0.00550996
chr11	7546052	7546553	Macrophages	1.48623	0.0055175
chr7	150759	151260	Macrophages	1.60189	0.00554684
chr10	106110950	106111451	Macrophages	1.12817	0.00554693
chr4	90391118	90391619	Macrophages	1.51599	0.00555578
chr18	46557893	46558394	Macrophages	2.88881	0.00555913
chr6	158452920	158453421	Macrophages	1.69528	0.00556904
chr18	67616129	67616630	Macrophages	1.57999	0.00559206
chr20	43205530	43206031	Macrophages	2.37599	0.00559206
chr12	129295036	129295537	Macrophages	1.86731	0.00559219
chr15	90454467	90454968	Macrophages	1.1524	0.00559219
chr22	30661678	30662179	Macrophages	1.26693	0.00559791
chrX	15809012	15809513	Macrophages	1.41254	0.00559791
chr8	129060635	129061136	Macrophages	1.86397	0.00560193
chr16	17545674	17546175	Macrophages	2.26041	0.00560251
chr6	160406261	160406762	Macrophages	2.04424	0.00560251
chr15	72668192	72668693	Macrophages	1.03953	0.00560655
chr7	75921414	75921915	Macrophages	1.41899	0.00561043
chr5	65222017	65222518	Macrophages	1.1967	0.00561977
chr5	118677334	118677835	Macrophages	2.11854	0.00562641
chr5	148868321	148868822	Macrophages	2.44279	0.00562641
chr1	169452721	169453222	Macrophages	1.76373	0.00563084
chr2	43336335	43336836	Macrophages	1.42801	0.00563392
chr22	30663044	30663545	Macrophages	1.10986	0.00564225
chr14	102394195	102394696	Macrophages	1.14286	0.00564349
chr22	19925118	19925619	Macrophages	1.01921	0.00564349
chr6	158088139	158088640	Macrophages	2.65192	0.00564966
chr1	200332242	200332743	Macrophages	2.03532	0.00565335
chr4	154576930	154577431	Macrophages	1.03326	0.00565489
chr19	41804125	41804626	Macrophages	1.2956	0.0056651
chr12	111564129	111564630	Macrophages	1.57844	0.00568114
chr14	91845369	91845870	Macrophages	1.68816	0.00569276
chr12	109490082	109490583	Macrophages	1.26489	0.00570236
chr16	85863273	85863774	Macrophages	2.46974	0.00571089
chr12	52264807	52265308	Macrophages	1.56554	0.00572425
chr1	232756738	232757239	Macrophages	1.43872	0.00572744
chr9	75885868	75886369	Macrophages	1.93158	0.00574
chr9	94881795	94882296	Macrophages	1.86727	0.00574
chr1	212661852	212662353	Macrophages	1.19483	0.0057443
chr20	61293744	61294245	Macrophages	1.55159	0.00574781
chr2	121954819	121955320	Macrophages	1.29559	0.00575116
chr20	23031482	23031983	Macrophages	1.15776	0.00575116
chr17	48046249	48046750	Macrophages	1.46926	0.00575145
chr17	57830746	57831247	Macrophages	2.13506	0.00575145
chr2	240866698	240867199	Macrophages	1.88551	0.00575199
chr19	52004837	52005338	Macrophages	1.87308	0.00575324
chr19	47601058	47601559	Macrophages	1.06617	0.00575727
chr2	223662783	223663284	Macrophages	1.38073	0.00575727
chr16	85763640	85764141	Macrophages	1.49863	0.00578501
chr3	143747603	143748104	Macrophages	1.59253	0.00578935
chr8	116858135	116858636	Macrophages	1.39586	0.00579293
chr11	10799413	10799914	Macrophages	1.72117	0.00580165
chrX	129307267	129307768	Macrophages	1.43215	0.00580165
chr6	24228806	24229307	Macrophages	1.58522	0.00580527
chr4	84241589	84242090	Macrophages	2.08644	0.00581141
chr11	102326556	102327057	Macrophages	1.85436	0.00581322
chr17	7143644	7144145	Macrophages	1.31139	0.00581322
chr6	35267425	35267926	Macrophages	1.35585	0.00581931
chr9	139538271	139538772	Macrophages	1.85107	0.00582062
chr20	1307953	1308454	Macrophages	1.2415	0.0058278
chr1	241766885	241767386	Macrophages	1.95275	0.00583463
chr17	40346316	40346817	Macrophages	1.00966	0.00583697
chr1	65887218	65887719	Macrophages	2.55052	0.0058372
chr6	106808895	106809396	Macrophages	1.60475	0.0058372
chr16	30379694	30380195	Macrophages	1.07188	0.00583951
chr19	33764924	33765425	Macrophages	1.63777	0.00583951
chr17	74487639	74488140	Macrophages	2.29828	0.00584136
chr7	2904581	2905082	Macrophages	1.41162	0.00584281
chr3	123979321	123979822	Macrophages	1.7743	0.00584331
chr20	30792870	30793371	Macrophages	1.25199	0.00585829
chr4	77115409	77115910	Macrophages	1.61413	0.00586148
chr18	33389615	33390116	Macrophages	1.45665	0.00588107
chr16	71928047	71928548	Macrophages	2.06353	0.00588194
chr8	82059350	82059851	Macrophages	1.16379	0.00588202
chr6	31627639	31628140	Macrophages	1.67162	0.00588572
chr1	17999831	18000332	Macrophages	2.06461	0.00588878
chr1	223310694	223311195	Macrophages	1.22334	0.00589353
chr6	71959903	71960404	Macrophages	1.29978	0.00589353
chr11	102174113	102174614	Macrophages	2.27099	0.00589702
chr1	192446081	192446582	Macrophages	1.34994	0.0059057
chr7	30218602	30219103	Macrophages	2.85896	0.00591056
chr5	180229634	180230135	Macrophages	1.10763	0.00591951
chr4	36304984	36305485	Macrophages	3.58377	0.00592335
chr9	127520346	127520847	Macrophages	2.43028	0.00592335
chrX	9320634	9321135	Macrophages	1.94594	0.00592403
chr19	19097485	19097986	Macrophages	1.35542	0.00592781
chr1	165606619	165607120	Macrophages	2.4221	0.00594902
chr12	31868077	31868578	Macrophages	1.20535	0.00594902
chr15	58807924	58808425	Macrophages	2.14401	0.00594902
chr22	47015834	47016335	Macrophages	2.13511	0.00595543
chr14	93190767	93191268	Macrophages	1.11573	0.00595999
chr12	121136329	121136830	Macrophages	2.48701	0.00596112
chr12	109297026	109297527	Macrophages	1.48569	0.00596698
chr11	61689880	61690381	Macrophages	1.1354	0.00597757
chr18	10525740	10526241	Macrophages	1.35723	0.00597879
chr1	9797080	9797581	Macrophages	1.68149	0.00598617
chr13	100194902	100195403	Macrophages	1.52329	0.00598617
chr18	9069615	9070116	Macrophages	1.72828	0.00598617
chr12	111179952	111180453	Macrophages	1.16206	0.0059975
chr11	44578103	44578604	Macrophages	1.5305	0.00599871
chr11	34862229	34862730	Macrophages	1.45558	0.00601298
chr6	155641024	155641525	Macrophages	1.41755	0.00602573
chr5	86695510	86696011	Macrophages	2.08919	0.00602743
chr12	124837274	124837775	Macrophages	1.07572	0.00604235
chr1	15250340	15250841	Macrophages	1.01762	0.00605223
chr17	41324149	41324650	Macrophages	1.33651	0.00605234
chr10	38149727	38150228	Macrophages	2.22884	0.00605588
chr14	95985927	95986428	Macrophages	1.7128	0.00606466
chr7	139555244	139555745	Macrophages	1.86018	0.00606466
chr20	57623049	57623550	Macrophages	1.83308	0.0060648
chr11	45676761	45677262	Macrophages	2.30138	0.00606739
chr11	47632988	47633489	Macrophages	1.48813	0.00607694
chr9	19122646	19123147	Macrophages	1.24162	0.00607694
chr4	38770674	38771175	Macrophages	2.49815	0.0060805
chr9	109822249	109822750	Macrophages	2.58457	0.0060805
chrX	16502388	16502889	Macrophages	1.43065	0.0060805
chr13	28975880	28976381	Macrophages	1.32184	0.00608089
chr17	10031191	10031692	Macrophages	1.25977	0.00608089
chr15	38544693	38545194	Macrophages	1.32375	0.00608574
chr19	4916158	4916659	Macrophages	1.20117	0.00608574
chr9	35814351	35814852	Macrophages	1.22844	0.00609142
chr15	86124604	86125105	Macrophages	1.28936	0.00610444
chr4	2537012	2537513	Macrophages	1.37338	0.00611192
chr1	36585054	36585555	Macrophages	2.05491	0.00611364
chr22	40672448	40672949	Macrophages	1.39531	0.00611523
chr2	160653957	160654458	Macrophages	1.4603	0.00612118
chr9	71178880	71179381	Macrophages	2.23338	0.00612118
chr22	45625795	45626296	Macrophages	2.49005	0.00612857
chr2	239016048	239016549	Macrophages	1.01032	0.00613498
chr2	219844679	219845180	Macrophages	1.18861	0.00613524
chr18	2970702	2971203	Macrophages	1.48573	0.00613567
chr6	74276684	74277185	Macrophages	1.06197	0.0061407
chr1	147107163	147107664	Macrophages	1.24987	0.00615782
chr2	99134430	99134931	Macrophages	2.13371	0.00615782
chr8	33382067	33382568	Macrophages	1.915	0.00616341
chr17	7162373	7162874	Macrophages	1.73306	0.00616551
chr13	31704046	31704547	Macrophages	1.09508	0.00618249
chr6	111936407	111936908	Macrophages	1.16743	0.00618249
chr11	2323820	2324321	Macrophages	1.69225	0.00618923
chr6	2854587	2855088	Macrophages	1.52624	0.00618926
chr3	122755403	122755904	Macrophages	1.70545	0.00619004
chr7	36305202	36305703	Macrophages	1.50458	0.00619004
chr2	10423398	10423899	Macrophages	1.04872	0.00619441
chr15	41836249	41836750	Macrophages	1.57439	0.00619466
chr1	150973977	150974478	Macrophages	2.21858	0.00620001
chr3	188156837	188157338	Macrophages	1.00369	0.00620001
chr1	77942134	77942635	Macrophages	2.05811	0.00620249
chr1	167517540	167518041	Macrophages	1.97799	0.00620249
chr3	53552573	53553074	Macrophages	1.3226	0.00620249
chr2	129411943	129412444	Macrophages	1.42339	0.0062154
chr17	38263714	38264215	Macrophages	1.46199	0.00621652
chr2	85893494	85893995	Macrophages	1.92606	0.00621667
chr1	156405354	156405855	Macrophages	4.94729	0.00623459
chr10	135192930	135193431	Macrophages	1.70761	0.00624333
chr10	1101555	1102056	Macrophages	1.26554	0.00625192
chr10	104028766	104029267	Macrophages	3.79085	0.00625192
chr13	53519454	53519955	Macrophages	1.39952	0.00625192
chr15	92486744	92487245	Macrophages	4.73497	0.00625192
chr17	46520196	46520697	Macrophages	3.93962	0.00625192
chr1	17452191	17452692	Macrophages	1.06419	0.00625491
chr2	238480537	238481038	Macrophages	1.11122	0.00625979
chr18	55396148	55396649	Macrophages	2.61358	0.00626215
chr1	234748754	234749255	Macrophages	1.50466	0.0062696
chr12	69401093	69401594	Macrophages	1.25094	0.0062696
chr17	48422126	48422627	Macrophages	4.20638	0.0062697
chr9	82493059	82493560	Macrophages	2.01524	0.00627347
chr8	145083134	145083635	Macrophages	1.86065	0.00628233
chr5	66511579	66512080	Macrophages	1.3301	0.00628336
chr10	13433072	13433573	Macrophages	2.07024	0.00628511
chr16	3306448	3306949	Macrophages	2.07992	0.00628511
chr20	48405959	48406460	Macrophages	1.60908	0.00628511
chr6	25173024	25173525	Macrophages	1.58271	0.00628511
chr6	112364742	112365243	Macrophages	1.1722	0.00628511
chr17	17575769	17576270	Macrophages	1.06344	0.00629649
chr7	139530890	139531391	Macrophages	1.43685	0.0062965
chr12	56230869	56231370	Macrophages	3.21007	0.00630338
chr22	50204237	50204738	Macrophages	4.58518	0.00630338
chr7	25659919	25660420	Macrophages	3.78947	0.00630338
chr7	116594252	116594753	Macrophages	1.34824	0.00631612
chr12	102217665	102218166	Macrophages	1.60824	0.00631653
chr14	56665788	56666289	Macrophages	1.11823	0.00631778
chr12	131450219	131450720	Macrophages	2.01113	0.00631992
chr14	97428603	97429104	Macrophages	1.61327	0.00631992
chr17	16424483	16424984	Macrophages	1.93823	0.00631992
chr4	8420856	8421357	Macrophages	1.94552	0.00631992
chr11	62439574	62440075	Macrophages	1.61985	0.00632039
chr10	104959176	104959677	Macrophages	3.38934	0.0063209
chr11	13237902	13238403	Macrophages	1.34869	0.00632404
chr21	15892944	15893445	Macrophages	1.83027	0.00632404
chr22	35771017	35771518	Macrophages	1.31882	0.0063244
chr3	184483493	184483994	Macrophages	1.18102	0.0063244
chr17	56407470	56407971	Macrophages	1.3778	0.00633235
chr18	54424170	54424671	Macrophages	1.68559	0.00633562
chr19	6802924	6803425	Macrophages	2.13282	0.00633562
chr4	36312453	36312954	Macrophages	1.8977	0.00633932
chr6	15509714	15510215	Macrophages	1.37632	0.00634037
chr10	22629101	22629602	Macrophages	1.03827	0.00634195
chr14	70082189	70082690	Macrophages	1.3174	0.00634427
chr2	86263503	86264004	Macrophages	1.04793	0.00634427
chr4	100776806	100777307	Macrophages	1.07051	0.00634427
chr2	20795982	20796483	Macrophages	3.55408	0.00634564
chr11	121460495	121460996	Macrophages	1.91831	0.00635121
chr13	28932815	28933316	Macrophages	3.23378	0.00635121
chr16	79449810	79450311	Macrophages	4.88012	0.00635121
chr4	144258034	144258535	Macrophages	1.20916	0.00635121
chr1	161187666	161188167	Macrophages	1.9796	0.00636186
chr10	14606353	14606854	Macrophages	3.60689	0.00636968
chr10	72416185	72416686	Macrophages	1.31726	0.00637108
chr4	76861203	76861704	Macrophages	1.07315	0.00637126
chr16	29302924	29303425	Macrophages	2.66234	0.00637161
chr1	108483709	108484210	Macrophages	2.13006	0.00637226
chr1	77881175	77881676	Macrophages	1.68479	0.00638742
chr3	17820798	17821299	Macrophages	1.4465	0.00638742
chr1	23302806	23303307	Macrophages	1.12376	0.00638748
chr11	68204784	68205285	Macrophages	2.20783	0.00638748
chr8	121797924	121798425	Macrophages	1.67827	0.00638748
chr14	91859248	91859749	Macrophages	1.64696	0.00639532
chr14	68320350	68320851	Macrophages	2.45813	0.00639795
chr15	68323641	68324142	Macrophages	2.37063	0.00639795
chr1	116520089	116520590	Macrophages	1.06898	0.00641412
chr2	157293733	157294234	Macrophages	1.88703	0.00641412
chr6	32632594	32633095	Macrophages	1.2448	0.00641412
chr19	3180045	3180546	Macrophages	1.12338	0.00641735
chr3	40665021	40665522	Macrophages	1.245	0.00641794
chr1	9143258	9143759	Macrophages	2.5869	0.00642417
chr3	149198647	149199148	Macrophages	1.85625	0.00642417
chr7	134129123	134129624	Macrophages	2.1594	0.00642417
chrX	29496656	29497157	Macrophages	2.60445	0.00642417
chr11	111802427	111802928	Macrophages	1.45022	0.00642805
chr7	17978912	17979413	Macrophages	2.8189	0.00643371
chr3	56889842	56890343	Macrophages	1.31065	0.00643481
chr3	53184229	53184730	Macrophages	2.1379	0.00644064
chr11	82601551	82602052	Macrophages	1.87736	0.00644111
chr18	57578859	57579360	Macrophages	1.34564	0.00644111
chr4	8202267	8202768	Macrophages	1.1221	0.00644111
chr6	134719441	134719942	Macrophages	1.16305	0.00644111
chr8	64139082	64139583	Macrophages	2.23836	0.00644111
chr12	8761761	8762262	Macrophages	2.01272	0.00644374
chr15	64185162	64185663	Macrophages	1.80317	0.00644374
chr5	177648218	177648719	Macrophages	1.49934	0.00644374
chr1	93810561	93811062	Macrophages	1.93724	0.00644737
chr2	192791937	192792438	Macrophages	1.01117	0.00645542
chr6	74364019	74364520	Macrophages	1.07074	0.00645542
chr18	9073615	9074116	Macrophages	1.48451	0.00645733
chr14	62036449	62036950	Macrophages	1.6074	0.00646526
chr5	14900737	14901238	Macrophages	1.47	0.00646702
chr11	70414148	70414649	Macrophages	1.26662	0.00648009
chr9	130690226	130690727	Macrophages	1.22612	0.00648009
chr2	216870828	216871329	Macrophages	1.45078	0.00649186
chr19	44286989	44287490	Macrophages	1.86685	0.00649318
chr6	158502481	158502982	Macrophages	1.42182	0.00649318
chr17	76744776	76745277	Macrophages	1.10591	0.00649437
chr16	85170378	85170879	Macrophages	1.45669	0.00649543
chr1	155022851	155023352	Macrophages	1.7589	0.00650063
chr16	23532320	23532821	Macrophages	3.53132	0.00650063
chr7	41982561	41983062	Macrophages	1.05236	0.00650325
chr22	38599830	38600331	Macrophages	1.94788	0.00651362
chr12	68104270	68104771	Macrophages	2.81871	0.00651504
chr12	9803250	9803751	Macrophages	1.15273	0.0065245
chr9	136930794	136931295	Macrophages	1.22204	0.0065245
chr19	44331244	44331745	Macrophages	1.51248	0.0065297
chr8	144656103	144656604	Macrophages	1.60191	0.00654001
chr3	187636770	187637271	Macrophages	1.88989	0.00654369
chr17	45018122	45018623	Macrophages	2.43739	0.00654483
chr16	31465235	31465736	Macrophages	1.22411	0.00654806
chr19	14794235	14794736	Macrophages	2.38233	0.00655868
chr20	34542812	34543313	Macrophages	1.52732	0.00657079
chr21	34805657	34806158	Macrophages	1.86912	0.00657079
chr12	54856715	54857216	Macrophages	2.44998	0.00657489
chr20	30926489	30926990	Macrophages	1.01852	0.00657489
chr19	10973957	10974458	Macrophages	1.48761	0.00657561
chr2	9306692	9307193	Macrophages	1.33775	0.0065787
chr2	118737411	118737912	Macrophages	1.48422	0.00658053
chr19	19556851	19557352	Macrophages	2.46281	0.00658791
chr12	26884889	26885390	Macrophages	1.57464	0.00659201
chr4	130263964	130264465	Macrophages	1.14648	0.00659256
chr8	11759717	11760218	Macrophages	1.0669	0.00659295
chr16	85587565	85588066	Macrophages	1.22827	0.00659587
chr10	69532668	69533169	Macrophages	1.25001	0.00660426
chr22	40294918	40295419	Macrophages	1.39683	0.00660492
chr1	155210835	155211336	Macrophages	2.42371	0.00660671
chr8	22405727	22406228	Macrophages	1.32958	0.00661191
chr5	88714424	88714925	Macrophages	1.75076	0.00661709
chr16	70466550	70467051	Macrophages	1.43784	0.00661828
chr8	18067328	18067829	Macrophages	1.36477	0.00661978
chr7	15819866	15820367	Macrophages	1.29907	0.00662961
chr1	51636033	51636534	Macrophages	2.28593	0.00663041
chr11	35949254	35949755	Macrophages	1.80304	0.00663041
chr12	2994377	2994878	Macrophages	2.35846	0.00664589
chr3	183265903	183266404	Macrophages	1.11633	0.00664642
chr1	42012104	42012605	Macrophages	2.35853	0.00666141
chr10	64002970	64003471	Macrophages	2.41954	0.00666141
chr1	26605319	26605820	Macrophages	1.20145	0.00667051
chr16	50301474	50301975	Macrophages	2.74478	0.00667696
chr17	49027937	49028438	Macrophages	1.47507	0.00667918
chr16	68292029	68292530	Macrophages	1.20787	0.00668156
chr9	139257982	139258483	Macrophages	1.11764	0.00668182
chr7	47614236	47614737	Macrophages	1.20302	0.00669157
chr17	62657736	62658237	Macrophages	1.62685	0.00669613
chr20	52313252	52313753	Macrophages	1.58705	0.00670441
chr12	42487909	42488410	Macrophages	2.15606	0.00670689
chr10	94958870	94959371	Macrophages	1.51823	0.00671037
chr8	79717508	79718009	Macrophages	1.21432	0.00671629
chr10	94246376	94246877	Macrophages	2.75445	0.00672169
chr14	39639353	39639854	Macrophages	1.13157	0.0067223
chr7	766044	766545	Macrophages	1.2006	0.00672699
chr21	43614924	43615425	Macrophages	2.24901	0.00673652
chr5	140983869	140984370	Macrophages	1.04572	0.00675508
chr3	71298180	71298681	Macrophages	1.2578	0.00676481
chr16	10846899	10847400	Macrophages	1.43828	0.00677996
chr10	129861249	129861750	Macrophages	1.62333	0.00679131
chr5	132117837	132118338	Macrophages	1.51272	0.00679507
chr16	10843416	10843917	Macrophages	2.95809	0.00679937
chr1	60148262	60148763	Macrophages	1.86114	0.00680085
chr1	246750872	246751373	Macrophages	1.68998	0.00680085
chr6	162520643	162521144	Macrophages	1.83171	0.00681653
chr7	142919790	142920291	Macrophages	1.13745	0.00682851
chr8	120593815	120594316	Macrophages	2.02545	0.00683258
chr7	44677625	44678126	Macrophages	1.77673	0.00683647
chr18	9771423	9771924	Macrophages	1.08784	0.00684214
chr18	374588	375089	Macrophages	2.00058	0.00684678
chr1	28696777	28697278	Macrophages	2.01877	0.00686272
chr17	9868886	9869387	Macrophages	2.03912	0.00686272
chr8	37649549	37650050	Macrophages	3.07457	0.00687442
chr1	150587915	150588416	Macrophages	1.92146	0.00687871
chr10	114205925	114206426	Macrophages	1.79064	0.00687871
chr11	85656799	85657300	Macrophages	1.84062	0.00687871
chr5	10284025	10284526	Macrophages	1.70352	0.00688002
chr5	173738901	173739402	Macrophages	2.14116	0.00688002
chr5	150435863	150436364	Macrophages	4.36998	0.00689056
chr17	58166428	58166929	Macrophages	1.81354	0.00689212
chr3	32855825	32856326	Macrophages	2.07773	0.00689212
chr6	155475303	155475804	Macrophages	1.40518	0.00689212
chr8	11446951	11447452	Macrophages	1.83411	0.00689212
chr8	126353473	126353974	Macrophages	1.90952	0.00689212
chr19	659443	659944	Macrophages	1.97883	0.00689338
chr1	40041408	40041909	Macrophages	2.12308	0.00689801
chr10	103986771	103987272	Macrophages	1.34162	0.00690613
chr7	151622996	151623497	Macrophages	1.26616	0.00691151
chr15	40622456	40622957	Macrophages	1.21219	0.00691686
chr1	97589468	97589969	Macrophages	3.20379	0.00692206
chr2	55131148	55131649	Macrophages	2.34335	0.00692275
chr19	21950176	21950677	Macrophages	1.43428	0.0069332
chr7	128049235	128049736	Macrophages	1.54203	0.00693764
chr2	127838440	127838941	Macrophages	1.14975	0.00693894
chr19	50447681	50448182	Macrophages	1.19277	0.00695389
chr7	29605816	29606317	Macrophages	1.47159	0.00695389
chr1	160651179	160651680	Macrophages	1.16161	0.00695833
chr2	54760053	54760554	Macrophages	2.27593	0.00696244
chr4	7043976	7044477	Macrophages	1.70645	0.0069641
chr1	27431826	27432327	Macrophages	1.26894	0.00696832
chr1	243759594	243760095	Macrophages	1.98061	0.00696832
chr20	44689062	44689563	Macrophages	1.72776	0.00696832
chr1	182764665	182765166	Macrophages	1.07011	0.006985
chr17	74480772	74481273	Macrophages	1.70839	0.006985
chr6	89754886	89755387	Macrophages	2.72606	0.00698502
chr5	39197587	39198088	Macrophages	1.2358	0.00700121
chr19	49660761	49661262	Macrophages	1.25992	0.00701463
chr2	60901614	60902115	Macrophages	1.49947	0.00701508
chr9	130502211	130502712	Macrophages	2.65967	0.00701824
chr1	28470983	28471484	Macrophages	1.74579	0.00702897
chr1	145434840	145435341	Macrophages	1.2958	0.00702897
chr10	79789100	79789601	Macrophages	1.08863	0.00702897
chr19	4722729	4723230	Macrophages	2.4715	0.00702897
chr9	123835326	123835827	Macrophages	2.85492	0.00702897
chr11	72453257	72453758	Macrophages	2.39277	0.00703205
chr19	51749313	51749814	Macrophages	2.49993	0.00703205
chr3	190415679	190416180	Macrophages	2.46317	0.00703205
chr3	129812402	129812903	Macrophages	2.38404	0.00703467
chr6	139314044	139314545	Macrophages	1.55042	0.00704307
chr11	9759672	9760173	Macrophages	1.25896	0.00706343
chr2	99029202	99029703	Macrophages	3.14889	0.00706415
chr5	142357115	142357616	Macrophages	1.31535	0.00706627
chr6	34639630	34640131	Macrophages	1.3383	0.00706635
chr19	35865707	35866208	Macrophages	1.48137	0.00707366
chr7	75442984	75443485	Macrophages	1.35155	0.00707366
chr17	72463729	72464230	Macrophages	1.10664	0.00707452
chr19	18943354	18943855	Macrophages	1.19968	0.00707452
chr19	5951175	5951676	Macrophages	1.67202	0.00707907
chr2	85943571	85944072	Macrophages	2.31781	0.00707907
chr22	21243256	21243757	Macrophages	3.58146	0.00707907
chr3	151970491	151970992	Macrophages	2.46295	0.00707907
chr7	26726188	26726689	Macrophages	1.84498	0.00707907
chr15	38732416	38732917	Macrophages	1.61854	0.00708529
chr2	232161658	232162159	Macrophages	1.56311	0.00708567
chr3	167468057	167468558	Macrophages	1.77528	0.00708579
chr9	35652392	35652893	Macrophages	1.17598	0.00710213
chr1	44300106	44300607	Macrophages	1.44412	0.00710438
chr3	52222986	52223487	Macrophages	1.16106	0.00710581
chr16	10479602	10480103	Macrophages	1.06946	0.00710973
chr21	46300743	46301244	Macrophages	1.74222	0.00711033
chr19	18290691	18291192	Macrophages	1.87921	0.00711641
chr17	42172902	42173403	Macrophages	1.26883	0.00712131
chr2	37416879	37417380	Macrophages	1.28416	0.00713513
chr4	84290962	84291463	Macrophages	1.1992	0.00713733
chr12	99524903	99525404	Macrophages	3.00035	0.00713967
chr6	106038848	106039349	Macrophages	2.36264	0.00713967
chr8	103395177	103395678	Macrophages	2.4675	0.00713967
chr18	72166309	72166810	Macrophages	1.1902	0.00713994
chr17	46675210	46675711	Macrophages	1.80196	0.00714149
chr15	40073794	40074295	Macrophages	1.53533	0.00714504
chr7	28059815	28060316	Macrophages	1.23205	0.00714666
chr3	53106611	53107112	Macrophages	1.14676	0.00716284
chr8	38814994	38815495	Macrophages	1.63481	0.00716284
chr1	84284572	84285073	Macrophages	1.3185	0.00717105
chr10	102016710	102017211	Macrophages	2.00128	0.00717105
chr14	93598748	93599249	Macrophages	2.33082	0.00717105
chr19	17517282	17517783	Macrophages	2.59334	0.00717105
chr1	20388270	20388771	Macrophages	4.74319	0.0071728
chr14	92730512	92731013	Macrophages	3.6336	0.0071728
chr19	50284581	50285082	Macrophages	3.01708	0.0071728
chr22	35996448	35996949	Macrophages	3.99583	0.0071728
chr19	58314727	58315228	Macrophages	1.27482	0.00718069
chr11	36305302	36305803	Macrophages	3.69554	0.00718972
chr12	129460565	129461066	Macrophages	4.31257	0.00718972
chr11	61728359	61728860	Macrophages	1.71038	0.00719123
chr2	70338325	70338826	Macrophages	2.24826	0.00719123
chr14	95773805	95774306	Macrophages	2.44397	0.00719555
chr17	4669975	4670476	Macrophages	1.42304	0.00719914
chr3	15847207	15847708	Macrophages	2.29906	0.00720347
chr1	150543083	150543584	Macrophages	1.60066	0.00720403
chr22	39702914	39703415	Macrophages	2.17682	0.00720403
chr7	2777783	2778284	Macrophages	2.27571	0.00720403
chr12	90784649	90785150	Macrophages	3.46678	0.00720669
chr2	42397207	42397708	Macrophages	2.15068	0.00720835
chr17	61904211	61904712	Macrophages	1.06816	0.00721061
chr7	17411759	17412260	Macrophages	1.36295	0.00721982
chr1	31278353	31278854	Macrophages	2.96412	0.00722191
chr1	167356519	167357020	Macrophages	3.44589	0.00722191
chr13	99877281	99877782	Macrophages	2.91033	0.00722191
chr17	3818513	3819014	Macrophages	2.49332	0.00722191
chr17	19882146	19882647	Macrophages	3.47923	0.00722191
chr6	44970982	44971483	Macrophages	1.652	0.00722191
chr5	39469971	39470472	Macrophages	1.28261	0.00722817
chr12	2393895	2394396	Macrophages	1.9927	0.0072376
chr12	6467995	6468496	Macrophages	1.32631	0.00723763
chr1	27994079	27994580	Macrophages	2.02811	0.0072383
chr10	126613461	126613962	Macrophages	2.72786	0.0072383
chr12	55240788	55241289	Macrophages	2.98419	0.0072383
chr16	29025345	29025846	Macrophages	1.8655	0.0072383
chr2	174901077	174901578	Macrophages	1.31625	0.00724252
chr6	90031235	90031736	Macrophages	1.30059	0.00724803
chr6	149475585	149476086	Macrophages	2.14645	0.00724992
chr19	18107584	18108085	Macrophages	2.27531	0.0072503
chr1	17401840	17402341	Macrophages	3.48514	0.00725076
chr2	121000621	121001122	Macrophages	3.18534	0.00725076
chr1	158472109	158472610	Macrophages	2.63107	0.00725514
chr1	64058291	64058792	Macrophages	1.95503	0.00726222
chr1	150150702	150151203	Macrophages	3.81412	0.00726222
chr1	231175744	231176245	Macrophages	1.4137	0.00726222
chr10	62221378	62221879	Macrophages	3.07561	0.00726222
chr10	103761248	103761749	Macrophages	2.24854	0.00726222
chr11	130471070	130471571	Macrophages	1.58678	0.00726222
chr12	122931336	122931837	Macrophages	5.1007	0.00726222
chr14	102447012	102447513	Macrophages	1.47855	0.00726222
chr15	42259926	42260427	Macrophages	1.27117	0.00726222
chr15	58816436	58816937	Macrophages	2.00104	0.00726222
chr15	81081599	81082100	Macrophages	1.56126	0.00726222
chr15	90099638	90100139	Macrophages	1.88273	0.00726222
chr16	30649200	30649701	Macrophages	3.9618	0.00726222
chr17	29167764	29168265	Macrophages	2.23265	0.00726222
chr17	53741553	53742054	Macrophages	1.95569	0.00726222
chr17	70982196	70982697	Macrophages	1.86418	0.00726222
chr19	40459284	40459785	Macrophages	2.3869	0.00726222
chr21	45194326	45194827	Macrophages	2.271	0.00726222
chr3	44544579	44545080	Macrophages	2.7004	0.00726222
chr3	46580124	46580625	Macrophages	1.4568	0.00726222
chr3	135913060	135913561	Macrophages	1.94696	0.00726222
chr3	148718017	148718518	Macrophages	2.97117	0.00726222
chr3	156018651	156019152	Macrophages	1.66254	0.00726222
chr4	140655235	140655736	Macrophages	1.82209	0.00726222
chr6	151695150	151695651	Macrophages	1.72512	0.00726222
chr7	6417864	6418365	Macrophages	1.59313	0.00726222
chr7	6481701	6482202	Macrophages	1.99958	0.00726222
chr8	81344648	81345149	Macrophages	4.61227	0.00726222
chr9	36573591	36574092	Macrophages	4.82136	0.00726222
chr1	228352125	228352626	Macrophages	1.942	0.0072669
chr9	92848190	92848691	Macrophages	1.36385	0.00726837
chr10	3849333	3849834	Macrophages	2.37404	0.00727195
chr17	40162128	40162629	Macrophages	1.99299	0.00727195
chr2	158273406	158273907	Macrophages	1.26455	0.00727195
chr6	54056244	54056745	Macrophages	1.97623	0.00727195
chr11	111456008	111456509	Macrophages	2.5777	0.00727529
chr3	193207649	193208150	Macrophages	2.6965	0.00727529
chr12	52345993	52346494	Macrophages	1.94004	0.00728247
chr3	159823693	159824194	Macrophages	1.45313	0.00728247
chr13	30070508	30071009	Macrophages	1.46556	0.00728738
chr1	59509363	59509864	Macrophages	3.37338	0.00729456
chr1	60162326	60162827	Macrophages	2.41341	0.00729456
chr3	121676532	121677033	Macrophages	1.99089	0.00729747
chr9	33165655	33166156	Macrophages	1.35626	0.00730119
chr17	21446216	21446717	Macrophages	3.1435	0.00730785
chr18	9766054	9766555	Macrophages	2.98003	0.00730785
chr4	25016134	25016635	Macrophages	2.92902	0.00731183
chr6	134695011	134695512	Macrophages	3.0898	0.00731183
chr19	11689778	11690279	Macrophages	1.76485	0.00731328
chr4	110365295	110365796	Macrophages	1.75524	0.00731328
chr1	179110901	179111402	Macrophages	1.02567	0.00732014
chr7	25005385	25005886	Macrophages	1.91855	0.00732104
chr22	38057982	38058483	Macrophages	3.14031	0.00732218
chr6	37157495	37157996	Macrophages	1.34776	0.00732218
chr8	144536690	144537191	Macrophages	3.39339	0.00732218
chrX	12973039	12973540	Macrophages	3.76803	0.00732218
chr6	14123738	14124239	Macrophages	1.23203	0.00732426
chr4	114374290	114374791	Macrophages	2.02613	0.00732951
chr11	109567903	109568404	Macrophages	2.25844	0.00733877
chr9	134496079	134496580	Macrophages	1.76268	0.00734396
chr10	65452787	65453288	Macrophages	3.31643	0.00734696
chr8	68416378	68416879	Macrophages	3.3778	0.00734696
chr9	92194462	92194963	Macrophages	3.11363	0.00735285
chr11	92822572	92823073	Macrophages	1.6232	0.00735308
chr17	58155217	58155718	Macrophages	1.35284	0.00736388
chr17	37009236	37009737	Macrophages	1.28959	0.00736436
chr7	150211671	150212172	Macrophages	1.83824	0.00736439
chr4	10193774	10194275	Macrophages	3.07263	0.00736667
chr5	95171295	95171796	Macrophages	2.96038	0.00736667
chr15	80448138	80448639	Macrophages	1.12701	0.00736795
chr17	76614249	76614750	Macrophages	1.88918	0.00736804
chr7	112856	113357	Macrophages	2.40085	0.00737561
chr15	51177437	51177938	Macrophages	1.05524	0.00737678
chr13	42037283	42037784	Macrophages	1.08751	0.00737798
chr8	74224457	74224958	Macrophages	1.75472	0.00737798
chr14	61113921	61114422	Macrophages	2.54904	0.00738112
chr5	142444736	142445237	Macrophages	3.41705	0.00738112
chr17	57846349	57846850	Macrophages	2.90756	0.00738298
chr18	3703607	3704108	Macrophages	1.77221	0.00738298
chr9	119708039	119708540	Macrophages	1.27561	0.00738719
chr2	127413859	127414360	Macrophages	1.61447	0.00738849
chr15	69301553	69302054	Macrophages	2.4849	0.00739605
chr17	16321536	16322037	Macrophages	2.54107	0.00739605
chr6	130330264	130330765	Macrophages	3.27814	0.00739981
chr12	54610679	54611180	Macrophages	1.16672	0.00740422
chr4	141721785	141722286	Macrophages	2.3439	0.00741264
chr16	11284477	11284978	Macrophages	3.91868	0.0074164
chr19	8016144	8016645	Macrophages	2.70403	0.0074164
chr9	90707806	90708307	Macrophages	1.88945	0.0074164
chrX	53389368	53389869	Macrophages	1.48229	0.0074164
chr19	44191691	44192192	Macrophages	1.77497	0.00741975
chr3	20084816	20085317	Macrophages	2.50882	0.00742536
chr3	46969618	46970119	Macrophages	1.24245	0.00742536
chr4	54796091	54796592	Macrophages	1.46744	0.00742536
chr4	124475840	124476341	Macrophages	1.66112	0.00742536
chr1	23668662	23669163	Macrophages	1.55778	0.00743294
chr4	185745523	185746024	Macrophages	3.36132	0.00743294
chr12	90373970	90374471	Macrophages	1.3532	0.00743674
chr1	42234119	42234620	Macrophages	1.57353	0.00744283
chr1	84813835	84814336	Macrophages	1.0796	0.00744564
chr2	85791176	85791677	Macrophages	1.14496	0.00745042
chr17	73167880	73168381	Macrophages	1.81713	0.00745066
chr3	194290910	194291411	Macrophages	3.05397	0.00745526
chr13	96032844	96033345	Macrophages	1.66491	0.00745633
chr17	66409997	66410498	Macrophages	2.32646	0.00745696
chr19	6165911	6166412	Macrophages	2.33632	0.00745738
chr8	97350120	97350621	Macrophages	1.86567	0.0074597
chr2	25149394	25149895	Macrophages	1.26753	0.00746604
chr14	95793115	95793616	Macrophages	2.4154	0.00746658
chr19	41091618	41092119	Macrophages	2.08891	0.00747612
chr6	126110916	126111417	Macrophages	1.85025	0.00748007
chr22	45022033	45022534	Macrophages	1.6822	0.00748743
chr5	54155458	54155959	Macrophages	1.02102	0.00748942
chr9	21983443	21983944	Macrophages	2.54027	0.00748942
chrX	129242964	129243465	Macrophages	1.00925	0.00748942
chr5	106697661	106698162	Macrophages	1.70308	0.00750151
chr9	19123911	19124412	Macrophages	1.78265	0.00750151
chr9	124366470	124366971	Macrophages	1.81637	0.00751655
chr15	51882322	51882823	Macrophages	2.56176	0.00751937
chr1	165664750	165665251	Macrophages	2.96045	0.00752202
chr6	38641408	38641909	Macrophages	2.06833	0.00752202
chr14	103884672	103885173	Macrophages	1.25188	0.00752249
chr1	26586061	26586562	Macrophages	1.03115	0.0075262
chr12	69725388	69725889	Macrophages	1.38995	0.0075262
chr10	74612263	74612764	Macrophages	1.79178	0.00753523
chr12	47320204	47320705	Macrophages	2.34943	0.00753523
chr12	51154519	51155020	Macrophages	2.41542	0.00753523
chr16	48586623	48587124	Macrophages	2.97062	0.00753523
chr3	59354512	59355013	Macrophages	3.62489	0.00753523
chr7	27445492	27445993	Macrophages	1.63374	0.00753633
chr20	19687059	19687560	Macrophages	1.48538	0.00754534
chr16	22206776	22207277	Macrophages	1.07978	0.00754729
chr2	113992862	113993363	Macrophages	1.20346	0.00754761
chr8	48434844	48435345	Macrophages	1.37843	0.00754761
chr11	10422393	10422894	Macrophages	2.7679	0.00755223
chr3	28293341	28293842	Macrophages	2.23277	0.00755223
chr4	25858346	25858847	Macrophages	1.13575	0.00755223
chr4	41552306	41552807	Macrophages	2.26212	0.00755223
chr17	3623242	3623743	Macrophages	1.74134	0.00755781
chr3	4567251	4567752	Macrophages	1.39734	0.00756023
chr1	115299423	115299924	Macrophages	1.92021	0.0075609
chr1	200315749	200316250	Macrophages	1.78455	0.0075609
chr11	32913822	32914323	Macrophages	1.04817	0.0075609
chr10	10776202	10776703	Macrophages	1.20384	0.00756138
chr10	97552614	97553115	Macrophages	1.14722	0.00756138
chr9	74298685	74299186	Macrophages	1.5892	0.00756138
chr2	208184004	208184505	Macrophages	2.66015	0.00756433
chr3	17916125	17916626	Macrophages	3.28527	0.00756433
chr9	129567010	129567511	Macrophages	1.38965	0.00756433
chr12	54754566	54755067	Macrophages	1.66822	0.00756867
chr14	51634488	51634989	Macrophages	1.55214	0.00757014
chr9	111580725	111581226	Macrophages	2.10307	0.00757014
chr10	81059398	81059899	Macrophages	1.74218	0.00757164
chr10	104410661	104411162	Macrophages	2.24927	0.00757164
chr3	9029536	9030037	Macrophages	2.49876	0.00757164
chr12	124875777	124876278	Macrophages	1.17168	0.00758008
chr5	50170390	50170891	Macrophages	1.14745	0.00758008
chr5	142314573	142315074	Macrophages	1.15202	0.00758008
chr8	98640118	98640619	Macrophages	2.18643	0.00758008
chr5	55486610	55487111	Macrophages	2.06192	0.00758029
chr5	118914538	118915039	Macrophages	2.33909	0.00758029
chr2	98643436	98643937	Macrophages	1.25439	0.00758178
chr5	151043107	151043608	Macrophages	1.68279	0.00758662
chr17	45721697	45722198	Macrophages	1.52112	0.00759104
chr1	161973455	161973956	Macrophages	1.68534	0.00759345
chr6	149552761	149553262	Macrophages	2.11145	0.00759796
chr8	94802612	94803113	Macrophages	2.0388	0.00759796
chr1	162321599	162322100	Macrophages	1.18561	0.00759828
chr12	93530423	93530924	Macrophages	2.44585	0.00759828
chr4	148936065	148936566	Macrophages	2.04947	0.00759828
chr6	36354121	36354622	Macrophages	2.68437	0.00761169
chr1	12405367	12405868	Macrophages	2.25219	0.00761424
chr5	79696170	79696671	Macrophages	1.94421	0.00763331
chr8	81627531	81628032	Macrophages	2.72046	0.00763331
chr15	50420469	50420970	Macrophages	1.44496	0.00763604
chr20	24876002	24876503	Macrophages	1.59379	0.00763755
chr5	82602334	82602835	Macrophages	1.19744	0.00763755
chr5	174891593	174892094	Macrophages	1.89178	0.00763755
chr3	130558005	130558506	Macrophages	2.22373	0.00764346
chr16	11455725	11456226	Macrophages	1.91162	0.00764489
chr7	20516706	20517207	Macrophages	2.15111	0.00764967
chr7	100230471	100230972	Macrophages	1.62759	0.00766188
chr1	63988396	63988897	Macrophages	1.67038	0.00767515
chr3	196066617	196067118	Macrophages	2.15995	0.00767515
chr3	171528888	171529389	Macrophages	1.60567	0.00767606
chr17	80239715	80240216	Macrophages	1.04871	0.00768576
chr1	90135649	90136150	Macrophages	1.61207	0.00768663
chr2	31442431	31442932	Macrophages	1.69978	0.00768663
chr5	55470819	55471320	Macrophages	2.57612	0.00768843
chr8	6721895	6722396	Macrophages	1.5255	0.0076952
chr10	7222199	7222700	Macrophages	1.80143	0.0077031
chr17	602591	603092	Macrophages	1.81321	0.0077031
chr8	104405620	104406121	Macrophages	1.95339	0.0077031
chr8	123685673	123686174	Macrophages	1.44371	0.0077091
chr4	40549153	40549654	Macrophages	1.18675	0.00770972
chr11	86516975	86517476	Macrophages	1.75383	0.00771161
chr14	91498259	91498760	Macrophages	2.03842	0.00771282
chr11	68847769	68848270	Macrophages	1.29781	0.00772079
chr3	194295805	194296306	Macrophages	1.06812	0.00772814
chr3	46013996	46014497	Macrophages	1.58044	0.00773089
chr3	9658729	9659230	Macrophages	1.90567	0.00773166
chr5	98362823	98363324	Macrophages	1.59862	0.00773166
chr9	73081751	73082252	Macrophages	1.49106	0.00774504
chr16	4663096	4663597	Macrophages	2.33427	0.00774631
chr10	72504496	72504997	Macrophages	1.73701	0.00775108
chr3	45085185	45085686	Macrophages	1.33382	0.00775108
chr6	3765086	3765587	Macrophages	2.23445	0.00775108
chr6	163834173	163834674	Macrophages	1.17364	0.00775553
chr11	57211861	57212362	Macrophages	1.42391	0.00775596
chr6	37200207	37200708	Macrophages	1.71548	0.00775596
chr11	95745309	95745810	Macrophages	1.61698	0.00776668
chr3	171751113	171751614	Macrophages	1.36952	0.00777675
chr11	127965337	127965838	Macrophages	2.66333	0.00777818
chr11	10349912	10350413	Macrophages	1.21464	0.00778246
chr1	28100183	28100684	Macrophages	2.95681	0.00778374
chr19	45157613	45158114	Macrophages	1.73875	0.00778736
chr17	42287652	42288153	Macrophages	1.28184	0.00779158
chr19	4837465	4837966	Macrophages	1.28661	0.00779231
chr2	17329679	17330180	Macrophages	2.43256	0.00779387
chr7	73866701	73867202	Macrophages	1.23044	0.00779481
chr15	65611113	65611614	Macrophages	1.20125	0.00780903
chr9	140356111	140356612	Macrophages	1.03404	0.00781002
chr17	21193089	21193590	Macrophages	1.64669	0.00781428
chr16	2835564	2836065	Macrophages	1.01032	0.00782427
chr7	2560327	2560828	Macrophages	1.82854	0.00782576
chr16	50699207	50699708	Macrophages	1.30856	0.00785364
chr15	44092547	44093048	Macrophages	1.07538	0.00785513
chr1	221951595	221952096	Macrophages	1.81337	0.0078584
chr12	122356178	122356679	Macrophages	1.03666	0.00786722
chr19	17392173	17392674	Macrophages	1.41383	0.00786722
chr5	100237617	100238118	Macrophages	1.06247	0.00786722
chr11	12181134	12181635	Macrophages	1.27444	0.00787207
chr2	230785805	230786306	Macrophages	1.88112	0.00787207
chr7	77129838	77130339	Macrophages	1.7929	0.00787207
chr3	113345553	113346054	Macrophages	1.05416	0.00787368
chr6	6900708	6901209	Macrophages	1.2406	0.0078739
chr17	8061976	8062477	Macrophages	1.28381	0.00788103
chr12	49782790	49783291	Macrophages	2.00401	0.0078893
chrX	149935920	149936421	Macrophages	1.3206	0.00789192
chr2	223708965	223709466	Macrophages	1.26301	0.00789298
chr9	107622534	107623035	Macrophages	1.55419	0.00791238
chr17	58382510	58383011	Macrophages	1.59693	0.00791486
chr5	77823310	77823811	Macrophages	1.94757	0.00792266
chr18	3710840	3711341	Macrophages	1.21025	0.00793184
chr1	179159917	179160418	Macrophages	1.40824	0.00794175
chr12	12008336	12008837	Macrophages	1.56934	0.00794175
chr16	73147161	73147662	Macrophages	1.614	0.00794223
chr9	74909835	74910336	Macrophages	1.83847	0.00794847
chr14	64030929	64031430	Macrophages	1.40923	0.00795666
chr19	8566859	8567360	Macrophages	1.95526	0.00795666
chr15	85278853	85279354	Macrophages	1.36841	0.0079574
chr8	141517130	141517631	Macrophages	1.36765	0.00796459
chr13	21099139	21099640	Macrophages	1.49443	0.00797191
chr1	162297394	162297895	Macrophages	1.88875	0.00797199
chr11	75488404	75488905	Macrophages	1.358	0.00797199
chr5	180233173	180233674	Macrophages	1.67705	0.00798562
chr21	32591178	32591679	Macrophages	1.18914	0.0079857
chrX	45574005	45574506	Macrophages	1.45073	0.00798834
chr6	109776249	109776750	Macrophages	2.19563	0.00799824
chr10	6442246	6442747	Macrophages	1.59319	0.00800377
chr8	131305491	131305992	Macrophages	1.76525	0.00800377
chr3	48777312	48777813	Macrophages	1.29563	0.00802487
chr18	60742260	60742761	Macrophages	1.12372	0.00802643
chr2	27308341	27308842	Macrophages	1.42996	0.00803257
chr22	20849162	20849663	Macrophages	1.84083	0.00804244
chr9	36486084	36486585	Macrophages	1.14984	0.00804575
chr2	8660881	8661382	Macrophages	2.52913	0.00807712
chr9	107826673	107827174	Macrophages	1.26059	0.00808316
chr10	28721025	28721526	Macrophages	2.83497	0.00809236
chr1	40075221	40075722	Macrophages	1.17192	0.00809447
chr2	25585499	25586000	Macrophages	1.06289	0.00810402
chrX	132926405	132926906	Macrophages	1.38957	0.00811061
chr17	79789916	79790417	Macrophages	1.51027	0.00813836
chr2	239140065	239140566	Macrophages	1.24864	0.00814103
chr2	208658972	208659473	Macrophages	1.83323	0.00814411
chr2	169871236	169871737	Macrophages	2.16015	0.0081451
chr1	165599513	165600014	Macrophages	1.4521	0.00814934
chr6	31368216	31368717	Macrophages	1.65797	0.00815684
chr14	77536976	77537477	Macrophages	1.40075	0.00815885
chr3	184099409	184099910	Macrophages	1.56814	0.00815885
chr5	79431926	79432427	Macrophages	1.85594	0.00815885
chr9	137276583	137277084	Macrophages	2.21429	0.00816966
chr7	156688011	156688512	Macrophages	1.08535	0.00817604
chr2	74692305	74692806	Macrophages	1.07524	0.00817673
chr7	99797500	99798001	Macrophages	1.47625	0.00821245
chrX	65266648	65267149	Macrophages	1.18688	0.00821245
chr7	4745878	4746379	Macrophages	1.77123	0.00823592
chr17	37013891	37014392	Macrophages	1.27055	0.00824901
chr10	48481162	48481663	Macrophages	1.28575	0.00825134
chr20	1863617	1864118	Macrophages	1.20792	0.00826734
chr15	86124091	86124592	Macrophages	2.17216	0.00826939
chr1	55506735	55507236	Macrophages	1.61806	0.00828474
chr9	102115579	102116080	Macrophages	1.17578	0.00828474
chr10	50396265	50396766	Macrophages	1.18503	0.00828738
chr2	151443200	151443701	Macrophages	1.95003	0.00830069
chr9	27701586	27702087	Macrophages	1.19339	0.00830752
chr10	129846440	129846941	Macrophages	1.35145	0.0083228
chr19	50009792	50010293	Macrophages	1.40563	0.00832309
chr6	45864959	45865460	Macrophages	2.14645	0.00832557
chr9	102130626	102131127	Macrophages	1.38966	0.00833856
chr7	41909665	41910166	Macrophages	1.09883	0.00834217
chr17	7801092	7801593	Macrophages	1.39519	0.00835464
chr9	140294184	140294685	Macrophages	2.9618	0.00838522
chr20	18448016	18448517	Macrophages	1.38106	0.00838919
chr8	125504456	125504957	Macrophages	3.63303	0.00838919
chr3	63962230	63962731	Macrophages	1.82492	0.00839214
chr4	142274375	142274876	Macrophages	1.01093	0.0083948
chr3	27562901	27563402	Macrophages	1.33196	0.00839634
chr1	48712305	48712806	Macrophages	1.96967	0.00840693
chr1	149969466	149969967	Macrophages	1.48226	0.00840956
chr1	204386129	204386630	Macrophages	1.04866	0.00842201
chr17	73966000	73966501	Macrophages	2.41688	0.00842378
chr5	60615202	60615703	Macrophages	1.30246	0.00842522
chr1	25876064	25876565	Macrophages	1.23668	0.00843579
chr9	104160217	104160718	Macrophages	1.42575	0.00844613
chr21	37802323	37802824	Macrophages	1.11429	0.0084557
chr16	2551140	2551641	Macrophages	1.18219	0.00847825
chr17	1364559	1365060	Macrophages	1.37862	0.00847825
chr7	150434188	150434689	Macrophages	1.37673	0.00848494
chrX	46651799	46652300	Macrophages	2.37157	0.00848966
chr1	84907805	84908306	Macrophages	1.03116	0.00849311
chr9	110374307	110374808	Macrophages	1.19639	0.00849311
chr9	132752529	132753030	Macrophages	1.76075	0.00850618
chr15	101995459	101995960	Macrophages	1.11415	0.00853945
chr3	49314320	49314821	Macrophages	1.19168	0.00854582
chr7	66092017	66092518	Macrophages	1.06174	0.00855018
chr14	69399322	69399823	Macrophages	2.03582	0.00855894
chr3	13050690	13051191	Macrophages	1.88451	0.00856762
chr19	42210725	42211226	Macrophages	1.02572	0.00858089
chr2	216869492	216869993	Macrophages	1.82612	0.00859479
chr5	88124832	88125333	Macrophages	2.1181	0.00859479
chr1	76250612	76251113	Macrophages	1.83439	0.00859572
chr1	159038000	159038501	Macrophages	2.16605	0.00861355
chr5	172396070	172396571	Macrophages	3.13844	0.00861367
chr7	112149909	112150410	Macrophages	1.66706	0.00862264
chr6	35693440	35693941	Macrophages	1.03903	0.00863944
chr3	53252001	53252502	Macrophages	1.38755	0.00864021
chr1	180580378	180580879	Macrophages	1.45204	0.00864526
chr17	26836795	26837296	Macrophages	1.17318	0.00865934
chr9	96267041	96267542	Macrophages	1.11036	0.00866241
chr21	30610301	30610802	Macrophages	2.28702	0.00867028
chr4	124364454	124364955	Macrophages	2.03409	0.00867862
chr1	54686146	54686647	Macrophages	1.07815	0.00869053
chr6	110018459	110018960	Macrophages	1.6833	0.00869649
chrX	117852579	117853080	Macrophages	1.51573	0.0087063
chr17	56404810	56405311	Macrophages	2.45936	0.00871059
chr7	32535287	32535788	Macrophages	1.02179	0.00871079
chr10	35692985	35693486	Macrophages	1.32609	0.00871338
chr3	141119174	141119675	Macrophages	1.89592	0.00871338
chr6	157725770	157726271	Macrophages	1.16811	0.00872433
chr7	87503325	87503826	Macrophages	2.32531	0.0087493
chr3	105525169	105525670	Macrophages	1.80453	0.00876829
chr22	22020318	22020819	Macrophages	1.10416	0.00877238
chr16	19221692	19222193	Macrophages	1.07612	0.0087724
chr9	110310536	110311037	Macrophages	1.70428	0.00877726
chr5	1479655	1480156	Macrophages	1.14995	0.00877731
chr1	9764673	9765174	Macrophages	1.15485	0.00878175
chr10	6110263	6110764	Macrophages	1.66193	0.00878502
chr2	241551093	241551594	Macrophages	2.01112	0.00878502
chr3	37371890	37372391	Macrophages	1.87059	0.00878502
chr3	177144961	177145462	Macrophages	2.63261	0.00880488
chr1	160136223	160136724	Macrophages	1.10767	0.00880575
chr20	24962357	24962858	Macrophages	1.2377	0.00880575
chr2	74804607	74805108	Macrophages	1.1298	0.00880738
chr16	85854975	85855476	Macrophages	1.02086	0.00881975
chr1	32814749	32815250	Macrophages	1.48401	0.00883399
chr14	94596377	94596878	Macrophages	1.12484	0.00884114
chr7	37008975	37009476	Macrophages	1.75027	0.00884317
chrX	80067641	80068142	Macrophages	2.35198	0.00884317
chr5	79784119	79784620	Macrophages	1.49112	0.00884626
chr4	7763349	7763850	Macrophages	2.03443	0.00886367
chr5	146775472	146775973	Macrophages	1.86713	0.00886367
chr14	91090493	91090994	Macrophages	1.78673	0.0088688
chr7	134853759	134854260	Macrophages	1.11219	0.00887275
chr1	145451491	145451992	Macrophages	1.90924	0.00888369
chr4	78047921	78048422	Macrophages	1.72963	0.008886
chr12	92899053	92899554	Macrophages	1.74679	0.00891951
chr6	74405334	74405835	Macrophages	1.07534	0.00893
chr7	41740026	41740527	Macrophages	2.02791	0.00895618
chr1	15850247	15850748	Macrophages	1.65535	0.00896238
chr12	51636632	51637133	Macrophages	1.30793	0.00896629
chr10	88161094	88161595	Macrophages	1.60342	0.00897872
chr22	29264303	29264804	Macrophages	1.83253	0.00897872
chr2	53994687	53995188	Macrophages	1.3255	0.0089921
chr2	61007867	61008368	Macrophages	1.38188	0.00899664
chr10	54515098	54515599	Macrophages	1.45664	0.00899672
chr19	16173506	16174007	Macrophages	1.9192	0.00901271
chr6	36524994	36525495	Macrophages	1.32476	0.00901458
chr11	43665482	43665983	Macrophages	1.13128	0.00904657
chr8	131687830	131688331	Macrophages	1.83293	0.00904855
chr1	222816825	222817326	Macrophages	1.56458	0.00905099
chr10	30940419	30940920	Macrophages	1.90794	0.00905099
chr15	81283774	81284275	Macrophages	1.99129	0.00905099
chr2	192623611	192624112	Macrophages	1.69403	0.00905099
chr6	25036188	25036689	Macrophages	1.3409	0.00905099
chr17	16939821	16940322	Macrophages	1.93306	0.00906387
chr9	71651239	71651740	Macrophages	1.59538	0.00906576
chr1	209847157	209847658	Macrophages	1.41683	0.00908582
chr3	183258471	183258972	Macrophages	1.36466	0.00908582
chr13	111568633	111569134	Macrophages	1.89958	0.00909689
chr10	103329884	103330385	Macrophages	1.43904	0.00912235
chr11	46340172	46340673	Macrophages	1.40347	0.00917232
chr11	22184300	22184801	Macrophages	1.62125	0.00918955
chr4	103311627	103312128	Macrophages	1.51242	0.00919063
chr10	105609914	105610415	Macrophages	1.40438	0.00919238
chr12	4006026	4006527	Macrophages	1.01929	0.00919456
chr19	55700660	55701161	Macrophages	1.27093	0.00919456
chr14	105338834	105339335	Macrophages	1.79071	0.00919908
chr1	26632061	26632562	Macrophages	1.82346	0.00920595
chr1	207509079	207509580	Macrophages	1.13121	0.00920879
chr14	97250102	97250603	Macrophages	1.14336	0.00922721
chr8	125266965	125267466	Macrophages	2.13247	0.00924375
chr1	24718719	24719220	Macrophages	1.9686	0.00925066
chr4	103995788	103996289	Macrophages	1.02744	0.00926766
chr1	27728774	27729275	Macrophages	1.55813	0.00926771
chr17	61357077	61357578	Macrophages	1.83154	0.00926771
chr20	3352368	3352869	Macrophages	2.47372	0.00927777
chr1	76211014	76211515	Macrophages	1.46673	0.00928802
chr3	119278249	119278750	Macrophages	1.71064	0.00930305
chr21	46266263	46266764	Macrophages	1.08778	0.00930574
chr15	52643606	52644107	Macrophages	1.488	0.00930783
chr16	11246875	11247376	Macrophages	1.52339	0.00930783
chr22	37574212	37574713	Macrophages	1.66436	0.00930783
chr16	23529784	23530285	Macrophages	1.62463	0.00931659
chr19	55816794	55817295	Macrophages	1.65628	0.00932605
chr8	117706952	117707453	Macrophages	1.15971	0.00932605
chr14	75807553	75808054	Macrophages	1.64508	0.0093266
chr1	116371767	116372268	Macrophages	1.46264	0.00933049
chr1	152160996	152161497	Macrophages	1.49932	0.00933687
chr16	23892912	23893413	Macrophages	2.73475	0.00936076
chr8	103248889	103249390	Macrophages	1.43081	0.0093647
chr5	53897597	53898098	Macrophages	1.3213	0.00937278
chr10	102249132	102249633	Macrophages	2.26413	0.00938244
chr3	179191229	179191730	Macrophages	1.79021	0.00938458
chr16	29831482	29831983	Macrophages	2.52814	0.00938582
chr16	67894855	67895356	Macrophages	1.4095	0.00938582
chr2	43767059	43767560	Macrophages	1.06019	0.00939086
chr1	120092189	120092690	Macrophages	2.53365	0.00939138
chr6	36088859	36089360	Macrophages	1.07031	0.00940328
chr16	29195756	29196257	Macrophages	2.00327	0.00940527
chr7	18535080	18535581	Macrophages	1.35325	0.00940734
chr22	22336987	22337488	Macrophages	1.12516	0.00941211
chr2	235897846	235898347	Macrophages	1.07286	0.00941589
chr14	23252920	23253421	Macrophages	2.51943	0.00944498
chr10	104195199	104195700	Macrophages	2.07602	0.00944711
chr5	94956110	94956611	Macrophages	1.02673	0.00946448
chr10	20417630	20418131	Macrophages	1.63772	0.00946605
chr15	51912773	51913274	Macrophages	2.49124	0.00946605
chr2	65244390	65244891	Macrophages	1.49781	0.00946605
chr17	18079344	18079845	Macrophages	1.24244	0.00948121
chr3	36517709	36518210	Macrophages	1.18038	0.00948786
chr12	54892279	54892780	Macrophages	1.89222	0.00949194
chr11	47963400	47963901	Macrophages	1.13102	0.00949948
chr20	30398012	30398513	Macrophages	1.25773	0.00949948
chr19	4669515	4670016	Macrophages	1.92738	0.00950006
chr13	25086685	25087186	Macrophages	1.17119	0.00951484
chr9	131103061	131103562	Macrophages	2.06019	0.00953132
chr1	41040366	41040867	Macrophages	1.00369	0.00954907
chr17	17940733	17941234	Macrophages	2.11687	0.00954996
chr16	55534366	55534867	Macrophages	1.72364	0.00955549
chr7	130614920	130615421	Macrophages	1.19849	0.00956274
chr10	111971839	111972340	Macrophages	2.43548	0.00957744
chr1	151507091	151507592	Macrophages	1.06478	0.00959092
chr15	101733724	101734225	Macrophages	1.25196	0.00959092
chr16	56944382	56944883	Macrophages	2.31265	0.00959534
chr8	28637030	28637531	Macrophages	1.20039	0.00961188
chr17	26970847	26971348	Macrophages	2.41067	0.00961739
chr10	11762097	11762598	Macrophages	1.73683	0.00964138
chr17	55977093	55977594	Macrophages	1.36574	0.00964683
chr3	41239920	41240421	Macrophages	2.80466	0.00964992
chr22	31555931	31556432	Macrophages	1.60868	0.00965333
chr8	134007063	134007564	Macrophages	1.62509	0.00965333
chr11	60746275	60746776	Macrophages	1.31037	0.00966285
chr5	96126695	96127196	Macrophages	1.44527	0.00966285
chr1	197752040	197752541	Macrophages	2.24507	0.00966718
chr19	54838233	54838734	Macrophages	2.32964	0.00966718
chr4	6887926	6888427	Macrophages	1.23705	0.00967556
chr7	97762473	97762974	Macrophages	1.11112	0.00967762
chr11	9183595	9184096	Macrophages	3.85551	0.00967814
chr11	32354715	32355216	Macrophages	1.11789	0.00967814
chr20	270853	271354	Macrophages	1.09334	0.00967814
chr19	50456590	50457091	Macrophages	1.48794	0.00968161
chr8	126403962	126404463	Macrophages	1.80313	0.00968223
chr2	60754848	60755349	Macrophages	2.42679	0.00969151
chr18	30725949	30726450	Macrophages	3.95205	0.00970637
chr8	134469009	134469510	Macrophages	1.4657	0.00970637
chr3	123976757	123977258	Macrophages	2.09901	0.0097253
chr18	13568378	13568879	Macrophages	3.09575	0.00973469
chr2	9373990	9374491	Macrophages	1.37486	0.00974889
chr10	102321667	102322168	Macrophages	2.00627	0.00975256
chr12	95520436	95520937	Macrophages	2.73102	0.00976195
chr12	102675131	102675632	Macrophages	3.5911	0.00976195
chr22	43551710	43552211	Macrophages	1.28585	0.00976195
chr7	143183257	143183758	Macrophages	3.40858	0.00976195
chr12	111751527	111752028	Macrophages	1.04048	0.00976285
chr3	127026216	127026717	Macrophages	1.21757	0.00976428
chr11	8737012	8737513	Macrophages	2.78148	0.00978006
chr3	105732760	105733261	Macrophages	1.46998	0.00978447
chr13	41211697	41212198	Macrophages	2.86448	0.0098118
chr15	48605354	48605855	Macrophages	3.04788	0.00981276
chr21	16063174	16063675	Macrophages	3.91339	0.00981276
chr21	35881832	35882333	Macrophages	3.27119	0.00981276
chr3	8622039	8622540	Macrophages	3.02803	0.00981276
chr3	134263543	134264044	Macrophages	3.32407	0.00981276
chr9	132662977	132663478	Macrophages	4.40029	0.00981276
chr1	234668254	234668755	Macrophages	1.35022	0.00981859
chr18	7566434	7566935	Macrophages	1.42842	0.0098252
chr6	143026240	143026741	Macrophages	2.17167	0.00983404
chr4	4273599	4274100	Macrophages	2.38053	0.00984464
chr3	98528327	98528828	Macrophages	1.93986	0.00984824
chr3	122871466	122871967	Macrophages	1.77568	0.00984824
chr10	14793849	14794350	Macrophages	1.29285	0.00985319
chr20	4700614	4701115	Macrophages	1.17909	0.00985319
chr6	40687284	40687785	Macrophages	1.66728	0.00985719
chr2	219646618	219647119	Macrophages	1.13393	0.00986093
chr2	20647702	20648203	Macrophages	1.98451	0.00986215
chr10	31990541	31991042	Macrophages	1.39899	0.00986245
chr12	104091625	104092126	Macrophages	1.74117	0.00986245
chr15	92392910	92393411	Macrophages	1.22493	0.00986245
chr6	4650010	4650511	Macrophages	2.95696	0.00986245
chr8	55084220	55084721	Macrophages	1.96334	0.00986245
chr3	141995685	141996186	Macrophages	1.38865	0.00987304
chr10	45874077	45874578	Macrophages	2.93203	0.00988536
chr11	1754902	1755403	Macrophages	2.86609	0.00988536
chr12	6272373	6272874	Macrophages	2.47766	0.00988536
chr2	64525140	64525641	Macrophages	2.92507	0.00988536
chr20	43976287	43976788	Macrophages	1.44302	0.00988536
chr4	144106511	144107012	Macrophages	1.44296	0.00988536
chr6	27113629	27114130	Macrophages	1.38012	0.009898
chr3	69373438	69373939	Macrophages	2.50764	0.00990578
chr2	70315117	70315618	Macrophages	1.32702	0.00990831
chr20	45945953	45946454	Macrophages	1.22805	0.00991116
chr8	124085371	124085872	Macrophages	2.23321	0.00991772
chr7	36763856	36764357	Macrophages	1.99842	0.00992919
chr17	79030057	79030558	Macrophages	1.51578	0.00993605
chr2	54922891	54923392	Macrophages	2.29944	0.00993955
chr5	75878064	75878565	Macrophages	1.62974	0.00994389
chr12	120912367	120912868	Macrophages	1.16794	0.00994972
chr2	97283009	97283510	Macrophages	1.78897	0.00995043
chr14	92939084	92939585	Macrophages	2.09576	0.00995189
chr7	45066336	45066837	Macrophages	2.40032	0.00995189
chr6	132270381	132270882	Macrophages	2.10257	0.00996568
chr11	95338604	95339105	Macrophages	1.43918	0.00996992
chr2	113470677	113471178	Macrophages	2.38256	0.00996992
chr10	102102054	102102555	Macrophages	1.21855	0.00998295
chr17	79300936	79301437	Macrophages	1.11349	0.00998809
chr12	112326147	112326648	Macrophages	1.38049	0.00999345
chr8	81776792	81777293	Mast cells	5.7918	0.000322768
chr16	27248700	27249201	Mast cells	7.37555	0.0004204
chr10	134148784	134149285	Mast cells	2.30762	0.000669782
chr10	135118640	135119141	Mast cells	6.63295	0.000669782
chr17	74025362	74025863	Mast cells	7.18392	0.000669782
chr8	38795868	38796369	Mast cells	3.24825	0.00107012
chr4	77011323	77011824	Mast cells	4.38663	0.00162674
chr9	116437567	116438068	Mast cells	4.34307	0.00162674
chr22	33276827	33277328	Mast cells	6.3662	0.00170995
chr14	77234621	77235122	Mast cells	1.94642	0.00238594
chr9	92116879	92117380	Mast cells	4.77078	0.00238594
chr19	10538699	10539200	Mast cells	3.48878	0.00260499
chr1	164681544	164682045	Mast cells	2.82003	0.00263951
chr20	48411325	48411826	Mast cells	4.77755	0.00299582
chr2	153429594	153430095	Mast cells	6.58017	0.00329401
chr8	29260109	29260610	Mast cells	6.36001	0.00329401
chr15	64987550	64988051	Mast cells	3.3201	0.00368213
chr17	504621	505122	Mast cells	6.0438	0.00368213
chr16	27297062	27297563	Mast cells	6.18612	0.00372296
chr15	93392087	93392588	Mast cells	6.55712	0.00458913
chr22	30604769	30605270	Mast cells	6.44358	0.00458913
chr12	50262792	50263293	Mast cells	3.87655	0.00463047
chr17	2699404	2699905	Mast cells	3.44183	0.00554997
chr1	186708017	186708518	Mast cells	5.09656	0.00590758
chr3	37011360	37011861	Mast cells	2.40566	0.00590758
chr8	25202844	25203345	Mast cells	4.41988	0.00593563
chr6	82482386	82482887	Mast cells	6.62086	0.00648558
chr11	72470057	72470558	Mast cells	3.02738	0.00741531
chr16	67302122	67302623	Mast cells	1.91024	0.00741531
chr9	107537584	107538085	Mast cells	5.61792	0.00742909
chr3	33833177	33833678	Mast cells	4.97051	0.00772436
chr1	6341124	6341625	Mast cells	5.97014	0.00987562
chr20	48891480	48891981	Monocytes	2.64982	6.41615e-21
chr10	125757338	125757839	Monocytes	4.18754	1.10997e-16
chr3	46130624	46131125	Monocytes	3.00717	2.90842e-16
chr19	36400138	36400639	Monocytes	2.38805	3.36968e-16
chr10	129862475	129862976	Monocytes	1.82743	6.49772e-16
chr5	169739727	169740228	Monocytes	3.7391	2.76041e-15
chr12	49627425	49627926	Monocytes	3.16995	1.48961e-14
chr22	30666794	30667295	Monocytes	3.637	1.48973e-14
chr6	41239750	41240251	Monocytes	3.45441	1.48973e-14
chr7	41921230	41921731	Monocytes	2.53082	2.41072e-14
chr5	1477364	1477865	Monocytes	3.08108	3.07391e-14
chr22	30659259	30659760	Monocytes	2.47169	4.49025e-14
chr19	54711853	54712354	Monocytes	2.71711	5.2438e-14
chr10	81091410	81091911	Monocytes	4.96768	5.28905e-14
chr11	72447694	72448195	Monocytes	3.01231	6.70771e-14
chr2	219246563	219247064	Monocytes	3.54623	7.15345e-14
chr1	234792894	234793395	Monocytes	2.28555	1.24103e-13
chr1	26868659	26869160	Monocytes	1.54447	1.84733e-13
chr20	2281743	2282244	Monocytes	2.97627	2.14537e-13
chr1	183559501	183560002	Monocytes	2.71663	3.97124e-13
chr10	134402092	134402593	Monocytes	3.21818	3.97124e-13
chr16	31366198	31366699	Monocytes	2.93512	3.97124e-13
chr11	61792971	61793472	Monocytes	1.62804	4.22196e-13
chr11	1871718	1872219	Monocytes	2.18141	4.59434e-13
chr7	99966719	99967220	Monocytes	2.44717	4.59434e-13
chr16	8726435	8726936	Monocytes	3.30159	4.68533e-13
chr1	31229494	31229995	Monocytes	2.20977	4.99333e-13
chrX	1358531	1359032	Monocytes	3.37985	7.19309e-13
chr17	1490403	1490904	Monocytes	3.07886	1.06793e-12
chr7	75247043	75247544	Monocytes	2.29138	1.06793e-12
chr12	54805038	54805539	Monocytes	2.28833	1.67945e-12
chr6	41150352	41150853	Monocytes	4.41551	1.96979e-12
chr10	30783027	30783528	Monocytes	2.79153	2.03445e-12
chr19	14485900	14486401	Monocytes	2.92793	2.62729e-12
chr17	76438728	76439229	Monocytes	2.27653	3.13741e-12
chr17	1510650	1511151	Monocytes	2.34218	3.25926e-12
chr20	46356228	46356729	Monocytes	1.86425	3.25926e-12
chr7	101361187	101361688	Monocytes	3.09178	3.25926e-12
chr12	110265852	110266353	Monocytes	1.98755	4.08266e-12
chr7	127876969	127877470	Monocytes	4.09352	4.08266e-12
chr9	95878231	95878732	Monocytes	3.04967	4.08775e-12
chr1	95185901	95186402	Monocytes	3.61818	5.54185e-12
chr5	142178054	142178555	Monocytes	2.64659	5.67193e-12
chr2	37862631	37863132	Monocytes	2.16787	5.75198e-12
chr1	27957990	27958491	Monocytes	1.77322	5.81467e-12
chr11	61730305	61730806	Monocytes	2.82979	7.10835e-12
chr17	80175490	80175991	Monocytes	2.92394	9.45037e-12
chr12	32638564	32639065	Monocytes	1.02831	1.04434e-11
chr14	69199757	69200258	Monocytes	3.80161	1.08763e-11
chr6	35338090	35338591	Monocytes	2.53593	1.16048e-11
chr15	80263326	80263827	Monocytes	2.51125	1.17445e-11
chr18	46423157	46423658	Monocytes	2.45663	1.17445e-11
chr22	50980887	50981388	Monocytes	3.40878	1.42807e-11
chr10	70807813	70808314	Monocytes	1.80231	1.44698e-11
chr9	95882127	95882628	Monocytes	1.27968	1.48523e-11
chr1	117046989	117047490	Monocytes	2.66153	1.56108e-11
chr6	11350527	11351028	Monocytes	2.64654	1.69779e-11
chr6	12208337	12208838	Monocytes	3.48935	1.71606e-11
chr22	39363737	39364238	Monocytes	4.35509	1.98815e-11
chr1	28189640	28190141	Monocytes	2.51403	2.19066e-11
chr16	11692283	11692784	Monocytes	3.0857	2.1931e-11
chr2	113596895	113597396	Monocytes	4.18572	2.20752e-11
chr5	176937654	176938155	Monocytes	3.11481	2.20752e-11
chr5	172227081	172227582	Monocytes	2.56165	2.25407e-11
chr13	49357297	49357798	Monocytes	3.69521	2.77576e-11
chr11	117881568	117882069	Monocytes	1.90375	2.80766e-11
chr12	54776813	54777314	Monocytes	2.16963	2.84726e-11
chr8	59085332	59085833	Monocytes	1.65777	2.90602e-11
chr14	105536376	105536877	Monocytes	3.15893	3.21199e-11
chr2	136765730	136766231	Monocytes	3.18291	3.58601e-11
chr9	137264620	137265121	Monocytes	2.78679	3.61635e-11
chr10	30818247	30818748	Monocytes	1.38195	4.5515e-11
chr19	52239195	52239696	Monocytes	2.38915	4.9507e-11
chr9	135988071	135988572	Monocytes	3.02608	4.9507e-11
chr20	44640195	44640696	Monocytes	2.5226	5.01178e-11
chr19	18589620	18590121	Monocytes	2.15929	5.07496e-11
chr17	76333479	76333980	Monocytes	2.80848	5.22033e-11
chr2	219598376	219598877	Monocytes	3.28872	5.26619e-11
chr9	134473427	134473928	Monocytes	4.07797	5.49368e-11
chr6	138167884	138168385	Monocytes	2.99105	5.9284e-11
chr1	12213289	12213790	Monocytes	3.15794	7.06444e-11
chr5	17118757	17119258	Monocytes	1.55976	7.06444e-11
chr2	197106847	197107348	Monocytes	2.87127	7.35122e-11
chr2	99365518	99366019	Monocytes	3.15087	8.61089e-11
chr6	89744168	89744669	Monocytes	2.10925	8.91338e-11
chr5	169785107	169785608	Monocytes	2.91889	9.89099e-11
chr1	209830460	209830961	Monocytes	2.69075	1.00363e-10
chr15	91458989	91459490	Monocytes	3.21097	1.00363e-10
chr1	182118517	182119018	Monocytes	3.0386	1.12819e-10
chr8	56798062	56798563	Monocytes	2.41362	1.26519e-10
chr19	14895878	14896379	Monocytes	2.5293	1.38337e-10
chr6	13302786	13303287	Monocytes	1.95114	1.52535e-10
chr17	72528267	72528768	Monocytes	2.93059	1.54936e-10
chr16	31363160	31363661	Monocytes	2.23926	1.60108e-10
chr10	135092355	135092856	Monocytes	2.77911	1.73818e-10
chr8	134162584	134163085	Monocytes	1.75433	1.8242e-10
chr5	169734679	169735180	Monocytes	1.63317	1.87788e-10
chr19	42133242	42133743	Monocytes	4.4584	1.88937e-10
chr13	50216023	50216524	Monocytes	3.14538	2.23721e-10
chr17	43303451	43303952	Monocytes	3.14107	2.30523e-10
chr19	18283755	18284256	Monocytes	2.56472	2.30632e-10
chr22	42793333	42793834	Monocytes	2.73244	2.63876e-10
chr8	59309207	59309708	Monocytes	3.28865	2.63876e-10
chr19	39888931	39889432	Monocytes	1.80659	3.04444e-10
chr1	247570517	247571018	Monocytes	3.29625	3.16384e-10
chr1	209846585	209847086	Monocytes	4.80135	3.46596e-10
chr16	89785587	89786088	Monocytes	3.0271	3.74179e-10
chr7	50424256	50424757	Monocytes	2.02548	3.86829e-10
chr1	154403996	154404497	Monocytes	3.12804	4.07442e-10
chr6	15066884	15067385	Monocytes	1.88452	4.11053e-10
chr15	45740218	45740719	Monocytes	2.98907	4.14343e-10
chr5	53969541	53970042	Monocytes	3.72217	4.35858e-10
chr5	171560209	171560710	Monocytes	2.83776	4.61618e-10
chr14	103585360	103585861	Monocytes	1.80419	4.66051e-10
chr8	56843020	56843521	Monocytes	3.05552	5.16219e-10
chr19	47033125	47033626	Monocytes	2.75082	5.22939e-10
chr1	110364674	110365175	Monocytes	2.97407	6.03185e-10
chr19	18284270	18284771	Monocytes	1.90048	6.19623e-10
chr19	4562035	4562536	Monocytes	3.71878	6.46777e-10
chr4	1294800	1295301	Monocytes	2.3018	6.51671e-10
chr1	66801513	66802014	Monocytes	1.96836	6.59376e-10
chr13	31287189	31287690	Monocytes	3.2662	6.62533e-10
chr2	174896767	174897268	Monocytes	2.69407	6.62533e-10
chr19	54751777	54752278	Monocytes	2.75668	6.70837e-10
chr2	70212715	70213216	Monocytes	4.00771	6.90021e-10
chr2	208176066	208176567	Monocytes	1.70462	6.97211e-10
chr7	2568673	2569174	Monocytes	1.67269	7.14626e-10
chr20	57583065	57583566	Monocytes	2.51072	7.22301e-10
chr5	149060259	149060760	Monocytes	2.78658	7.33789e-10
chr3	182928518	182929019	Monocytes	3.42883	7.344e-10
chr19	44178340	44178841	Monocytes	3.3861	7.61912e-10
chr20	30650580	30651081	Monocytes	3.21594	7.79048e-10
chr11	73096080	73096581	Monocytes	1.21065	8.31493e-10
chr7	36323211	36323712	Monocytes	2.56272	8.31493e-10
chr17	1986847	1987348	Monocytes	1.50791	8.79094e-10
chr7	38375093	38375594	Monocytes	1.88163	8.82657e-10
chr14	77444085	77444586	Monocytes	1.66564	1.01293e-09
chr19	46018311	46018812	Monocytes	2.48462	1.01293e-09
chr17	76409039	76409540	Monocytes	1.92136	1.01988e-09
chr19	2090285	2090786	Monocytes	1.98408	1.05151e-09
chr21	47062806	47063307	Monocytes	1.48188	1.05151e-09
chr19	38908333	38908834	Monocytes	2.99645	1.16653e-09
chr5	1480310	1480811	Monocytes	2.69077	1.26654e-09
chr17	19289705	19290206	Monocytes	1.65021	1.32825e-09
chr2	8738276	8738777	Monocytes	4.3975	1.32955e-09
chr2	42979482	42979983	Monocytes	1.5741	1.37227e-09
chr14	50505312	50505813	Monocytes	2.41613	1.4128e-09
chr7	157646849	157647350	Monocytes	2.05458	1.44499e-09
chr12	10281244	10281745	Monocytes	2.94263	1.52886e-09
chr7	55601867	55602368	Monocytes	2.71873	1.5831e-09
chr19	12896865	12897366	Monocytes	1.78789	1.66485e-09
chr1	42204635	42205136	Monocytes	1.59521	1.76769e-09
chr9	132105871	132106372	Monocytes	3.14895	1.76769e-09
chr9	95875636	95876137	Monocytes	7.53269	1.78676e-09
chr10	6309146	6309647	Monocytes	3.23427	1.86156e-09
chr3	72131457	72131958	Monocytes	2.84695	1.86244e-09
chr10	73397784	73398285	Monocytes	2.58652	2.02345e-09
chr19	42705617	42706118	Monocytes	2.70044	2.02345e-09
chr7	73002126	73002627	Monocytes	1.68912	2.06969e-09
chr2	85664885	85665386	Monocytes	1.71019	2.33934e-09
chr17	8838485	8838986	Monocytes	3.08266	2.61637e-09
chr19	17236539	17237040	Monocytes	2.22273	3.26385e-09
chr19	15321006	15321507	Monocytes	3.00222	3.2754e-09
chr11	10603210	10603711	Monocytes	3.35073	3.33902e-09
chr8	48513175	48513676	Monocytes	3.00668	3.44585e-09
chr7	134836229	134836730	Monocytes	2.87091	3.60284e-09
chr2	237780160	237780661	Monocytes	1.64744	3.72255e-09
chr6	11323759	11324260	Monocytes	2.80361	3.77946e-09
chr15	70800172	70800673	Monocytes	1.50028	3.79226e-09
chr1	161038055	161038556	Monocytes	1.73645	3.91085e-09
chr3	13040829	13041330	Monocytes	1.96301	3.91085e-09
chr19	47873396	47873897	Monocytes	3.09579	3.98589e-09
chr4	88772361	88772862	Monocytes	3.11063	3.98589e-09
chr2	26231757	26232258	Monocytes	1.47461	3.99178e-09
chr8	37757833	37758334	Monocytes	2.40882	3.99178e-09
chr17	66308711	66309212	Monocytes	1.92387	4.10729e-09
chr10	20292575	20293076	Monocytes	2.66898	4.14764e-09
chr7	2569289	2569790	Monocytes	1.48726	4.14764e-09
chr17	72508753	72509254	Monocytes	1.25252	4.18255e-09
chr19	47236505	47237006	Monocytes	3.53802	4.22605e-09
chr5	176856224	176856725	Monocytes	2.17658	4.24234e-09
chr19	8552370	8552871	Monocytes	1.95995	4.37922e-09
chr2	240422868	240423369	Monocytes	3.54341	4.80383e-09
chr17	9966953	9967454	Monocytes	2.82356	4.97313e-09
chr6	13272636	13273137	Monocytes	3.30505	5.0803e-09
chr4	2802843	2803344	Monocytes	1.99654	5.26898e-09
chr7	31851327	31851828	Monocytes	2.70013	5.42532e-09
chr8	142105490	142105991	Monocytes	3.95159	5.42532e-09
chr5	150594755	150595256	Monocytes	2.25368	5.88298e-09
chr5	134791889	134792390	Monocytes	2.26772	5.88407e-09
chr1	28190720	28191221	Monocytes	3.70435	6.34611e-09
chr5	79695338	79695839	Monocytes	3.67622	6.38711e-09
chr17	76384548	76385049	Monocytes	2.8037	6.42553e-09
chr14	105531576	105532077	Monocytes	2.53081	6.46493e-09
chr14	69224199	69224700	Monocytes	4.00279	6.51059e-09
chr2	228235324	228235825	Monocytes	4.00263	6.59043e-09
chr1	229294002	229294503	Monocytes	1.62693	6.64123e-09
chr22	37309390	37309891	Monocytes	2.67704	6.64123e-09
chr7	72996277	72996778	Monocytes	3.03706	7.05823e-09
chr20	30111396	30111897	Monocytes	2.5281	7.63727e-09
chr19	18508320	18508821	Monocytes	2.69779	7.65404e-09
chr15	70778979	70779480	Monocytes	1.60095	7.73034e-09
chr17	32573431	32573932	Monocytes	4.39122	7.82259e-09
chr7	66223741	66224242	Monocytes	2.14355	8.09271e-09
chr2	109854931	109855432	Monocytes	3.3191	8.13276e-09
chr10	101753992	101754493	Monocytes	2.28598	8.20152e-09
chr14	69208393	69208894	Monocytes	2.71075	8.20152e-09
chr15	58813570	58814071	Monocytes	2.25481	8.20152e-09
chr20	39135050	39135551	Monocytes	1.96551	8.20152e-09
chr3	45106246	45106747	Monocytes	1.9527	9.0231e-09
chr1	207999019	207999520	Monocytes	1.86886	9.13578e-09
chr3	128952341	128952842	Monocytes	1.65164	9.17993e-09
chr1	211786626	211787127	Monocytes	3.12357	9.37135e-09
chr4	38763138	38763639	Monocytes	3.9685	9.49775e-09
chr9	134573505	134574006	Monocytes	3.16532	9.93627e-09
chr19	2085218	2085719	Monocytes	2.95752	1.01156e-08
chr11	48053410	48053911	Monocytes	1.39754	1.0576e-08
chr13	24828326	24828827	Monocytes	2.66666	1.10875e-08
chr13	111173186	111173687	Monocytes	1.61386	1.1519e-08
chr18	60903574	60904075	Monocytes	2.85909	1.18366e-08
chr5	173293246	173293747	Monocytes	3.41175	1.21671e-08
chr1	183573346	183573847	Monocytes	1.89257	1.21886e-08
chr17	10060140	10060641	Monocytes	2.29864	1.21886e-08
chr17	72708877	72709378	Monocytes	1.00404	1.23313e-08
chr17	75461631	75462132	Monocytes	2.81077	1.23943e-08
chr6	15535195	15535696	Monocytes	3.41484	1.25519e-08
chr16	89181602	89182103	Monocytes	2.25233	1.34574e-08
chr22	23270811	23271312	Monocytes	2.73709	1.39654e-08
chr15	63783225	63783726	Monocytes	2.8692	1.42794e-08
chr12	111608229	111608730	Monocytes	2.22283	1.43586e-08
chr19	10380921	10381422	Monocytes	1.18976	1.52905e-08
chr5	176733921	176734422	Monocytes	3.61456	1.52905e-08
chr8	130900240	130900741	Monocytes	4.64027	1.53012e-08
chr6	2854587	2855088	Monocytes	2.946	1.58848e-08
chr20	48900377	48900878	Monocytes	1.87126	1.64231e-08
chr6	14666038	14666539	Monocytes	3.53917	1.64568e-08
chr17	80174475	80174976	Monocytes	2.1496	1.66687e-08
chr1	42193046	42193547	Monocytes	3.59874	1.84936e-08
chr17	15831234	15831735	Monocytes	3.04638	1.8686e-08
chr2	8438807	8439308	Monocytes	2.17256	1.89976e-08
chr2	46748388	46748889	Monocytes	1.62117	1.99125e-08
chr3	48596008	48596509	Monocytes	2.01821	1.99938e-08
chr2	113884788	113885289	Monocytes	2.60311	2.10175e-08
chr1	183560052	183560553	Monocytes	3.73099	2.10714e-08
chr7	65445710	65446211	Monocytes	1.8494	2.10714e-08
chr17	36857085	36857586	Monocytes	2.21183	2.23269e-08
chr19	36394469	36394970	Monocytes	1.71955	2.2372e-08
chr5	171541744	171542245	Monocytes	2.61921	2.2372e-08
chr20	5046571	5047072	Monocytes	2.7769	2.23908e-08
chr17	74248143	74248644	Monocytes	1.8614	2.24259e-08
chr20	48965704	48966205	Monocytes	3.46603	2.30742e-08
chr6	6806970	6807471	Monocytes	1.97358	2.3558e-08
chr1	155940260	155940761	Monocytes	2.89269	2.38078e-08
chr1	209833173	209833674	Monocytes	3.82527	2.3958e-08
chr22	35805929	35806430	Monocytes	1.82542	2.52442e-08
chr8	56885445	56885946	Monocytes	1.61023	2.58204e-08
chr2	109830192	109830693	Monocytes	1.74966	2.72515e-08
chr6	36997020	36997521	Monocytes	1.24853	2.75126e-08
chr1	159046799	159047300	Monocytes	2.43437	2.84042e-08
chr17	74489055	74489556	Monocytes	1.85989	2.85686e-08
chr17	73567217	73567718	Monocytes	2.58879	2.98684e-08
chr4	154573436	154573937	Monocytes	3.3307	3.04474e-08
chr11	1861010	1861511	Monocytes	2.86722	3.08411e-08
chr10	82420524	82421025	Monocytes	4.2334	3.17814e-08
chr15	78374679	78375180	Monocytes	1.65635	3.19103e-08
chrX	1387457	1387958	Monocytes	3.53086	3.19103e-08
chr14	101587365	101587866	Monocytes	3.37002	3.24836e-08
chr22	35748538	35749039	Monocytes	1.99785	3.24836e-08
chr15	90364400	90364901	Monocytes	1.87814	3.31046e-08
chr10	106006591	106007092	Monocytes	2.05863	3.62324e-08
chr7	119188	119689	Monocytes	2.47148	3.65444e-08
chr7	44113582	44114083	Monocytes	2.93888	3.67743e-08
chr3	52277987	52278488	Monocytes	2.32099	3.69062e-08
chr8	134093841	134094342	Monocytes	3.26838	3.74445e-08
chr22	38135515	38136016	Monocytes	3.44312	3.85688e-08
chr11	47399891	47400392	Monocytes	2.31032	3.88952e-08
chr11	62574221	62574722	Monocytes	3.66439	3.90156e-08
chr6	106327978	106328479	Monocytes	3.55371	3.90156e-08
chr2	219235091	219235592	Monocytes	1.82823	3.97554e-08
chr9	139927327	139927828	Monocytes	1.94959	3.98029e-08
chr14	91124958	91125459	Monocytes	4.17831	4.02589e-08
chr8	130985608	130986109	Monocytes	1.36671	4.02589e-08
chr14	35835398	35835899	Monocytes	2.39023	4.15083e-08
chr5	180230654	180231155	Monocytes	1.80345	4.17458e-08
chr10	70825603	70826104	Monocytes	1.72472	4.39422e-08
chr15	83777303	83777804	Monocytes	2.75881	4.44981e-08
chr15	93779307	93779808	Monocytes	2.06107	4.45826e-08
chr17	43306361	43306862	Monocytes	1.22592	4.52245e-08
chr1	157076216	157076717	Monocytes	2.37813	4.61369e-08
chr20	46369374	46369875	Monocytes	1.76935	4.64492e-08
chr1	185344612	185345113	Monocytes	1.10542	4.70285e-08
chr1	110158400	110158901	Monocytes	2.66809	4.70609e-08
chr19	51640349	51640850	Monocytes	2.97546	4.71323e-08
chr1	203256498	203256999	Monocytes	1.35682	4.71766e-08
chr19	3557983	3558484	Monocytes	1.30675	4.73404e-08
chr10	81055321	81055822	Monocytes	1.61806	4.76203e-08
chr17	76194923	76195424	Monocytes	1.00776	4.80543e-08
chr12	7062563	7063064	Monocytes	1.87203	4.8145e-08
chr19	51920630	51921131	Monocytes	2.16922	4.95176e-08
chr2	178104624	178105125	Monocytes	1.4067	4.95448e-08
chr6	41254230	41254731	Monocytes	1.58575	5.08052e-08
chr21	44456977	44457478	Monocytes	2.47699	5.21189e-08
chr7	139952571	139953072	Monocytes	1.34565	5.21189e-08
chr3	14452102	14452603	Monocytes	2.62434	5.24716e-08
chr1	46839258	46839759	Monocytes	3.44365	5.31375e-08
chr20	23106157	23106658	Monocytes	2.6332	5.37099e-08
chr9	90337232	90337733	Monocytes	3.02346	5.43461e-08
chr19	47818483	47818984	Monocytes	2.12919	5.4604e-08
chr3	151589338	151589839	Monocytes	1.7322	5.46949e-08
chr3	15336373	15336874	Monocytes	2.78111	5.5124e-08
chr3	183098041	183098542	Monocytes	1.83111	5.59612e-08
chr4	3047182	3047683	Monocytes	1.59957	5.59612e-08
chr17	27309288	27309789	Monocytes	3.05719	5.75082e-08
chr17	56408629	56409130	Monocytes	1.21439	5.76557e-08
chr6	134617038	134617539	Monocytes	2.57843	5.77564e-08
chr8	145086073	145086574	Monocytes	2.61352	5.80377e-08
chr10	20293137	20293638	Monocytes	3.57755	5.83262e-08
chr19	33740134	33740635	Monocytes	3.34501	6.05061e-08
chr1	59758164	59758665	Monocytes	3.47297	6.26838e-08
chr22	37699802	37700303	Monocytes	2.80227	6.27564e-08
chr12	125353559	125354060	Monocytes	3.0465	6.34413e-08
chr11	72449121	72449622	Monocytes	1.99501	6.6731e-08
chr12	6247954	6248455	Monocytes	2.36087	6.67613e-08
chr12	105036964	105037465	Monocytes	1.40458	6.67979e-08
chr13	77453524	77454025	Monocytes	2.09934	6.92829e-08
chr1	22345416	22345917	Monocytes	2.67901	6.97301e-08
chr2	65079872	65080373	Monocytes	2.89955	7.01735e-08
chr2	68941950	68942451	Monocytes	2.57348	7.01735e-08
chr19	18291739	18292240	Monocytes	3.03856	7.03311e-08
chr2	109268877	109269378	Monocytes	2.80756	7.03311e-08
chr8	134151634	134152135	Monocytes	2.28061	7.03311e-08
chr17	73734140	73734641	Monocytes	2.72894	7.03479e-08
chr15	90602626	90603127	Monocytes	1.87831	7.34417e-08
chr10	98404853	98405354	Monocytes	2.64498	7.38622e-08
chr16	67278251	67278752	Monocytes	1.82968	7.38622e-08
chr19	44174216	44174717	Monocytes	2.42485	7.68375e-08
chr20	23128480	23128981	Monocytes	2.02544	7.79376e-08
chr17	1547664	1548165	Monocytes	2.77662	7.8846e-08
chr7	151622996	151623497	Monocytes	3.55759	7.94051e-08
chr17	62981871	62982372	Monocytes	2.02419	7.98271e-08
chr20	30622306	30622807	Monocytes	2.14931	7.99796e-08
chr6	6592259	6592760	Monocytes	2.63146	8.00636e-08
chr19	6670069	6670570	Monocytes	3.40951	8.02029e-08
chr1	247125228	247125729	Monocytes	2.3922	8.1356e-08
chr1	25360367	25360868	Monocytes	3.37223	8.17024e-08
chr5	171577435	171577936	Monocytes	1.94029	8.17024e-08
chr20	4792479	4792980	Monocytes	3.33017	8.42318e-08
chr8	142288569	142289070	Monocytes	2.123	8.43348e-08
chr6	41691164	41691665	Monocytes	2.12757	8.51052e-08
chr3	72151226	72151727	Monocytes	1.27674	8.69501e-08
chr10	106084036	106084537	Monocytes	3.39382	8.85636e-08
chr6	7324616	7325117	Monocytes	2.05241	8.8908e-08
chr21	46970688	46971189	Monocytes	3.21752	8.97772e-08
chr2	135497263	135497764	Monocytes	1.77281	9.04954e-08
chr17	56310125	56310626	Monocytes	3.27989	9.11011e-08
chr5	175116457	175116958	Monocytes	1.86193	9.2532e-08
chr19	41085825	41086326	Monocytes	4.89145	9.28224e-08
chr16	50315846	50316347	Monocytes	1.50948	9.46283e-08
chr9	115950473	115950974	Monocytes	2.09786	9.52754e-08
chr17	14508432	14508933	Monocytes	3.66087	9.6511e-08
chr1	206753176	206753677	Monocytes	2.21984	1.01304e-07
chr10	135106673	135107174	Monocytes	3.12801	1.01708e-07
chr19	47892308	47892809	Monocytes	1.04912	1.01708e-07
chr1	161184762	161185263	Monocytes	2.22594	1.02058e-07
chr20	30700620	30701121	Monocytes	2.55781	1.04016e-07
chr3	125351809	125352310	Monocytes	1.38817	1.05034e-07
chr19	47827671	47828172	Monocytes	3.09033	1.06625e-07
chr20	1801303	1801804	Monocytes	1.83073	1.06733e-07
chr1	15587593	15588094	Monocytes	1.53666	1.09826e-07
chr17	56415296	56415797	Monocytes	1.4206	1.11498e-07
chr3	13053789	13054290	Monocytes	2.06361	1.11753e-07
chr4	7651477	7651978	Monocytes	2.09655	1.14334e-07
chr2	69059206	69059707	Monocytes	1.24112	1.2046e-07
chr2	60742764	60743265	Monocytes	3.21859	1.22106e-07
chr17	2699404	2699905	Monocytes	1.52749	1.23197e-07
chr8	27209331	27209832	Monocytes	2.62832	1.24664e-07
chr1	95179174	95179675	Monocytes	2.49503	1.25345e-07
chr4	15704478	15704979	Monocytes	1.99258	1.26591e-07
chr10	45874791	45875292	Monocytes	2.13097	1.29359e-07
chr6	144471280	144471781	Monocytes	1.75275	1.32174e-07
chr1	56991109	56991610	Monocytes	3.70397	1.34214e-07
chr12	65093312	65093813	Monocytes	3.54668	1.34214e-07
chr10	45899572	45900073	Monocytes	3.63823	1.39093e-07
chr5	139043836	139044337	Monocytes	2.25527	1.43186e-07
chr1	158255535	158256036	Monocytes	1.4996	1.48234e-07
chr19	10842161	10842662	Monocytes	2.66133	1.48234e-07
chr8	41402528	41403029	Monocytes	1.85472	1.48234e-07
chr13	46524671	46525172	Monocytes	2.83624	1.48372e-07
chr6	14123738	14124239	Monocytes	3.32123	1.49132e-07
chr8	116439795	116440296	Monocytes	1.42713	1.49559e-07
chr15	40626292	40626793	Monocytes	2.10154	1.49789e-07
chr16	50073025	50073526	Monocytes	3.75851	1.5026e-07
chr1	12231925	12232426	Monocytes	2.85212	1.54738e-07
chr14	69181623	69182124	Monocytes	3.7694	1.58498e-07
chr19	52288176	52288677	Monocytes	2.85193	1.58498e-07
chr10	98500645	98501146	Monocytes	1.88706	1.59045e-07
chr3	148863811	148864312	Monocytes	3.19622	1.60424e-07
chr1	247620383	247620884	Monocytes	1.06955	1.61042e-07
chr17	62252162	62252663	Monocytes	1.3968	1.62256e-07
chr16	89024574	89025075	Monocytes	2.21835	1.62595e-07
chr2	70205677	70206178	Monocytes	7.16754	1.63076e-07
chr10	81046050	81046551	Monocytes	1.306	1.63178e-07
chr1	36359699	36360200	Monocytes	3.96391	1.63669e-07
chr10	73588796	73589297	Monocytes	3.1068	1.63669e-07
chr2	68592139	68592640	Monocytes	2.16967	1.63669e-07
chr19	54327370	54327871	Monocytes	2.98773	1.63881e-07
chr15	90355488	90355989	Monocytes	3.15159	1.66283e-07
chr21	44765820	44766321	Monocytes	2.26738	1.66741e-07
chr2	153468227	153468728	Monocytes	2.29274	1.67715e-07
chr20	4794832	4795333	Monocytes	2.65814	1.68393e-07
chr10	73119075	73119576	Monocytes	2.74257	1.70369e-07
chr2	65292065	65292566	Monocytes	1.70201	1.70438e-07
chr3	121952235	121952736	Monocytes	1.66016	1.75322e-07
chr15	70801658	70802159	Monocytes	3.01352	1.75606e-07
chr10	81058441	81058942	Monocytes	3.61083	1.75818e-07
chr1	160682477	160682978	Monocytes	3.08787	1.76072e-07
chr16	84636691	84637192	Monocytes	1.22341	1.83246e-07
chr9	33226871	33227372	Monocytes	2.7263	1.85982e-07
chr14	70119586	70120087	Monocytes	1.8634	1.87708e-07
chr17	8857598	8858099	Monocytes	2.70548	1.87708e-07
chr20	61200778	61201279	Monocytes	2.2602	1.92172e-07
chr2	85933642	85934143	Monocytes	2.84157	1.94145e-07
chr19	2096556	2097057	Monocytes	1.76966	2.02472e-07
chr20	23096718	23097219	Monocytes	3.48376	2.02764e-07
chr22	37638455	37638956	Monocytes	1.93031	2.09062e-07
chr11	67054286	67054787	Monocytes	3.23332	2.10554e-07
chr13	99934100	99934601	Monocytes	1.78013	2.10554e-07
chr13	29042259	29042760	Monocytes	2.34584	2.10918e-07
chr19	54876497	54876998	Monocytes	2.81172	2.1278e-07
chr16	84839747	84840248	Monocytes	3.61851	2.14253e-07
chr2	60666473	60666974	Monocytes	2.22321	2.1445e-07
chr7	76137210	76137711	Monocytes	1.81358	2.1968e-07
chr19	7722129	7722630	Monocytes	3.13549	2.20298e-07
chr20	2269511	2270012	Monocytes	3.79644	2.23799e-07
chr4	169425115	169425616	Monocytes	3.22667	2.24526e-07
chr14	92873698	92874199	Monocytes	3.75669	2.24994e-07
chr8	19555350	19555851	Monocytes	3.08375	2.25672e-07
chr2	28632016	28632517	Monocytes	2.65271	2.26429e-07
chr21	34588271	34588772	Monocytes	1.98734	2.33061e-07
chr2	145418183	145418684	Monocytes	2.41496	2.34744e-07
chr4	154572688	154573189	Monocytes	2.5417	2.37237e-07
chr3	11315640	11316141	Monocytes	3.27055	2.40341e-07
chr11	10644811	10645312	Monocytes	3.0527	2.40838e-07
chr7	99969775	99970276	Monocytes	2.40242	2.4338e-07
chr3	52532668	52533169	Monocytes	2.09523	2.44784e-07
chr19	42314997	42315498	Monocytes	2.60327	2.46184e-07
chr6	36258693	36259194	Monocytes	2.97426	2.46184e-07
chr10	5894317	5894818	Monocytes	2.02374	2.50671e-07
chr8	105341989	105342490	Monocytes	1.3381	2.52315e-07
chr17	71139063	71139564	Monocytes	2.71987	2.52324e-07
chr11	61722453	61722954	Monocytes	2.21996	2.52828e-07
chr16	72236275	72236776	Monocytes	2.18829	2.52828e-07
chr12	116774459	116774960	Monocytes	2.31072	2.58907e-07
chr13	111188657	111189158	Monocytes	1.40456	2.5891e-07
chr1	28212027	28212528	Monocytes	2.08028	2.59736e-07
chr1	110363816	110364317	Monocytes	1.51914	2.64359e-07
chr2	10423398	10423899	Monocytes	3.87216	2.69201e-07
chr21	34461655	34462156	Monocytes	1.7202	2.95107e-07
chr8	131232916	131233417	Monocytes	3.78562	3.13319e-07
chr11	48029173	48029674	Monocytes	4.00928	3.13853e-07
chr4	38859163	38859664	Monocytes	2.2966	3.16502e-07
chr21	40451405	40451906	Monocytes	2.08078	3.2254e-07
chr9	134531718	134532219	Monocytes	1.19231	3.2254e-07
chr16	27395124	27395625	Monocytes	2.5063	3.29769e-07
chr16	50622934	50623435	Monocytes	2.89822	3.31432e-07
chr19	14887406	14887907	Monocytes	3.15471	3.35254e-07
chr1	207509079	207509580	Monocytes	2.45873	3.35692e-07
chr4	6926998	6927499	Monocytes	3.54138	3.35692e-07
chr13	46915071	46915572	Monocytes	2.15472	3.37092e-07
chr6	14122005	14122506	Monocytes	3.24348	3.37092e-07
chr12	109027371	109027872	Monocytes	1.67016	3.40791e-07
chr3	72057768	72058269	Monocytes	2.54319	3.40921e-07
chr15	94717712	94718213	Monocytes	2.39144	3.44203e-07
chr20	36824973	36825474	Monocytes	2.24133	3.44949e-07
chr7	99970827	99971328	Monocytes	3.41764	3.46591e-07
chr16	31043967	31044468	Monocytes	1.32741	3.53983e-07
chr12	12163097	12163598	Monocytes	1.28803	3.62481e-07
chr3	12723276	12723777	Monocytes	2.31795	3.63328e-07
chr3	195627436	195627937	Monocytes	3.50854	3.63589e-07
chr11	60931648	60932149	Monocytes	1.75252	3.64331e-07
chr15	90879878	90880379	Monocytes	2.19574	3.73847e-07
chr19	8551794	8552295	Monocytes	1.58048	3.73847e-07
chr1	181031211	181031712	Monocytes	2.9855	3.75239e-07
chr2	74413004	74413505	Monocytes	1.91887	3.75239e-07
chr22	42828200	42828701	Monocytes	2.72638	3.75239e-07
chr16	31140066	31140567	Monocytes	1.23544	3.8599e-07
chr20	30656634	30657135	Monocytes	1.87658	3.89771e-07
chr13	46742456	46742957	Monocytes	2.20765	3.97979e-07
chr12	113853877	113854378	Monocytes	2.02256	4.12481e-07
chr4	185769599	185770100	Monocytes	3.67792	4.19066e-07
chr3	53177059	53177560	Monocytes	2.3579	4.19938e-07
chr16	30177441	30177942	Monocytes	5.325	4.23831e-07
chr20	39126945	39127446	Monocytes	1.35546	4.30475e-07
chr22	24830048	24830549	Monocytes	2.12166	4.54025e-07
chr10	125995312	125995813	Monocytes	1.97863	4.60562e-07
chr3	10215483	10215984	Monocytes	1.40342	4.60562e-07
chr21	35347896	35348397	Monocytes	3.8663	4.64949e-07
chr4	185817997	185818498	Monocytes	3.34748	4.66442e-07
chr1	201684794	201685295	Monocytes	1.76887	4.74524e-07
chr22	47249995	47250496	Monocytes	2.23858	4.74524e-07
chr1	25348849	25349350	Monocytes	1.87478	4.80044e-07
chr3	46131144	46131645	Monocytes	2.09806	4.86704e-07
chr4	2789047	2789548	Monocytes	1.46271	4.88852e-07
chr17	36857695	36858196	Monocytes	2.4914	4.91845e-07
chr16	81514925	81515426	Monocytes	1.63459	4.93842e-07
chr2	70246143	70246644	Monocytes	3.62905	4.96882e-07
chr6	41675409	41675910	Monocytes	3.08829	4.96882e-07
chr20	1927142	1927643	Monocytes	3.07923	5.0623e-07
chr8	22573158	22573659	Monocytes	2.19487	5.07177e-07
chr20	1944654	1945155	Monocytes	2.81425	5.08291e-07
chr11	117685979	117686480	Monocytes	2.21084	5.0994e-07
chr10	104212399	104212900	Monocytes	1.73973	5.10184e-07
chr4	7649832	7650333	Monocytes	1.06027	5.18606e-07
chr16	50127497	50127998	Monocytes	2.97343	5.20065e-07
chr6	14910809	14911310	Monocytes	2.19478	5.22177e-07
chr17	61779101	61779602	Monocytes	3.34208	5.32201e-07
chr10	50008280	50008781	Monocytes	2.67218	5.39327e-07
chr6	32912006	32912507	Monocytes	3.37428	5.4118e-07
chr2	119671475	119671976	Monocytes	4.11166	5.62987e-07
chr19	16439074	16439575	Monocytes	2.15535	5.66166e-07
chr22	37680859	37681360	Monocytes	1.45703	5.70642e-07
chr1	31385647	31386148	Monocytes	3.55711	5.76172e-07
chrX	46488099	46488600	Monocytes	2.86866	5.76236e-07
chr7	102066190	102066691	Monocytes	1.98373	5.81041e-07
chr2	113840838	113841339	Monocytes	2.88064	5.81858e-07
chr2	10472079	10472580	Monocytes	1.56231	5.87349e-07
chr19	42706345	42706846	Monocytes	2.23898	5.91709e-07
chr16	85763640	85764141	Monocytes	4.06134	5.98041e-07
chr6	140160525	140161026	Monocytes	1.64867	6.03669e-07
chr14	102836520	102837021	Monocytes	1.39497	6.04472e-07
chr2	11841990	11842491	Monocytes	1.38124	6.26203e-07
chr7	111721765	111722266	Monocytes	2.66051	6.28313e-07
chr10	105311279	105311780	Monocytes	3.07379	6.28733e-07
chr10	99125346	99125847	Monocytes	2.67239	6.37628e-07
chr9	130815771	130816272	Monocytes	2.10099	6.39683e-07
chr1	27951572	27952073	Monocytes	1.9071	6.44699e-07
chr15	70755307	70755808	Monocytes	2.67311	6.45527e-07
chr19	45543609	45544110	Monocytes	4.09736	6.51887e-07
chr6	138279885	138280386	Monocytes	4.46603	6.51887e-07
chr17	38478684	38479185	Monocytes	1.88642	6.69647e-07
chr12	94638472	94638973	Monocytes	3.98451	6.80337e-07
chr1	15738048	15738549	Monocytes	3.25274	6.91394e-07
chr1	156124007	156124508	Monocytes	2.3922	6.93705e-07
chr22	30663044	30663545	Monocytes	1.98181	7.03175e-07
chr22	31011524	31012025	Monocytes	4.37769	7.16323e-07
chr12	54778234	54778735	Monocytes	1.39539	7.34482e-07
chr20	20240059	20240560	Monocytes	3.68882	7.42799e-07
chr6	137545926	137546427	Monocytes	2.71677	7.5879e-07
chr17	73309870	73310371	Monocytes	3.4579	7.65669e-07
chr5	176421437	176421938	Monocytes	3.30056	7.68571e-07
chr1	203481863	203482364	Monocytes	2.47938	7.71851e-07
chr10	45875554	45876055	Monocytes	2.98966	7.71851e-07
chr2	65089625	65090126	Monocytes	3.26528	7.72393e-07
chr10	97457126	97457627	Monocytes	3.94662	7.78245e-07
chr17	76906869	76907370	Monocytes	1.29614	7.78245e-07
chr9	110523103	110523604	Monocytes	1.57954	7.78245e-07
chr11	45067413	45067914	Monocytes	2.5565	7.85489e-07
chr2	112761708	112762209	Monocytes	2.12625	7.85489e-07
chr22	22293674	22294175	Monocytes	3.84915	7.87168e-07
chr1	183573876	183574377	Monocytes	3.80186	7.97932e-07
chr19	2282001	2282502	Monocytes	2.88783	8.01307e-07
chr9	130541361	130541862	Monocytes	2.45031	8.01307e-07
chr20	44626934	44627435	Monocytes	2.97606	8.04355e-07
chrX	153596976	153597477	Monocytes	1.83437	8.12765e-07
chr7	6464064	6464565	Monocytes	2.76681	8.19572e-07
chr17	998297	998798	Monocytes	2.33789	8.27381e-07
chr15	65174321	65174822	Monocytes	1.79272	8.41015e-07
chr22	50976532	50977033	Monocytes	3.22122	8.41196e-07
chrX	1623925	1624426	Monocytes	3.20224	8.46582e-07
chr3	45175230	45175731	Monocytes	1.47596	8.58163e-07
chr9	101821478	101821979	Monocytes	2.21734	8.63282e-07
chr19	52274531	52275032	Monocytes	4.56907	8.97098e-07
chr1	160316690	160317191	Monocytes	3.89629	8.99229e-07
chr16	84633383	84633884	Monocytes	2.07848	9.02302e-07
chr9	107635394	107635895	Monocytes	2.90504	9.02302e-07
chr20	47390561	47391062	Monocytes	2.77142	9.14734e-07
chr10	28691499	28692000	Monocytes	2.30214	9.22555e-07
chr3	18786931	18787432	Monocytes	2.13573	9.25012e-07
chr1	234977370	234977871	Monocytes	2.01923	9.55445e-07
chr6	13274052	13274553	Monocytes	2.59251	9.6937e-07
chr17	7482524	7483025	Monocytes	1.31608	9.77923e-07
chr12	57094397	57094898	Monocytes	2.44842	9.78388e-07
chr9	34986438	34986939	Monocytes	3.43908	9.83545e-07
chr14	71865693	71866194	Monocytes	1.6175	9.8747e-07
chr7	139559849	139560350	Monocytes	2.66086	9.95242e-07
chr2	28629532	28630033	Monocytes	1.57	9.96558e-07
chr16	88665553	88666054	Monocytes	2.09402	1.00401e-06
chr3	146259892	146260393	Monocytes	2.8806	1.00401e-06
chr1	203258577	203259078	Monocytes	1.04682	1.00899e-06
chr4	2933394	2933895	Monocytes	2.34233	1.0247e-06
chr16	29757131	29757632	Monocytes	1.94534	1.03329e-06
chr11	64646625	64647126	Monocytes	2.73145	1.04166e-06
chr8	61828948	61829449	Monocytes	2.39056	1.04166e-06
chr20	2198752	2199253	Monocytes	2.94711	1.04241e-06
chr12	122101689	122102190	Monocytes	1.5728	1.04551e-06
chr20	4795377	4795878	Monocytes	1.5751	1.04551e-06
chr7	20506026	20506527	Monocytes	2.48491	1.04551e-06
chr1	150132562	150133063	Monocytes	1.26247	1.05066e-06
chr22	37256762	37257263	Monocytes	2.04848	1.05066e-06
chrX	128906851	128907352	Monocytes	1.95297	1.05066e-06
chr11	85913779	85914280	Monocytes	2.56176	1.058e-06
chr1	153745923	153746424	Monocytes	2.66523	1.06097e-06
chr17	76879175	76879676	Monocytes	1.96467	1.07446e-06
chr19	18512468	18512969	Monocytes	1.5989	1.08532e-06
chr21	44819340	44819841	Monocytes	2.6478	1.09322e-06
chr11	9039284	9039785	Monocytes	3.37594	1.12113e-06
chr20	47388953	47389454	Monocytes	3.29823	1.13415e-06
chr4	153564416	153564917	Monocytes	4.06746	1.14512e-06
chr22	46989234	46989735	Monocytes	2.85169	1.15236e-06
chr20	25304987	25305488	Monocytes	3.04483	1.168e-06
chr21	42738547	42739048	Monocytes	2.86677	1.17003e-06
chr9	95858075	95858576	Monocytes	1.24045	1.17003e-06
chr13	51289440	51289941	Monocytes	2.70846	1.1751e-06
chr2	113551045	113551546	Monocytes	3.59757	1.17619e-06
chr9	126311336	126311837	Monocytes	2.86442	1.18051e-06
chr2	219232339	219232840	Monocytes	1.7428	1.19873e-06
chr17	56406753	56407254	Monocytes	1.68151	1.21056e-06
chr20	38968658	38969159	Monocytes	2.42991	1.21423e-06
chr8	8946293	8946794	Monocytes	1.10688	1.21904e-06
chr11	48041636	48042137	Monocytes	2.9636	1.22391e-06
chr16	57701265	57701766	Monocytes	2.31312	1.23091e-06
chr2	219198065	219198566	Monocytes	1.58803	1.23091e-06
chr7	77092811	77093312	Monocytes	3.0352	1.24548e-06
chr11	117882863	117883364	Monocytes	1.75176	1.24951e-06
chr16	67424257	67424758	Monocytes	3.0752	1.24951e-06
chr1	66861162	66861663	Monocytes	2.92446	1.25828e-06
chr9	100891625	100892126	Monocytes	2.21943	1.25828e-06
chr12	6854731	6855232	Monocytes	1.98157	1.26409e-06
chr3	4516424	4516925	Monocytes	2.40669	1.28373e-06
chr7	36215451	36215952	Monocytes	2.98749	1.28373e-06
chr16	50729478	50729979	Monocytes	3.34712	1.29426e-06
chr17	58475550	58476051	Monocytes	3.37856	1.30676e-06
chr1	28437604	28438105	Monocytes	2.27422	1.31288e-06
chr16	31271003	31271504	Monocytes	2.54646	1.31331e-06
chr1	221173650	221174151	Monocytes	2.57731	1.31418e-06
chr5	175123511	175124012	Monocytes	1.95549	1.31972e-06
chr22	38029600	38030101	Monocytes	1.00978	1.32157e-06
chr11	9023219	9023720	Monocytes	2.77394	1.34189e-06
chr16	31264820	31265321	Monocytes	2.29288	1.35315e-06
chr1	28211486	28211987	Monocytes	3.18039	1.35335e-06
chr11	72122568	72123069	Monocytes	2.7139	1.3557e-06
chr2	28671003	28671504	Monocytes	2.04302	1.36518e-06
chr10	35480467	35480968	Monocytes	2.14336	1.37244e-06
chr13	111227913	111228414	Monocytes	1.38173	1.37991e-06
chr2	101944792	101945293	Monocytes	1.75074	1.38514e-06
chr4	174337359	174337860	Monocytes	2.63776	1.38576e-06
chr12	121714744	121715245	Monocytes	1.84087	1.38896e-06
chr5	172225421	172225922	Monocytes	2.1959	1.40038e-06
chr5	149438268	149438769	Monocytes	2.03965	1.41942e-06
chr19	3154973	3155474	Monocytes	1.77628	1.42213e-06
chr11	60719475	60719976	Monocytes	1.57391	1.46147e-06
chr16	2557595	2558096	Monocytes	2.10958	1.4659e-06
chr22	44464581	44465082	Monocytes	1.92193	1.46655e-06
chr2	70129612	70130113	Monocytes	3.93933	1.46867e-06
chr22	37640070	37640571	Monocytes	2.09432	1.48492e-06
chr19	4563461	4563962	Monocytes	2.35647	1.4907e-06
chr2	240850691	240851192	Monocytes	2.91863	1.49653e-06
chr3	46142371	46142872	Monocytes	2.53301	1.50366e-06
chr3	129244124	129244625	Monocytes	1.17613	1.53443e-06
chr10	29970656	29971157	Monocytes	2.02508	1.55028e-06
chr1	27696127	27696628	Monocytes	3.09509	1.5768e-06
chr2	28582077	28582578	Monocytes	1.90798	1.59048e-06
chr11	3858933	3859434	Monocytes	3.55286	1.60471e-06
chr14	52313885	52314386	Monocytes	1.92902	1.62388e-06
chr19	7720471	7720972	Monocytes	2.55695	1.62388e-06
chr12	90162982	90163483	Monocytes	2.04855	1.6417e-06
chr16	31363677	31364178	Monocytes	1.0822	1.67896e-06
chr6	137104916	137105417	Monocytes	3.14423	1.67896e-06
chr5	156527106	156527607	Monocytes	3.54297	1.70409e-06
chr10	91144624	91145125	Monocytes	4.24056	1.72276e-06
chr8	134088436	134088937	Monocytes	3.06881	1.73119e-06
chr10	23665099	23665600	Monocytes	2.06803	1.73733e-06
chr14	65511250	65511751	Monocytes	2.22806	1.73733e-06
chr11	67124645	67125146	Monocytes	2.60565	1.73984e-06
chr10	73513193	73513694	Monocytes	3.11016	1.74423e-06
chr8	82073364	82073865	Monocytes	3.33396	1.76585e-06
chr12	121976090	121976591	Monocytes	4.04603	1.78838e-06
chr9	136727774	136728275	Monocytes	1.94654	1.78838e-06
chr21	45595025	45595526	Monocytes	1.96248	1.81381e-06
chr12	4245121	4245622	Monocytes	3.17417	1.81447e-06
chr16	11707495	11707996	Monocytes	1.89265	1.81447e-06
chr5	149461351	149461852	Monocytes	1.72868	1.81447e-06
chr17	73308078	73308579	Monocytes	3.40081	1.81605e-06
chr22	37667240	37667741	Monocytes	3.21263	1.81605e-06
chr19	52254884	52255385	Monocytes	3.07176	1.82931e-06
chr17	66233865	66234366	Monocytes	3.2092	1.83125e-06
chr3	194247856	194248357	Monocytes	2.06326	1.83125e-06
chr21	46387971	46388472	Monocytes	2.74575	1.84374e-06
chr14	93312687	93313188	Monocytes	2.44708	1.84515e-06
chr4	15661371	15661872	Monocytes	2.56898	1.84515e-06
chr6	106895943	106896444	Monocytes	3.36638	1.86508e-06
chr5	169705834	169706335	Monocytes	2.91635	1.88327e-06
chr3	47032078	47032579	Monocytes	3.32633	1.88613e-06
chr3	101655336	101655837	Monocytes	2.17734	1.90158e-06
chr17	514442	514943	Monocytes	3.08919	1.90229e-06
chr20	44834620	44835121	Monocytes	2.21153	1.90518e-06
chr17	56409726	56410227	Monocytes	1.69868	1.91847e-06
chr1	161186715	161187216	Monocytes	2.33788	1.92321e-06
chr15	70784956	70785457	Monocytes	1.056	1.94069e-06
chr11	75488404	75488905	Monocytes	2.39924	1.94229e-06
chr11	65407941	65408442	Monocytes	2.08428	1.95675e-06
chr11	60721172	60721673	Monocytes	2.19372	1.97617e-06
chr17	76641917	76642418	Monocytes	2.03738	1.99178e-06
chr11	118986503	118987004	Monocytes	2.50372	1.99439e-06
chr5	1564073	1564574	Monocytes	2.42628	2.0114e-06
chr1	245217401	245217902	Monocytes	2.28546	2.01918e-06
chr16	81785785	81786286	Monocytes	1.3324	2.03048e-06
chr17	72776189	72776690	Monocytes	1.65178	2.03203e-06
chr19	1069124	1069625	Monocytes	2.15995	2.05252e-06
chr5	108992466	108992967	Monocytes	1.96395	2.05252e-06
chr7	36782473	36782974	Monocytes	2.37617	2.05252e-06
chr4	40602878	40603379	Monocytes	2.42594	2.05524e-06
chrX	1623198	1623699	Monocytes	3.16738	2.07865e-06
chr10	80516320	80516821	Monocytes	1.70891	2.08227e-06
chr2	99125055	99125556	Monocytes	2.46655	2.08227e-06
chr16	10846899	10847400	Monocytes	2.40955	2.08595e-06
chr9	132535851	132536352	Monocytes	1.60945	2.08595e-06
chr11	64683653	64684154	Monocytes	1.93825	2.08899e-06
chr2	58334897	58335398	Monocytes	2.28283	2.09832e-06
chr17	72565659	72566160	Monocytes	2.17896	2.1071e-06
chr12	56036373	56036874	Monocytes	2.02918	2.11032e-06
chrX	1439187	1439688	Monocytes	3.28906	2.11124e-06
chr17	8825803	8826304	Monocytes	1.91222	2.11525e-06
chr12	121628155	121628656	Monocytes	1.43872	2.12936e-06
chr16	31361404	31361905	Monocytes	3.94843	2.16195e-06
chr2	102657747	102658248	Monocytes	3.09606	2.16822e-06
chr15	80270887	80271388	Monocytes	2.73651	2.17208e-06
chr16	85558365	85558866	Monocytes	1.5119	2.17208e-06
chr22	39349954	39350455	Monocytes	2.56682	2.20123e-06
chr20	44633762	44634263	Monocytes	2.11343	2.2172e-06
chr12	95069806	95070307	Monocytes	2.00014	2.2183e-06
chr7	139528795	139529296	Monocytes	2.10693	2.2183e-06
chr19	10519453	10519954	Monocytes	3.66518	2.22518e-06
chr4	38530690	38531191	Monocytes	1.76062	2.22792e-06
chr22	35724418	35724919	Monocytes	2.28079	2.22951e-06
chr16	11670833	11671334	Monocytes	1.61136	2.26595e-06
chr20	1518260	1518761	Monocytes	2.33365	2.27306e-06
chr7	41817555	41818056	Monocytes	2.06064	2.27306e-06
chr19	14772287	14772788	Monocytes	3.53577	2.29932e-06
chr20	30638987	30639488	Monocytes	2.7856	2.30034e-06
chr19	2094357	2094858	Monocytes	1.73258	2.36697e-06
chr19	13214049	13214550	Monocytes	3.91426	2.3923e-06
chr2	107153442	107153943	Monocytes	1.65798	2.39841e-06
chr10	7226652	7227153	Monocytes	1.66549	2.45973e-06
chr21	44473160	44473661	Monocytes	5.18518	2.45973e-06
chr3	18782527	18783028	Monocytes	3.13286	2.46899e-06
chr2	109201799	109202300	Monocytes	3.0763	2.47323e-06
chr19	19042956	19043457	Monocytes	3.25711	2.48435e-06
chr16	50312950	50313451	Monocytes	2.44998	2.48655e-06
chr3	5054820	5055321	Monocytes	3.2753	2.51816e-06
chr6	7698199	7698700	Monocytes	2.20231	2.51816e-06
chr10	73535034	73535535	Monocytes	2.08958	2.53477e-06
chr16	12553138	12553639	Monocytes	1.05009	2.55119e-06
chr1	42234119	42234620	Monocytes	3.98058	2.55709e-06
chr12	9270866	9271367	Monocytes	1.73186	2.60813e-06
chr8	142129440	142129941	Monocytes	2.01344	2.61589e-06
chr20	50267343	50267844	Monocytes	3.15162	2.63071e-06
chr17	1459405	1459906	Monocytes	3.33315	2.6721e-06
chr14	93123713	93124214	Monocytes	2.01671	2.68411e-06
chr12	121716144	121716645	Monocytes	1.96516	2.69686e-06
chr6	7202172	7202673	Monocytes	1.43366	2.71759e-06
chr1	40402355	40402856	Monocytes	3.39289	2.72302e-06
chr5	149445434	149445935	Monocytes	1.92247	2.76145e-06
chr1	26872004	26872505	Monocytes	2.03214	2.77084e-06
chr2	145171994	145172495	Monocytes	1.70773	2.77084e-06
chr6	16728192	16728693	Monocytes	2.82781	2.77084e-06
chr14	101014224	101014725	Monocytes	3.20751	2.77826e-06
chr6	149580741	149581242	Monocytes	2.75359	2.77881e-06
chr10	125978922	125979423	Monocytes	2.67908	2.79586e-06
chr3	14473038	14473539	Monocytes	1.67021	2.80295e-06
chr6	11732265	11732766	Monocytes	1.14899	2.81177e-06
chr10	81026313	81026814	Monocytes	1.37471	2.81401e-06
chr8	142096265	142096766	Monocytes	3.09403	2.81617e-06
chr22	32034274	32034775	Monocytes	2.51636	2.82455e-06
chr8	134087035	134087536	Monocytes	2.55089	2.84193e-06
chr8	141553713	141554214	Monocytes	2.78161	2.87001e-06
chr5	175117972	175118473	Monocytes	3.50354	2.87068e-06
chr10	70805088	70805589	Monocytes	2.6666	2.88524e-06
chr22	46994856	46995357	Monocytes	3.24567	2.90804e-06
chr11	68847769	68848270	Monocytes	2.46668	2.92533e-06
chr6	31582726	31583227	Monocytes	2.82092	2.93227e-06
chr3	72080625	72081126	Monocytes	2.7922	2.93861e-06
chr16	17454570	17455071	Monocytes	2.58501	2.9532e-06
chr8	27266318	27266819	Monocytes	2.83934	2.97507e-06
chr1	232746629	232747130	Monocytes	1.49198	2.97854e-06
chr10	99113682	99114183	Monocytes	2.68628	2.98938e-06
chr5	544000	544501	Monocytes	2.68896	2.98938e-06
chr6	5724085	5724586	Monocytes	2.70289	2.98938e-06
chr9	92002984	92003485	Monocytes	2.62291	2.98938e-06
chr8	125852618	125853119	Monocytes	2.26615	2.9911e-06
chr11	21647475	21647976	Monocytes	2.97467	3.0013e-06
chr16	3639492	3639993	Monocytes	3.1398	3.08063e-06
chr11	4476692	4477193	Monocytes	2.77149	3.08972e-06
chr4	103681393	103681894	Monocytes	1.91514	3.11638e-06
chr20	3693087	3693588	Monocytes	2.5255	3.12348e-06
chr16	79127507	79128008	Monocytes	2.25391	3.13973e-06
chr1	33800539	33801040	Monocytes	3.94139	3.17022e-06
chr1	40006343	40006844	Monocytes	2.97181	3.17113e-06
chr8	21039637	21040138	Monocytes	4.26192	3.23111e-06
chr6	109162686	109163187	Monocytes	2.31234	3.25366e-06
chr12	121582346	121582847	Monocytes	2.52494	3.25765e-06
chr1	226230297	226230798	Monocytes	3.96674	3.26223e-06
chr7	111720985	111721486	Monocytes	2.11865	3.26223e-06
chr3	46971528	46972029	Monocytes	2.28798	3.28981e-06
chr18	3177823	3178324	Monocytes	1.37201	3.29638e-06
chr18	74764767	74765268	Monocytes	1.30647	3.29638e-06
chr14	23588246	23588747	Monocytes	4.30195	3.30851e-06
chr12	123131214	123131715	Monocytes	2.61335	3.32621e-06
chr16	68504378	68504879	Monocytes	1.87461	3.32621e-06
chr19	17670914	17671415	Monocytes	2.47716	3.32621e-06
chr8	22562430	22562931	Monocytes	1.84604	3.32621e-06
chr1	161039555	161040056	Monocytes	2.07009	3.36376e-06
chr20	35437221	35437722	Monocytes	2.343	3.39458e-06
chr11	1781698	1782199	Monocytes	1.32475	3.40378e-06
chr16	23869767	23870268	Monocytes	2.9691	3.40378e-06
chr17	76136332	76136833	Monocytes	1.36643	3.40378e-06
chr8	129179905	129180406	Monocytes	3.14695	3.40378e-06
chr5	134769777	134770278	Monocytes	2.9403	3.4219e-06
chr11	61734881	61735382	Monocytes	1.51816	3.46348e-06
chr14	61956561	61957062	Monocytes	2.12258	3.48804e-06
chr12	112272667	112273168	Monocytes	2.01281	3.51195e-06
chr22	30662541	30663042	Monocytes	2.76218	3.52076e-06
chr8	12614931	12615432	Monocytes	2.37567	3.52504e-06
chr1	21660720	21661221	Monocytes	1.68758	3.54161e-06
chr4	680945	681446	Monocytes	1.52232	3.56336e-06
chr12	15133878	15134379	Monocytes	2.35115	3.56464e-06
chr2	96811792	96812293	Monocytes	2.11723	3.56601e-06
chr7	130598065	130598566	Monocytes	1.29838	3.57146e-06
chr16	68113553	68114054	Monocytes	2.39244	3.59715e-06
chr5	171602239	171602740	Monocytes	1.93391	3.60869e-06
chr17	54996252	54996753	Monocytes	2.75423	3.64642e-06
chr20	30640512	30641013	Monocytes	2.26286	3.69374e-06
chr4	141024891	141025392	Monocytes	4.91092	3.71383e-06
chr14	94858815	94859316	Monocytes	1.99785	3.73039e-06
chr4	140793418	140793919	Monocytes	1.37609	3.734e-06
chr15	41988160	41988661	Monocytes	3.45901	3.74943e-06
chr1	111422559	111423060	Monocytes	2.14883	3.76374e-06
chr19	36395526	36396027	Monocytes	3.05824	3.76374e-06
chr15	91305204	91305705	Monocytes	2.39157	3.7647e-06
chr6	30749626	30750127	Monocytes	1.30387	3.76812e-06
chr1	247565298	247565799	Monocytes	3.82962	3.77269e-06
chr10	90519449	90519950	Monocytes	2.29686	3.80818e-06
chr13	50202319	50202820	Monocytes	2.86115	3.80818e-06
chr17	81011863	81012364	Monocytes	3.72141	3.81085e-06
chr2	209036814	209037315	Monocytes	3.38706	3.83367e-06
chr20	36796612	36797113	Monocytes	1.09018	3.8634e-06
chr2	71291758	71292259	Monocytes	3.25259	3.87729e-06
chr8	103990685	103991186	Monocytes	2.2637	3.88866e-06
chr15	33446833	33447334	Monocytes	1.98892	3.88945e-06
chr22	18254313	18254814	Monocytes	1.4357	3.90019e-06
chr20	39122799	39123300	Monocytes	2.57171	3.90919e-06
chr5	55451753	55452254	Monocytes	3.27619	3.95368e-06
chr1	229335564	229336065	Monocytes	4.54851	3.9909e-06
chr21	34383749	34384250	Monocytes	2.67697	3.99566e-06
chr2	232046497	232046998	Monocytes	2.39195	4.00444e-06
chr8	22411254	22411755	Monocytes	1.65157	4.00444e-06
chr17	38497435	38497936	Monocytes	1.60731	4.01585e-06
chr22	17579229	17579730	Monocytes	3.38607	4.03759e-06
chr7	72276332	72276833	Monocytes	4.05208	4.03759e-06
chr14	92884074	92884575	Monocytes	3.84851	4.04885e-06
chr19	50420639	50421140	Monocytes	1.99558	4.05045e-06
chr21	36475312	36475813	Monocytes	1.25238	4.0548e-06
chr10	32040272	32040773	Monocytes	2.87167	4.07809e-06
chr14	51394974	51395475	Monocytes	3.25821	4.11253e-06
chr2	68614599	68615100	Monocytes	2.87654	4.11253e-06
chr1	31227463	31227964	Monocytes	3.28604	4.12839e-06
chr7	155074376	155074877	Monocytes	3.49448	4.17286e-06
chr17	40333153	40333654	Monocytes	1.55832	4.19438e-06
chr8	11716038	11716539	Monocytes	2.60462	4.19438e-06
chrX	15929785	15930286	Monocytes	2.17487	4.20806e-06
chr1	150973977	150974478	Monocytes	2.23516	4.23059e-06
chr16	57701880	57702381	Monocytes	2.3272	4.27701e-06
chr12	50427034	50427535	Monocytes	2.35482	4.28383e-06
chr2	71298999	71299500	Monocytes	2.58429	4.28383e-06
chr11	71707839	71708340	Monocytes	2.48211	4.30711e-06
chr2	70161386	70161887	Monocytes	2.38452	4.33829e-06
chr4	16239296	16239797	Monocytes	4.51405	4.3413e-06
chr7	101705216	101705717	Monocytes	2.7481	4.35227e-06
chr7	105985872	105986373	Monocytes	1.67277	4.37926e-06
chr11	587848	588349	Monocytes	2.58231	4.38994e-06
chr9	107769252	107769753	Monocytes	1.2383	4.39545e-06
chr11	117712692	117713193	Monocytes	1.69778	4.39606e-06
chr17	29055476	29055977	Monocytes	2.59254	4.43267e-06
chr19	12775906	12776407	Monocytes	2.88121	4.54203e-06
chr6	14922388	14922889	Monocytes	2.11348	4.578e-06
chr12	125218789	125219290	Monocytes	3.94304	4.58481e-06
chr15	70405581	70406082	Monocytes	2.14607	4.63107e-06
chr1	150585915	150586416	Monocytes	2.29999	4.63477e-06
chr10	129852307	129852808	Monocytes	2.7223	4.63603e-06
chr8	28474412	28474913	Monocytes	3.96973	4.65054e-06
chr17	34417195	34417696	Monocytes	1.24836	4.75117e-06
chr1	211780189	211780690	Monocytes	2.39864	4.80719e-06
chr1	235147488	235147989	Monocytes	1.75097	4.8514e-06
chr17	2694853	2695354	Monocytes	2.38708	4.86927e-06
chr3	15313268	15313769	Monocytes	2.39001	4.87213e-06
chr11	129964445	129964946	Monocytes	3.18448	4.94943e-06
chr16	88657812	88658313	Monocytes	3.81079	5.01848e-06
chr19	10890921	10891422	Monocytes	1.86078	5.1146e-06
chr12	124941945	124942446	Monocytes	2.61339	5.11741e-06
chr4	26304095	26304596	Monocytes	4.07455	5.14698e-06
chr20	48964468	48964969	Monocytes	3.21401	5.16099e-06
chr22	35726166	35726667	Monocytes	2.36582	5.20151e-06
chr15	80254424	80254925	Monocytes	6.2453	5.21182e-06
chr17	72474835	72475336	Monocytes	1.95745	5.21182e-06
chr2	26991843	26992344	Monocytes	1.27725	5.21182e-06
chr20	61317444	61317945	Monocytes	3.44856	5.21182e-06
chr3	184394671	184395172	Monocytes	6.99002	5.21182e-06
chr4	74600820	74601321	Monocytes	6.58854	5.21182e-06
chr6	46740387	46740888	Monocytes	3.05545	5.21182e-06
chr4	185314029	185314530	Monocytes	2.17301	5.21969e-06
chr21	15920986	15921487	Monocytes	3.84112	5.23207e-06
chr7	77039436	77039937	Monocytes	2.03768	5.24187e-06
chr10	45443145	45443646	Monocytes	3.90781	5.27931e-06
chr11	47398041	47398542	Monocytes	1.89336	5.31474e-06
chr15	70796886	70797387	Monocytes	3.15811	5.32537e-06
chr12	2403843	2404344	Monocytes	2.38693	5.35153e-06
chr1	161691679	161692180	Monocytes	2.44571	5.35468e-06
chr14	75655279	75655780	Monocytes	1.94111	5.385e-06
chr20	48888555	48889056	Monocytes	2.62301	5.39559e-06
chr6	31526717	31527218	Monocytes	1.76941	5.43588e-06
chr2	234240169	234240670	Monocytes	1.71414	5.47592e-06
chr10	81080880	81081381	Monocytes	1.42647	5.49328e-06
chr15	70641196	70641697	Monocytes	2.81142	5.50194e-06
chr2	16806403	16806904	Monocytes	2.65013	5.57056e-06
chr6	10082524	10083025	Monocytes	3.30348	5.60416e-06
chr16	28505406	28505907	Monocytes	1.33902	5.63322e-06
chr7	1552850	1553351	Monocytes	1.58354	5.63322e-06
chr1	206730265	206730766	Monocytes	1.93317	5.63494e-06
chr3	99614359	99614860	Monocytes	4.54983	5.63494e-06
chr1	167532701	167533202	Monocytes	2.79535	5.64543e-06
chr16	3309014	3309515	Monocytes	2.74226	5.64543e-06
chr4	36312453	36312954	Monocytes	2.81036	5.66336e-06
chr16	17267126	17267627	Monocytes	3.39741	5.75679e-06
chr5	169758177	169758678	Monocytes	1.12675	5.75679e-06
chr20	44639093	44639594	Monocytes	3.1588	5.83712e-06
chr11	126181391	126181892	Monocytes	2.76013	5.85047e-06
chr10	82251481	82251982	Monocytes	3.12002	5.88809e-06
chr12	129314372	129314873	Monocytes	2.97509	5.99029e-06
chr20	56004857	56005358	Monocytes	3.51203	6.01274e-06
chr1	241715275	241715776	Monocytes	2.29698	6.03079e-06
chr2	102608041	102608542	Monocytes	2.34313	6.04293e-06
chr11	35052150	35052651	Monocytes	2.66203	6.09693e-06
chr20	5060874	5061375	Monocytes	2.45244	6.09693e-06
chr8	33418780	33419281	Monocytes	3.03913	6.09693e-06
chr8	28740383	28740884	Monocytes	1.82541	6.10654e-06
chr11	74184774	74185275	Monocytes	4.08853	6.14199e-06
chr16	28519260	28519761	Monocytes	2.18181	6.14199e-06
chr1	109189372	109189873	Monocytes	1.85694	6.16127e-06
chr14	91830317	91830818	Monocytes	2.94321	6.18132e-06
chr5	82664089	82664590	Monocytes	2.41275	6.2253e-06
chr2	102239527	102240028	Monocytes	2.97812	6.22704e-06
chr6	37017852	37018353	Monocytes	1.00734	6.27939e-06
chr5	1494877	1495378	Monocytes	2.22326	6.28101e-06
chr11	74858930	74859431	Monocytes	2.50081	6.33508e-06
chr5	10632129	10632630	Monocytes	3.32397	6.34197e-06
chr20	30742924	30743425	Monocytes	1.17376	6.35389e-06
chr6	219819	220320	Monocytes	2.24641	6.3677e-06
chr17	72459502	72460003	Monocytes	1.16797	6.39818e-06
chr19	7739124	7739625	Monocytes	2.24062	6.44346e-06
chr17	38252246	38252747	Monocytes	1.62572	6.48995e-06
chr19	45268764	45269265	Monocytes	3.01993	6.48995e-06
chr12	12008336	12008837	Monocytes	2.2224	6.51303e-06
chr4	70697351	70697852	Monocytes	2.74564	6.54267e-06
chr10	80998956	80999457	Monocytes	2.25555	6.64278e-06
chr5	90765551	90766052	Monocytes	2.23448	6.69035e-06
chr22	39662398	39662899	Monocytes	2.62455	6.7014e-06
chr17	38486447	38486948	Monocytes	2.48419	6.71484e-06
chr2	158277422	158277923	Monocytes	2.24646	6.71484e-06
chr22	37446529	37447030	Monocytes	2.56852	6.72908e-06
chr16	11712964	11713465	Monocytes	1.43382	6.76703e-06
chr1	45292183	45292684	Monocytes	2.58666	6.7862e-06
chr10	81008088	81008589	Monocytes	3.07674	6.79579e-06
chr20	4747238	4747739	Monocytes	2.52192	6.79579e-06
chr6	36095211	36095712	Monocytes	2.17153	6.81911e-06
chr1	42217597	42218098	Monocytes	2.15448	6.84086e-06
chr5	139704249	139704750	Monocytes	2.25295	6.8505e-06
chr7	36303828	36304329	Monocytes	2.96135	6.8509e-06
chr2	178116756	178117257	Monocytes	1.7308	6.87081e-06
chr21	34766439	34766940	Monocytes	2.5146	6.9213e-06
chr11	72915663	72916164	Monocytes	2.45976	6.93345e-06
chr11	65543549	65544050	Monocytes	2.32006	6.9627e-06
chr6	71957931	71958432	Monocytes	2.27333	6.9627e-06
chr15	91109628	91110129	Monocytes	2.04785	6.96571e-06
chr5	1502093	1502594	Monocytes	1.51193	6.9873e-06
chr15	90506471	90506972	Monocytes	2.15789	7.02751e-06
chr14	81882463	81882964	Monocytes	2.74965	7.06505e-06
chr16	17265510	17266011	Monocytes	5.60625	7.07498e-06
chr14	75741425	75741926	Monocytes	1.71049	7.10797e-06
chr22	17724323	17724824	Monocytes	2.16381	7.12117e-06
chr1	12256670	12257171	Monocytes	1.5321	7.22322e-06
chr9	93589322	93589823	Monocytes	1.97283	7.22322e-06
chr14	69417678	69418179	Monocytes	1.78909	7.25935e-06
chr21	45573699	45574200	Monocytes	2.6557	7.2734e-06
chr1	28501102	28501603	Monocytes	3.54439	7.3008e-06
chr1	155960754	155961255	Monocytes	4.54712	7.3008e-06
chr6	166672441	166672942	Monocytes	2.45918	7.35315e-06
chr13	100084815	100085316	Monocytes	1.57389	7.35886e-06
chr5	169720227	169720728	Monocytes	2.66043	7.37022e-06
chr22	37625992	37626493	Monocytes	2.72533	7.40876e-06
chr11	9294798	9295299	Monocytes	3.10705	7.42784e-06
chr3	46264202	46264703	Monocytes	3.03275	7.42784e-06
chr7	30024995	30025496	Monocytes	4.10515	7.4616e-06
chr7	150785774	150786275	Monocytes	1.13292	7.4616e-06
chr12	11989178	11989679	Monocytes	1.89023	7.54276e-06
chr2	239285498	239285999	Monocytes	2.62999	7.57571e-06
chr1	2178061	2178562	Monocytes	1.61924	7.64365e-06
chr3	4462826	4463327	Monocytes	1.97258	7.70672e-06
chr4	3374536	3375037	Monocytes	1.80981	7.70672e-06
chr4	141711933	141712434	Monocytes	1.33241	7.74331e-06
chr10	126336311	126336812	Monocytes	1.04641	7.9275e-06
chr1	198745710	198746211	Monocytes	2.07727	7.95865e-06
chr6	43979822	43980323	Monocytes	3.62059	8.11649e-06
chr3	50657817	50658318	Monocytes	2.0903	8.14419e-06
chr17	4628822	4629323	Monocytes	3.08881	8.19561e-06
chr17	4667834	4668335	Monocytes	3.50212	8.28281e-06
chr21	39649276	39649777	Monocytes	2.43933	8.29381e-06
chr5	82608444	82608945	Monocytes	1.25188	8.29381e-06
chr22	22290641	22291142	Monocytes	2.49646	8.48546e-06
chr16	47599367	47599868	Monocytes	3.25266	8.49132e-06
chr7	968159	968660	Monocytes	1.03549	8.54624e-06
chr17	13834442	13834943	Monocytes	2.22897	8.54694e-06
chr5	67492646	67493147	Monocytes	2.4529	8.57352e-06
chr9	92275075	92275576	Monocytes	3.3327	8.58205e-06
chr1	212925845	212926346	Monocytes	2.76125	8.58346e-06
chr16	11718723	11719224	Monocytes	3.39185	8.59207e-06
chr4	185713996	185714497	Monocytes	1.47584	8.59207e-06
chr2	28939108	28939609	Monocytes	1.7871	8.61807e-06
chr10	112295770	112296271	Monocytes	1.60644	8.64313e-06
chr4	100743063	100743564	Monocytes	4.58096	8.64313e-06
chr6	41168628	41169129	Monocytes	4.54123	8.70353e-06
chr19	42305373	42305874	Monocytes	2.92025	8.75641e-06
chr17	2893646	2894147	Monocytes	4.61524	8.81945e-06
chr2	61023590	61024091	Monocytes	2.96679	8.81975e-06
chr20	1471852	1472353	Monocytes	2.60981	8.86079e-06
chr8	97657608	97658109	Monocytes	1.52315	8.90522e-06
chr5	142179633	142180134	Monocytes	2.98069	8.91757e-06
chr10	31288198	31288699	Monocytes	1.20615	8.95243e-06
chr2	48347874	48348375	Monocytes	4.33473	8.95243e-06
chr11	6222748	6223249	Monocytes	2.913	8.97462e-06
chr7	38389376	38389877	Monocytes	2.07187	8.97462e-06
chr5	179520586	179521087	Monocytes	3.06795	8.98273e-06
chr12	25062599	25063100	Monocytes	1.72809	9.02811e-06
chr2	85632691	85633192	Monocytes	2.74204	9.02811e-06
chr4	105981735	105982236	Monocytes	3.10784	9.02811e-06
chr11	64653022	64653523	Monocytes	2.22213	9.03125e-06
chr19	55155457	55155958	Monocytes	4.09787	9.06288e-06
chr10	73530480	73530981	Monocytes	3.42595	9.07277e-06
chr1	206328872	206329373	Monocytes	1.82064	9.08996e-06
chr4	7636260	7636761	Monocytes	2.4368	9.17623e-06
chr6	159538529	159539030	Monocytes	2.65271	9.17623e-06
chr11	10524273	10524774	Monocytes	2.62211	9.21477e-06
chr10	81698452	81698953	Monocytes	1.30892	9.31702e-06
chr5	10635339	10635840	Monocytes	1.60222	9.31702e-06
chr9	75834737	75835238	Monocytes	1.10714	9.32822e-06
chr20	5037302	5037803	Monocytes	1.63725	9.39808e-06
chr12	121888417	121888918	Monocytes	2.37997	9.43783e-06
chr1	31989264	31989765	Monocytes	1.66339	9.45948e-06
chr22	38006780	38007281	Monocytes	2.89278	9.45948e-06
chr13	51200348	51200849	Monocytes	1.82681	9.46032e-06
chr15	90517671	90518172	Monocytes	2.85754	9.51695e-06
chr6	133034867	133035368	Monocytes	2.95839	9.51695e-06
chr22	39337546	39338047	Monocytes	1.29202	9.60002e-06
chr8	59309914	59310415	Monocytes	2.90849	9.61449e-06
chr1	229269556	229270057	Monocytes	3.51602	9.62371e-06
chr19	3180045	3180546	Monocytes	1.34507	9.68392e-06
chr3	13455783	13456284	Monocytes	1.48016	9.69823e-06
chr3	127473724	127474225	Monocytes	2.31497	9.78124e-06
chr14	68320350	68320851	Monocytes	2.54194	9.80415e-06
chr1	112013628	112014129	Monocytes	2.64887	9.82296e-06
chr1	160677841	160678342	Monocytes	1.89679	9.86179e-06
chr1	172735521	172736022	Monocytes	2.6378	9.86179e-06
chr2	118774474	118774975	Monocytes	3.29512	9.86679e-06
chr7	36815217	36815718	Monocytes	2.83311	9.86679e-06
chr19	8564939	8565440	Monocytes	2.46203	1.00016e-05
chr1	6086073	6086574	Monocytes	1.63938	1.00571e-05
chr5	32522865	32523366	Monocytes	1.13624	1.00571e-05
chr19	8632541	8633042	Monocytes	2.55766	1.01755e-05
chr9	123688216	123688717	Monocytes	1.76511	1.01998e-05
chr1	17956400	17956901	Monocytes	1.87203	1.02328e-05
chr2	8674758	8675259	Monocytes	1.63203	1.02328e-05
chr1	206646109	206646610	Monocytes	1.6011	1.02481e-05
chr6	42284369	42284870	Monocytes	1.56875	1.02519e-05
chr11	121445871	121446372	Monocytes	1.65239	1.02983e-05
chr1	226219748	226220249	Monocytes	4.69848	1.03149e-05
chr12	95034281	95034782	Monocytes	2.63979	1.03153e-05
chr12	54758115	54758616	Monocytes	1.85824	1.03244e-05
chr12	6276972	6277473	Monocytes	1.0151	1.03531e-05
chr1	226189937	226190438	Monocytes	1.20284	1.03766e-05
chr1	234984865	234985366	Monocytes	2.91743	1.03871e-05
chr1	12203607	12204108	Monocytes	1.54692	1.04045e-05
chr11	44590603	44591104	Monocytes	1.38506	1.04287e-05
chr17	29287288	29287789	Monocytes	3.83018	1.04287e-05
chr12	121862990	121863491	Monocytes	1.37868	1.04958e-05
chr1	161474895	161475396	Monocytes	2.2796	1.05092e-05
chr1	186624990	186625491	Monocytes	3.90802	1.05092e-05
chr10	6193328	6193829	Monocytes	1.65778	1.05092e-05
chr11	2954509	2955010	Monocytes	1.3137	1.05092e-05
chr14	69509537	69510038	Monocytes	1.4156	1.05488e-05
chr1	54358474	54358975	Monocytes	2.58861	1.07202e-05
chr12	54787467	54787968	Monocytes	5.15398	1.07246e-05
chr21	39201715	39202216	Monocytes	4.50997	1.0737e-05
chr1	27961460	27961961	Monocytes	2.15281	1.08095e-05
chr3	127472746	127473247	Monocytes	1.46262	1.08684e-05
chr2	71292318	71292819	Monocytes	1.66982	1.09217e-05
chr6	46698651	46699152	Monocytes	2.53905	1.09235e-05
chr9	126964672	126965173	Monocytes	1.49183	1.10872e-05
chr5	149868045	149868546	Monocytes	1.46998	1.1197e-05
chr6	164088625	164089126	Monocytes	2.0524	1.1197e-05
chr1	26605319	26605820	Monocytes	3.3787	1.12077e-05
chr20	35470219	35470720	Monocytes	3.55079	1.12077e-05
chr12	4398502	4399003	Monocytes	1.22656	1.12305e-05
chr12	8605717	8606218	Monocytes	4.12424	1.12807e-05
chr8	38757681	38758182	Monocytes	2.481	1.12979e-05
chr17	66287940	66288441	Monocytes	1.60994	1.13611e-05
chr19	50890660	50891161	Monocytes	2.80572	1.13901e-05
chr7	105985196	105985697	Monocytes	3.56331	1.13901e-05
chr10	45463470	45463971	Monocytes	1.43844	1.14216e-05
chr15	81604040	81604541	Monocytes	2.20106	1.14216e-05
chr9	112734480	112734981	Monocytes	1.96453	1.14337e-05
chr4	26051731	26052232	Monocytes	3.08805	1.14485e-05
chr2	219609887	219610388	Monocytes	2.23978	1.14541e-05
chr20	6681540	6682041	Monocytes	2.74548	1.15864e-05
chr1	151583619	151584120	Monocytes	1.97889	1.16275e-05
chr9	92255358	92255859	Monocytes	3.70246	1.1661e-05
chr10	77135483	77135984	Monocytes	4.27789	1.16926e-05
chr17	76588196	76588697	Monocytes	1.31466	1.16988e-05
chr15	41583422	41583923	Monocytes	2.07961	1.17065e-05
chr16	89940398	89940899	Monocytes	1.16493	1.17491e-05
chr4	71757922	71758423	Monocytes	2.22636	1.17776e-05
chr11	124940517	124941018	Monocytes	2.65667	1.19038e-05
chr1	161476319	161476820	Monocytes	2.754	1.19586e-05
chr3	15335862	15336363	Monocytes	3.45726	1.20995e-05
chr2	228272297	228272798	Monocytes	2.04544	1.21023e-05
chr12	89556449	89556950	Monocytes	2.086	1.21494e-05
chr19	7556937	7557438	Monocytes	2.41014	1.2254e-05
chr7	30276843	30277344	Monocytes	2.63664	1.2254e-05
chr1	28269833	28270334	Monocytes	2.26392	1.23125e-05
chr10	49892631	49893132	Monocytes	2.1868	1.23977e-05
chr17	75882414	75882915	Monocytes	3.63535	1.25018e-05
chr17	1990818	1991319	Monocytes	2.04039	1.2606e-05
chr3	53782719	53783220	Monocytes	2.98881	1.275e-05
chr12	110526657	110527158	Monocytes	3.11771	1.29839e-05
chr15	90607047	90607548	Monocytes	1.89126	1.31407e-05
chr9	128412462	128412963	Monocytes	3.29394	1.31407e-05
chr6	148978123	148978624	Monocytes	2.72081	1.31712e-05
chr2	74212766	74213267	Monocytes	2.89095	1.31768e-05
chr11	117856797	117857298	Monocytes	1.40702	1.33803e-05
chr11	118013552	118014053	Monocytes	2.50494	1.34462e-05
chr4	175535086	175535587	Monocytes	4.2734	1.34516e-05
chr11	61731370	61731871	Monocytes	2.29289	1.34672e-05
chr12	120548490	120548991	Monocytes	1.65274	1.34854e-05
chr4	103655735	103656236	Monocytes	3.00219	1.34962e-05
chr7	151493486	151493987	Monocytes	3.19783	1.35234e-05
chr5	177820052	177820553	Monocytes	2.355	1.35389e-05
chr11	10480537	10481038	Monocytes	2.36831	1.35458e-05
chr10	49842216	49842717	Monocytes	1.77728	1.35464e-05
chr11	35249398	35249899	Monocytes	2.70753	1.36503e-05
chr15	50399736	50400237	Monocytes	2.77655	1.36503e-05
chr3	53174817	53175318	Monocytes	2.18597	1.36503e-05
chr10	81030526	81031027	Monocytes	3.26725	1.37106e-05
chr15	81277127	81277628	Monocytes	2.56297	1.3712e-05
chr7	75198899	75199400	Monocytes	3.72111	1.37412e-05
chr10	75686138	75686639	Monocytes	2.75501	1.3771e-05
chr2	96923452	96923953	Monocytes	2.73018	1.38054e-05
chr14	21183682	21184183	Monocytes	1.00887	1.38172e-05
chr2	176865840	176866341	Monocytes	2.01249	1.38557e-05
chr1	155959740	155960241	Monocytes	3.00682	1.38615e-05
chr8	90813844	90814345	Monocytes	2.55478	1.39337e-05
chr16	31365641	31366142	Monocytes	2.24203	1.39441e-05
chr15	77295290	77295791	Monocytes	1.39369	1.3961e-05
chr20	20235711	20236212	Monocytes	2.95376	1.39745e-05
chr1	16156135	16156636	Monocytes	3.72315	1.40472e-05
chr2	70270598	70271099	Monocytes	2.72078	1.40515e-05
chr22	44578399	44578900	Monocytes	2.0288	1.40666e-05
chr2	242784900	242785401	Monocytes	1.88684	1.41079e-05
chr21	34673155	34673656	Monocytes	2.40608	1.41394e-05
chr7	106193149	106193650	Monocytes	3.00219	1.41833e-05
chr3	71678786	71679287	Monocytes	3.82417	1.42392e-05
chr19	45946055	45946556	Monocytes	2.69702	1.42473e-05
chr3	112532408	112532909	Monocytes	2.68343	1.42538e-05
chr4	85494851	85495352	Monocytes	2.80336	1.42658e-05
chr3	128710144	128710645	Monocytes	2.68509	1.42879e-05
chr9	297383	297884	Monocytes	1.86204	1.43222e-05
chr10	90995132	90995633	Monocytes	2.66734	1.43384e-05
chr22	25003296	25003797	Monocytes	1.74602	1.43688e-05
chr2	127838440	127838941	Monocytes	1.72894	1.44012e-05
chr11	75484592	75485093	Monocytes	4.04424	1.44372e-05
chr2	228250292	228250793	Monocytes	2.50736	1.44868e-05
chr6	143023548	143024049	Monocytes	1.91524	1.44868e-05
chr10	126369162	126369663	Monocytes	2.84431	1.44935e-05
chr12	113478472	113478973	Monocytes	1.16774	1.45277e-05
chr19	10416131	10416632	Monocytes	2.13165	1.46194e-05
chr7	101707980	101708481	Monocytes	2.37572	1.47122e-05
chr15	75073137	75073638	Monocytes	1.93424	1.47276e-05
chr3	126242874	126243375	Monocytes	1.56865	1.47276e-05
chr1	183537622	183538123	Monocytes	2.71125	1.4742e-05
chr14	73930125	73930626	Monocytes	1.75462	1.4804e-05
chr9	137287950	137288451	Monocytes	2.15305	1.48872e-05
chr3	196351721	196352222	Monocytes	1.84868	1.48998e-05
chr2	192540469	192540970	Monocytes	1.86478	1.49365e-05
chr17	38490199	38490700	Monocytes	2.59547	1.49604e-05
chr13	29148657	29149158	Monocytes	1.67174	1.49903e-05
chr14	77234621	77235122	Monocytes	1.64581	1.52708e-05
chr3	58320738	58321239	Monocytes	1.5469	1.52828e-05
chr10	126329274	126329775	Monocytes	1.95792	1.52918e-05
chr17	8819294	8819795	Monocytes	1.87524	1.52918e-05
chr5	169730102	169730603	Monocytes	1.82916	1.53581e-05
chr16	31880739	31881240	Monocytes	2.17173	1.53922e-05
chr1	233248611	233249112	Monocytes	1.54437	1.53961e-05
chr15	75079740	75080241	Monocytes	2.25679	1.54116e-05
chr4	38787677	38788178	Monocytes	1.84269	1.54128e-05
chr17	76408500	76409001	Monocytes	1.16901	1.55837e-05
chr7	76867930	76868431	Monocytes	1.25316	1.5702e-05
chr20	36932198	36932699	Monocytes	1.95571	1.57948e-05
chr1	206754957	206755458	Monocytes	2.54283	1.61006e-05
chr22	30657066	30657567	Monocytes	6.32803	1.61006e-05
chr12	94566702	94567203	Monocytes	1.78362	1.61223e-05
chr22	17587741	17588242	Monocytes	2.67896	1.61223e-05
chr6	106611775	106612276	Monocytes	1.62087	1.61223e-05
chr8	141552025	141552526	Monocytes	5.15636	1.61223e-05
chr8	8096098	8096599	Monocytes	3.76	1.6197e-05
chr20	353992	354493	Monocytes	2.09321	1.62597e-05
chr22	38656452	38656953	Monocytes	1.33718	1.63528e-05
chr17	27522386	27522887	Monocytes	1.74729	1.6358e-05
chr1	181093301	181093802	Monocytes	1.48504	1.6387e-05
chr5	36657672	36658173	Monocytes	2.07561	1.64215e-05
chr18	2646352	2646853	Monocytes	1.73642	1.64218e-05
chr19	947736	948237	Monocytes	1.78397	1.64223e-05
chr18	13566817	13567318	Monocytes	1.79778	1.64456e-05
chr3	41179152	41179653	Monocytes	2.39624	1.65033e-05
chr7	6674460	6674961	Monocytes	2.10585	1.65033e-05
chr17	76377599	76378100	Monocytes	2.05626	1.65118e-05
chr16	30103811	30104312	Monocytes	1.40574	1.65312e-05
chr16	81772381	81772882	Monocytes	1.25945	1.66362e-05
chr4	90245774	90246275	Monocytes	2.24351	1.66362e-05
chr2	8683675	8684176	Monocytes	1.56601	1.66613e-05
chr22	30661678	30662179	Monocytes	1.41289	1.67092e-05
chr10	71713608	71714109	Monocytes	3.63715	1.67482e-05
chr11	6212914	6213415	Monocytes	3.58039	1.67482e-05
chr22	41346986	41347487	Monocytes	1.19417	1.67683e-05
chr2	46775243	46775744	Monocytes	1.8779	1.68266e-05
chr1	36831032	36831533	Monocytes	3.48076	1.70055e-05
chr19	44267489	44267990	Monocytes	1.54226	1.70152e-05
chr5	172257915	172258416	Monocytes	3.86984	1.70261e-05
chr16	90023322	90023823	Monocytes	3.79422	1.70549e-05
chr7	106005707	106006208	Monocytes	2.27934	1.70549e-05
chr13	48735889	48736390	Monocytes	1.40421	1.70934e-05
chr1	112050082	112050583	Monocytes	1.17409	1.71545e-05
chr2	10418527	10419028	Monocytes	1.74702	1.71682e-05
chr19	50019007	50019508	Monocytes	1.94906	1.71867e-05
chr6	14921338	14921839	Monocytes	1.76671	1.71926e-05
chr7	2059715	2060216	Monocytes	1.24092	1.73223e-05
chr11	115579994	115580495	Monocytes	2.73848	1.7619e-05
chr7	43611995	43612496	Monocytes	1.86396	1.76784e-05
chr3	149165991	149166492	Monocytes	4.15398	1.77861e-05
chr12	89811955	89812456	Monocytes	3.12287	1.79521e-05
chr7	142919790	142920291	Monocytes	3.48027	1.80883e-05
chr5	77830066	77830567	Monocytes	1.96351	1.81645e-05
chr14	21555597	21556098	Monocytes	1.31602	1.8353e-05
chr13	46756067	46756568	Monocytes	1.09236	1.84415e-05
chr19	15429134	15429635	Monocytes	3.09827	1.84637e-05
chr19	51624502	51625003	Monocytes	2.69636	1.84637e-05
chr15	58432083	58432584	Monocytes	3.00145	1.84786e-05
chr10	73649735	73650236	Monocytes	1.57362	1.87851e-05
chr11	65341614	65342115	Monocytes	1.16843	1.87851e-05
chr2	202073608	202074109	Monocytes	1.91076	1.87851e-05
chr19	7413787	7414288	Monocytes	1.8223	1.88803e-05
chr12	105035585	105036086	Monocytes	2.18384	1.89434e-05
chr19	10920537	10921038	Monocytes	3.71127	1.89434e-05
chr1	6641881	6642382	Monocytes	3.22716	1.89529e-05
chr20	47385944	47386445	Monocytes	2.33742	1.89882e-05
chr5	55965712	55966213	Monocytes	1.39041	1.90569e-05
chr12	92838511	92839012	Monocytes	2.48838	1.91594e-05
chr19	35772808	35773309	Monocytes	3.42502	1.92009e-05
chr5	95297481	95297982	Monocytes	1.29205	1.93146e-05
chr14	93126091	93126592	Monocytes	2.23469	1.93251e-05
chr2	8716861	8717362	Monocytes	3.22677	1.93416e-05
chr9	128394566	128395067	Monocytes	3.14463	1.94129e-05
chr17	8762682	8763183	Monocytes	3.57092	1.95861e-05
chr3	53148654	53149155	Monocytes	6.28432	1.965e-05
chr20	2967070	2967571	Monocytes	3.06371	1.96518e-05
chr8	59508576	59509077	Monocytes	2.49453	1.96619e-05
chr3	15310970	15311471	Monocytes	1.76736	1.96627e-05
chr22	31006212	31006713	Monocytes	3.16716	1.96841e-05
chr10	6213773	6214274	Monocytes	1.49959	1.97159e-05
chr16	80710244	80710745	Monocytes	4.79816	1.97994e-05
chr20	39126355	39126856	Monocytes	2.57968	1.97994e-05
chr5	171839836	171840337	Monocytes	1.75006	1.98212e-05
chr11	74892572	74893073	Monocytes	2.25665	1.98699e-05
chr11	76046828	76047329	Monocytes	3.38415	2.00082e-05
chr1	16008627	16009128	Monocytes	2.58491	2.00746e-05
chr8	126525144	126525645	Monocytes	1.34836	2.00746e-05
chr11	107859188	107859689	Monocytes	1.74403	2.009e-05
chr5	134727855	134728356	Monocytes	3.02748	2.009e-05
chr1	28441687	28442188	Monocytes	5.38015	2.01459e-05
chr17	79259206	79259707	Monocytes	2.21953	2.03075e-05
chr18	3747362	3747863	Monocytes	1.35038	2.03075e-05
chr12	64990070	64990571	Monocytes	5.28772	2.03325e-05
chr2	16837919	16838420	Monocytes	2.74368	2.04113e-05
chr17	8868812	8869313	Monocytes	2.13651	2.04404e-05
chr3	151065158	151065659	Monocytes	3.01455	2.04404e-05
chr14	103031645	103032146	Monocytes	1.73366	2.04651e-05
chr22	29781721	29782222	Monocytes	2.54774	2.05291e-05
chr5	139701352	139701853	Monocytes	1.98011	2.05776e-05
chr11	12146322	12146823	Monocytes	3.00334	2.07325e-05
chr17	40313652	40314153	Monocytes	2.77514	2.08238e-05
chr20	3400848	3401349	Monocytes	1.3716	2.08238e-05
chr14	78126077	78126578	Monocytes	2.49162	2.08643e-05
chr15	58438887	58439388	Monocytes	2.49245	2.08838e-05
chr19	47812816	47813317	Monocytes	1.46177	2.08902e-05
chr17	72686539	72687040	Monocytes	2.16873	2.09727e-05
chr12	32827635	32828136	Monocytes	3.95349	2.104e-05
chr16	66554605	66555106	Monocytes	2.79653	2.10631e-05
chr2	99072058	99072559	Monocytes	2.06292	2.10631e-05
chr13	22008657	22009158	Monocytes	3.07054	2.11321e-05
chr8	124263150	124263651	Monocytes	2.79678	2.11633e-05
chr10	31289734	31290235	Monocytes	3.44569	2.11896e-05
chr3	132002200	132002701	Monocytes	1.39604	2.12354e-05
chr7	111720461	111720962	Monocytes	1.67053	2.13229e-05
chr17	7456002	7456503	Monocytes	2.38215	2.13253e-05
chr8	38662713	38663214	Monocytes	2.15119	2.13253e-05
chr2	102578393	102578894	Monocytes	2.02108	2.14668e-05
chr15	70018311	70018812	Monocytes	3.17706	2.148e-05
chr7	5463548	5464049	Monocytes	1.27217	2.14863e-05
chr22	42173883	42174384	Monocytes	3.87707	2.15159e-05
chr11	131928342	131928843	Monocytes	2.42981	2.15163e-05
chr17	61718987	61719488	Monocytes	2.04467	2.15699e-05
chr17	72517674	72518175	Monocytes	1.72093	2.17163e-05
chr12	10320083	10320584	Monocytes	1.8688	2.17926e-05
chr10	73126886	73127387	Monocytes	2.21784	2.17984e-05
chr10	73357826	73358327	Monocytes	1.42512	2.19816e-05
chr1	204961519	204962020	Monocytes	2.2099	2.20607e-05
chr10	49785073	49785574	Monocytes	2.8067	2.20607e-05
chr1	12210454	12210955	Monocytes	1.49739	2.2109e-05
chr2	32490564	32491065	Monocytes	2.29581	2.2109e-05
chr5	82602334	82602835	Monocytes	1.3387	2.21233e-05
chr1	160516648	160517149	Monocytes	2.85585	2.21764e-05
chr3	182961930	182962431	Monocytes	1.49789	2.22033e-05
chr6	34150466	34150967	Monocytes	2.64127	2.23751e-05
chr6	154677656	154678157	Monocytes	2.1049	2.25121e-05
chr1	224752820	224753321	Monocytes	2.63773	2.25803e-05
chr3	196065203	196065704	Monocytes	1.22407	2.25803e-05
chr12	89554386	89554887	Monocytes	1.83804	2.30089e-05
chr4	14167152	14167653	Monocytes	4.20309	2.30209e-05
chr12	6454442	6454943	Monocytes	1.92042	2.30479e-05
chr1	161973455	161973956	Monocytes	1.6008	2.30744e-05
chr8	96099797	96100298	Monocytes	1.91948	2.31519e-05
chr19	18263133	18263634	Monocytes	1.02777	2.3199e-05
chr21	37553634	37554135	Monocytes	2.18057	2.33943e-05
chr2	161267633	161268134	Monocytes	1.69988	2.34609e-05
chr7	40308335	40308836	Monocytes	1.31022	2.37584e-05
chr8	132839716	132840217	Monocytes	4.06164	2.38297e-05
chr9	117147626	117148127	Monocytes	1.75112	2.3925e-05
chr12	122227698	122228199	Monocytes	1.4977	2.39601e-05
chr20	62504809	62505310	Monocytes	1.05309	2.39927e-05
chr22	30669077	30669578	Monocytes	3.99464	2.40142e-05
chr4	84241589	84242090	Monocytes	1.98872	2.42405e-05
chr7	2774216	2774717	Monocytes	2.10326	2.42405e-05
chr11	61729535	61730036	Monocytes	1.85695	2.42795e-05
chr17	1479073	1479574	Monocytes	3.63884	2.42795e-05
chr19	8749654	8750155	Monocytes	1.9261	2.42795e-05
chr10	98468208	98468709	Monocytes	2.31942	2.43636e-05
chr9	101013278	101013779	Monocytes	1.68701	2.44713e-05
chr2	180129810	180130311	Monocytes	1.14299	2.45862e-05
chr3	50280208	50280709	Monocytes	1.66972	2.50159e-05
chr11	326839	327340	Monocytes	2.28473	2.5101e-05
chr1	235090880	235091381	Monocytes	2.33409	2.51977e-05
chr11	94989279	94989780	Monocytes	3.21312	2.53675e-05
chr6	159075481	159075982	Monocytes	2.0461	2.54475e-05
chrX	117851912	117852413	Monocytes	5.14348	2.54475e-05
chr22	43285164	43285665	Monocytes	2.04289	2.54612e-05
chr8	144626728	144627229	Monocytes	1.10698	2.54612e-05
chr7	75505581	75506082	Monocytes	1.71696	2.55106e-05
chr9	90328344	90328845	Monocytes	1.35411	2.57524e-05
chr3	52236660	52237161	Monocytes	4.32293	2.58031e-05
chr8	11744781	11745282	Monocytes	1.02609	2.59324e-05
chr20	48892633	48893134	Monocytes	1.95698	2.59781e-05
chr3	171695661	171696162	Monocytes	4.8439	2.60494e-05
chr11	121289247	121289748	Monocytes	2.07191	2.61043e-05
chr5	169064003	169064504	Monocytes	1.9685	2.61043e-05
chr1	244482853	244483354	Monocytes	1.25986	2.63356e-05
chr5	134476342	134476843	Monocytes	1.68299	2.64331e-05
chr17	942637	943138	Monocytes	1.59825	2.66628e-05
chr19	2289642	2290143	Monocytes	2.39016	2.67136e-05
chrX	47438864	47439365	Monocytes	3.09043	2.68782e-05
chr6	2733493	2733994	Monocytes	1.92017	2.6896e-05
chr1	40264831	40265332	Monocytes	2.08945	2.70522e-05
chr4	37756159	37756660	Monocytes	2.58439	2.71022e-05
chr6	41996192	41996693	Monocytes	1.94818	2.71199e-05
chr10	73372894	73373395	Monocytes	1.69378	2.72444e-05
chr8	26429510	26430011	Monocytes	1.07187	2.72444e-05
chr6	110213079	110213580	Monocytes	3.71383	2.7273e-05
chr12	123356459	123356960	Monocytes	1.38466	2.76189e-05
chr2	113598678	113599179	Monocytes	2.01334	2.7638e-05
chr9	135997172	135997673	Monocytes	1.52697	2.80191e-05
chr11	122627107	122627608	Monocytes	3.38162	2.81164e-05
chr6	18153116	18153617	Monocytes	3.05406	2.81164e-05
chr1	158253819	158254320	Monocytes	5.64222	2.83135e-05
chr20	36007573	36008074	Monocytes	6.41213	2.83135e-05
chr6	155542178	155542679	Monocytes	6.6766	2.83135e-05
chr6	159483226	159483727	Monocytes	2.52843	2.83135e-05
chr8	141554960	141555461	Monocytes	6.16709	2.83135e-05
chr22	42164363	42164864	Monocytes	2.25114	2.83453e-05
chr3	195929282	195929783	Monocytes	4.1025	2.83453e-05
chr9	20989791	20990292	Monocytes	2.35992	2.83453e-05
chr11	44580955	44581456	Monocytes	2.94175	2.84971e-05
chr12	1922047	1922548	Monocytes	1.64581	2.85543e-05
chr13	30332821	30333322	Monocytes	2.42488	2.86295e-05
chr8	8102006	8102507	Monocytes	4.07267	2.86871e-05
chr11	64215661	64216162	Monocytes	1.50502	2.87576e-05
chr4	185772217	185772718	Monocytes	3.58704	2.87576e-05
chr21	34379985	34380486	Monocytes	3.43703	2.87783e-05
chr10	71094754	71095255	Monocytes	2.91478	2.87881e-05
chr19	13258591	13259092	Monocytes	1.54045	2.91143e-05
chr9	100670989	100671490	Monocytes	3.98339	2.92229e-05
chr7	105954416	105954917	Monocytes	3.72274	2.93672e-05
chr4	86763616	86764117	Monocytes	2.87255	2.93884e-05
chr12	123228649	123229150	Monocytes	3.1589	2.94955e-05
chr9	137235447	137235948	Monocytes	2.37995	2.95418e-05
chr20	30627978	30628479	Monocytes	1.58042	2.96687e-05
chr19	42082274	42082775	Monocytes	1.46176	3.00167e-05
chr11	72452444	72452945	Monocytes	1.65787	3.02178e-05
chr11	115578128	115578629	Monocytes	1.87188	3.03494e-05
chr5	1108984	1109485	Monocytes	3.1686	3.05935e-05
chr3	171093835	171094336	Monocytes	3.2568	3.10904e-05
chr12	8119125	8119626	Monocytes	2.5029	3.11024e-05
chr3	13001285	13001786	Monocytes	2.57143	3.13096e-05
chr8	145129100	145129601	Monocytes	2.54152	3.13468e-05
chr1	151249660	151250161	Monocytes	3.06201	3.14664e-05
chr3	187495055	187495556	Monocytes	1.38923	3.14877e-05
chr1	36836827	36837328	Monocytes	3.14453	3.15283e-05
chr17	80290686	80291187	Monocytes	2.40065	3.17375e-05
chr3	171848216	171848717	Monocytes	1.30614	3.17607e-05
chr6	6794168	6794669	Monocytes	3.06525	3.17607e-05
chr9	95871918	95872419	Monocytes	2.53165	3.18072e-05
chr2	86244266	86244767	Monocytes	2.96935	3.19954e-05
chr1	182116188	182116689	Monocytes	2.94427	3.20842e-05
chrX	154027205	154027706	Monocytes	2.1163	3.20925e-05
chr9	140220934	140221435	Monocytes	1.33775	3.22342e-05
chr2	208526864	208527365	Monocytes	2.63685	3.22389e-05
chr14	93510866	93511367	Monocytes	1.84849	3.22784e-05
chr3	39291501	39292002	Monocytes	2.86418	3.23718e-05
chr3	11120729	11121230	Monocytes	4.55081	3.23922e-05
chr13	41957475	41957976	Monocytes	4.4739	3.24991e-05
chr7	23287424	23287925	Monocytes	1.97468	3.25177e-05
chr3	15337054	15337555	Monocytes	1.75901	3.25404e-05
chr2	96823421	96823922	Monocytes	1.73044	3.27672e-05
chr1	200315749	200316250	Monocytes	2.98697	3.2806e-05
chr17	76886595	76887096	Monocytes	2.35567	3.28952e-05
chr17	78186655	78187156	Monocytes	2.57918	3.29527e-05
chr15	63773237	63773738	Monocytes	1.08391	3.29548e-05
chr19	44272356	44272857	Monocytes	2.83692	3.29548e-05
chr19	17202405	17202906	Monocytes	2.79669	3.2971e-05
chr9	36140261	36140762	Monocytes	2.65405	3.2971e-05
chr20	19896134	19896635	Monocytes	1.44673	3.30733e-05
chr8	25101086	25101587	Monocytes	1.39539	3.31393e-05
chr3	72674596	72675097	Monocytes	3.33602	3.32347e-05
chr1	236319794	236320295	Monocytes	2.1562	3.33473e-05
chr19	47237068	47237569	Monocytes	2.93563	3.34426e-05
chr22	37317492	37317993	Monocytes	2.95001	3.34845e-05
chr12	55437291	55437792	Monocytes	3.05631	3.36636e-05
chr6	110796397	110796898	Monocytes	2.52031	3.38312e-05
chr17	1480910	1481411	Monocytes	1.19125	3.39229e-05
chr1	235001920	235002421	Monocytes	1.27339	3.39815e-05
chr19	3548757	3549258	Monocytes	2.65247	3.4225e-05
chr20	57266739	57267240	Monocytes	1.73669	3.4225e-05
chrX	153770551	153771052	Monocytes	2.20211	3.46323e-05
chr15	64984308	64984809	Monocytes	2.92303	3.51701e-05
chr5	169893908	169894409	Monocytes	1.50551	3.51701e-05
chrX	1780376	1780877	Monocytes	1.64069	3.57238e-05
chr1	27443075	27443576	Monocytes	1.88349	3.57522e-05
chr17	54985570	54986071	Monocytes	2.07452	3.57522e-05
chr19	703639	704140	Monocytes	1.67755	3.57522e-05
chr19	3785110	3785611	Monocytes	4.06705	3.58601e-05
chr17	80189730	80190231	Monocytes	2.28777	3.61312e-05
chr5	175017427	175017928	Monocytes	2.37635	3.61438e-05
chr2	75059351	75059852	Monocytes	1.54569	3.61544e-05
chr1	12233629	12234130	Monocytes	1.83494	3.6968e-05
chr1	198633329	198633830	Monocytes	2.15149	3.70533e-05
chr20	39190625	39191126	Monocytes	1.01252	3.71003e-05
chr1	247522211	247522712	Monocytes	1.03461	3.76622e-05
chr11	118111247	118111748	Monocytes	3.77344	3.77667e-05
chr10	3762717	3763218	Monocytes	1.91275	3.82006e-05
chr19	4430768	4431269	Monocytes	1.98161	3.83003e-05
chr1	183552600	183553101	Monocytes	1.42311	3.83605e-05
chr17	6997486	6997987	Monocytes	2.73263	3.83605e-05
chr14	93143384	93143885	Monocytes	1.57089	3.84304e-05
chr15	91412777	91413278	Monocytes	1.52846	3.85642e-05
chr8	82066256	82066757	Monocytes	2.35202	3.86137e-05
chr1	209850563	209851064	Monocytes	4.86985	3.89184e-05
chr1	112057764	112058265	Monocytes	3.68988	3.91919e-05
chr5	139721749	139722250	Monocytes	1.53409	3.98513e-05
chr12	56044434	56044935	Monocytes	2.20784	4.00513e-05
chr3	153091380	153091881	Monocytes	2.89688	4.00513e-05
chr6	149592794	149593295	Monocytes	2.59862	4.00513e-05
chr21	35348555	35349056	Monocytes	2.49318	4.04066e-05
chr3	5048419	5048920	Monocytes	2.81354	4.0876e-05
chr17	7747074	7747575	Monocytes	1.47605	4.14823e-05
chr18	74779335	74779836	Monocytes	1.47458	4.15345e-05
chr5	150637816	150638317	Monocytes	2.19405	4.16002e-05
chr5	169760090	169760591	Monocytes	1.8761	4.16118e-05
chr1	247609148	247609649	Monocytes	3.60435	4.17039e-05
chr7	31929826	31930327	Monocytes	2.73212	4.2082e-05
chr8	28565823	28566324	Monocytes	2.49282	4.2082e-05
chrX	65294720	65295221	Monocytes	3.71628	4.21847e-05
chr9	137299034	137299535	Monocytes	1.59142	4.22116e-05
chr13	111172656	111173157	Monocytes	1.45052	4.22281e-05
chr7	130949952	130950453	Monocytes	3.9314	4.22717e-05
chr1	112275917	112276418	Monocytes	2.49301	4.24515e-05
chr9	114721846	114722347	Monocytes	2.74088	4.25198e-05
chr2	145417191	145417692	Monocytes	2.69764	4.26141e-05
chr3	193807322	193807823	Monocytes	2.2206	4.26141e-05
chr8	97866795	97867296	Monocytes	3.19044	4.26141e-05
chr9	137820985	137821486	Monocytes	1.75887	4.32886e-05
chr12	11992047	11992548	Monocytes	2.131	4.34264e-05
chr5	150588514	150589015	Monocytes	2.22042	4.34264e-05
chr2	68650903	68651404	Monocytes	3.19396	4.37659e-05
chr9	132890894	132891395	Monocytes	1.62674	4.37659e-05
chr12	65108176	65108677	Monocytes	3.28518	4.38302e-05
chr15	31735985	31736486	Monocytes	2.38688	4.38302e-05
chr1	31956046	31956547	Monocytes	1.83707	4.38384e-05
chr12	29360004	29360505	Monocytes	3.20093	4.38384e-05
chr14	107252815	107253316	Monocytes	1.14182	4.38507e-05
chr14	35821379	35821880	Monocytes	3.01067	4.38793e-05
chr11	33915283	33915784	Monocytes	2.08593	4.38867e-05
chr8	29492450	29492951	Monocytes	3.19622	4.39806e-05
chr11	122727291	122727792	Monocytes	2.25456	4.399e-05
chr15	86088899	86089400	Monocytes	3.47758	4.399e-05
chr2	232410112	232410613	Monocytes	2.43717	4.399e-05
chr21	40388790	40389291	Monocytes	3.18951	4.399e-05
chr7	106011949	106012450	Monocytes	3.30873	4.399e-05
chr8	145691057	145691558	Monocytes	1.64888	4.399e-05
chr17	47329441	47329942	Monocytes	3.00282	4.40736e-05
chr5	150142883	150143384	Monocytes	2.99748	4.40991e-05
chr7	50222265	50222766	Monocytes	2.78539	4.43527e-05
chr18	45512164	45512665	Monocytes	3.17663	4.44087e-05
chr19	55105293	55105794	Monocytes	3.46925	4.44288e-05
chr16	11690351	11690852	Monocytes	2.70941	4.47485e-05
chr7	105925282	105925783	Monocytes	1.30267	4.50432e-05
chr4	12120242	12120743	Monocytes	2.02627	4.55872e-05
chr12	7723952	7724453	Monocytes	2.07135	4.56627e-05
chr12	121582964	121583465	Monocytes	2.69031	4.56627e-05
chr4	185251090	185251591	Monocytes	2.35915	4.56627e-05
chr15	65175228	65175729	Monocytes	1.19884	4.571e-05
chr1	156117900	156118401	Monocytes	1.6952	4.5815e-05
chr4	74597647	74598148	Monocytes	3.4881	4.5815e-05
chr1	209907011	209907512	Monocytes	3.43083	4.59269e-05
chr22	44577396	44577897	Monocytes	3.03291	4.64048e-05
chr4	79671049	79671550	Monocytes	2.6579	4.64048e-05
chr8	37178545	37179046	Monocytes	1.67594	4.64048e-05
chr6	17907925	17908426	Monocytes	1.50071	4.6509e-05
chr6	64062591	64063092	Monocytes	1.53954	4.65855e-05
chr2	74306810	74307311	Monocytes	2.66286	4.67503e-05
chr1	249099138	249099639	Monocytes	2.43268	4.68079e-05
chr4	103311627	103312128	Monocytes	2.18395	4.68467e-05
chr9	137135578	137136079	Monocytes	3.29169	4.68589e-05
chr1	39680613	39681114	Monocytes	3.57936	4.72443e-05
chr10	81033930	81034431	Monocytes	1.7011	4.73168e-05
chr19	10894823	10895324	Monocytes	2.87908	4.7332e-05
chr1	26867944	26868445	Monocytes	2.36988	4.74536e-05
chr10	89824450	89824951	Monocytes	2.96457	4.77004e-05
chr2	74412489	74412990	Monocytes	2.39588	4.77843e-05
chr19	33783450	33783951	Monocytes	3.15896	4.79088e-05
chr21	34774296	34774797	Monocytes	2.83568	4.79088e-05
chr13	78410472	78410973	Monocytes	2.93945	4.80088e-05
chr2	145429182	145429683	Monocytes	1.83629	4.8083e-05
chr11	60838091	60838592	Monocytes	2.55357	4.81399e-05
chr12	121613146	121613647	Monocytes	4.14187	4.81466e-05
chr8	145083134	145083635	Monocytes	1.40232	4.82417e-05
chr12	6250104	6250605	Monocytes	2.38167	4.82982e-05
chr20	46364358	46364859	Monocytes	2.00512	4.83188e-05
chr1	149362124	149362625	Monocytes	3.12241	4.83301e-05
chr16	87929251	87929752	Monocytes	2.20451	4.83301e-05
chr9	134525690	134526191	Monocytes	2.77348	4.83756e-05
chr2	138785953	138786454	Monocytes	2.51017	4.84467e-05
chr11	123301529	123302030	Monocytes	1.06398	4.84999e-05
chr8	96086596	96087097	Monocytes	2.20191	4.84999e-05
chrX	1452938	1453439	Monocytes	1.71744	4.84999e-05
chr1	200982259	200982760	Monocytes	2.90231	4.86016e-05
chr9	132539374	132539875	Monocytes	1.29087	4.87043e-05
chr9	139415961	139416462	Monocytes	1.53151	4.8795e-05
chr20	4803079	4803580	Monocytes	1.52371	4.88296e-05
chr11	34272593	34273094	Monocytes	1.10384	4.894e-05
chr1	32071442	32071943	Monocytes	1.60887	4.91473e-05
chr4	2800883	2801384	Monocytes	4.53295	4.91473e-05
chr1	180100603	180101104	Monocytes	1.17086	4.91991e-05
chr6	37000915	37001416	Monocytes	2.54916	4.91991e-05
chr10	134399816	134400317	Monocytes	1.26641	4.9251e-05
chr2	243027935	243028436	Monocytes	1.4021	4.93503e-05
chr3	53283919	53284420	Monocytes	1.25341	4.97205e-05
chr8	19074290	19074791	Monocytes	2.56287	4.97637e-05
chr8	131020898	131021399	Monocytes	1.70353	4.98079e-05
chr17	60959625	60960126	Monocytes	2.54283	4.98255e-05
chr21	30472217	30472718	Monocytes	2.08975	4.98356e-05
chr3	141021352	141021853	Monocytes	2.3949	4.98476e-05
chr5	134769271	134769772	Monocytes	3.15453	4.99454e-05
chr3	52096474	52096975	Monocytes	1.7845	5.00469e-05
chr20	1935035	1935536	Monocytes	2.42542	5.00868e-05
chr4	140110156	140110657	Monocytes	1.6264	5.03351e-05
chr17	40441423	40441924	Monocytes	1.8933	5.03841e-05
chr2	46697082	46697583	Monocytes	1.98565	5.03913e-05
chr2	219543703	219544204	Monocytes	1.84069	5.03913e-05
chr4	103664471	103664972	Monocytes	1.81641	5.03913e-05
chr8	27229269	27229770	Monocytes	1.35147	5.03951e-05
chr15	45340958	45341459	Monocytes	2.23303	5.0486e-05
chr10	102086646	102087147	Monocytes	2.57275	5.06025e-05
chr5	77836066	77836567	Monocytes	1.85914	5.08656e-05
chr2	85665450	85665951	Monocytes	1.9084	5.09455e-05
chr6	15543489	15543990	Monocytes	3.42979	5.12232e-05
chr16	82226185	82226686	Monocytes	2.35482	5.13998e-05
chr11	73099566	73100067	Monocytes	1.78431	5.14734e-05
chr12	11872560	11873061	Monocytes	1.3553	5.16969e-05
chr8	145065058	145065559	Monocytes	3.32558	5.20232e-05
chr11	2501917	2502418	Monocytes	1.95289	5.21838e-05
chr15	75160375	75160876	Monocytes	1.97509	5.22212e-05
chr3	171702501	171703002	Monocytes	1.72014	5.22212e-05
chr12	113580370	113580871	Monocytes	1.60669	5.2957e-05
chr21	39646033	39646534	Monocytes	1.8174	5.32856e-05
chr21	44166960	44167461	Monocytes	1.66456	5.34757e-05
chr21	36421466	36421967	Monocytes	2.71049	5.35836e-05
chr12	131464310	131464811	Monocytes	1.27503	5.38384e-05
chr12	69433576	69434077	Monocytes	1.98713	5.3908e-05
chr20	48843141	48843642	Monocytes	1.70018	5.40408e-05
chr21	40203537	40204038	Monocytes	1.681	5.41676e-05
chr12	113859876	113860377	Monocytes	1.10405	5.43912e-05
chr19	35809926	35810427	Monocytes	1.73184	5.44628e-05
chrX	1368332	1368833	Monocytes	1.78817	5.46299e-05
chr15	90357892	90358393	Monocytes	1.34623	5.49992e-05
chr13	28968500	28969001	Monocytes	1.85629	5.52815e-05
chr15	22897891	22898392	Monocytes	4.28755	5.54016e-05
chr2	148447127	148447628	Monocytes	1.88444	5.54036e-05
chr12	76982562	76983063	Monocytes	1.23806	5.55223e-05
chr1	32805096	32805597	Monocytes	1.25389	5.58023e-05
chr11	2402163	2402664	Monocytes	1.75911	5.61724e-05
chr3	108247576	108248077	Monocytes	2.09723	5.62342e-05
chr12	110694422	110694923	Monocytes	2.52493	5.67149e-05
chr10	126329838	126330339	Monocytes	2.25361	5.67686e-05
chr6	12265981	12266482	Monocytes	2.19879	5.68973e-05
chr10	70867358	70867859	Monocytes	3.86124	5.70791e-05
chr19	38916639	38917140	Monocytes	1.96967	5.70791e-05
chr9	117379152	117379653	Monocytes	1.03238	5.71127e-05
chr13	32525330	32525831	Monocytes	1.23706	5.74965e-05
chr9	134505656	134506157	Monocytes	1.62105	5.78766e-05
chr1	226850398	226850899	Monocytes	1.39869	5.79017e-05
chr8	134538811	134539312	Monocytes	1.85241	5.79017e-05
chr2	219242798	219243299	Monocytes	2.17331	5.79311e-05
chr6	41196309	41196810	Monocytes	4.00992	5.80226e-05
chr9	134511297	134511798	Monocytes	3.33346	5.80226e-05
chr10	125797232	125797733	Monocytes	3.57226	5.83649e-05
chr12	6657989	6658490	Monocytes	1.4528	5.83649e-05
chr5	176832773	176833274	Monocytes	3.90513	5.83649e-05
chr18	463804	464305	Monocytes	2.29707	5.85327e-05
chr19	6802393	6802894	Monocytes	1.32958	5.85327e-05
chr19	55386853	55387354	Monocytes	4.9672	5.92104e-05
chr6	16903718	16904219	Monocytes	2.50162	5.9623e-05
chr20	35586271	35586772	Monocytes	1.70425	5.97153e-05
chr1	234987201	234987702	Monocytes	1.81366	5.98957e-05
chr11	13696565	13697066	Monocytes	5.38306	6.00722e-05
chr21	40466344	40466845	Monocytes	2.83207	6.00722e-05
chr17	75096053	75096554	Monocytes	1.07674	6.03443e-05
chr8	131305491	131305992	Monocytes	4.74593	6.03443e-05
chr13	31359263	31359764	Monocytes	1.55741	6.03604e-05
chr17	8858585	8859086	Monocytes	3.53043	6.0378e-05
chr1	224014882	224015383	Monocytes	3.95083	6.04589e-05
chr10	6317144	6317645	Monocytes	1.09247	6.04589e-05
chr11	73098107	73098608	Monocytes	3.5942	6.04589e-05
chr14	90553818	90554319	Monocytes	1.91113	6.04589e-05
chr14	31752629	31753130	Monocytes	4.53724	6.06046e-05
chr22	42792469	42792970	Monocytes	4.25622	6.08014e-05
chr1	27762311	27762812	Monocytes	2.97871	6.08835e-05
chr14	55584707	55585208	Monocytes	1.2994	6.08835e-05
chr5	133585309	133585810	Monocytes	1.63505	6.08835e-05
chr2	28672586	28673087	Monocytes	2.98179	6.1276e-05
chr1	89817266	89817767	Monocytes	2.46242	6.12775e-05
chr15	89637381	89637882	Monocytes	2.66635	6.16272e-05
chr15	90368413	90368914	Monocytes	1.75836	6.18203e-05
chr19	41739598	41740099	Monocytes	2.04119	6.23382e-05
chr9	97411380	97411881	Monocytes	2.17437	6.24262e-05
chr12	111844690	111845191	Monocytes	1.74602	6.25337e-05
chr17	45150196	45150697	Monocytes	3.60538	6.26315e-05
chr5	173260012	173260513	Monocytes	3.87792	6.26315e-05
chr19	36392834	36393335	Monocytes	2.72636	6.2707e-05
chr21	30556295	30556796	Monocytes	2.45151	6.2707e-05
chr2	237884819	237885320	Monocytes	2.45763	6.27549e-05
chr6	15881328	15881829	Monocytes	3.40652	6.27549e-05
chr17	56744109	56744610	Monocytes	2.16261	6.28331e-05
chr20	35471661	35472162	Monocytes	1.26532	6.28331e-05
chr1	27328283	27328784	Monocytes	2.00957	6.2884e-05
chr14	86400683	86401184	Monocytes	1.78373	6.30366e-05
chr22	37258294	37258795	Monocytes	3.40094	6.35721e-05
chr13	46913070	46913571	Monocytes	4.19229	6.37866e-05
chr3	23790177	23790678	Monocytes	2.29531	6.37866e-05
chr6	14728025	14728526	Monocytes	3.52035	6.37866e-05
chrX	1460606	1461107	Monocytes	3.64385	6.37866e-05
chr17	72516244	72516745	Monocytes	3.19674	6.39781e-05
chr20	23006200	23006701	Monocytes	3.5067	6.40448e-05
chr5	139040601	139041102	Monocytes	1.1709	6.42308e-05
chr18	74826392	74826893	Monocytes	1.42793	6.44909e-05
chr5	55711105	55711606	Monocytes	1.93783	6.44909e-05
chr14	92867102	92867603	Monocytes	3.24866	6.49182e-05
chr6	114085045	114085546	Monocytes	3.97448	6.49182e-05
chr19	11678971	11679472	Monocytes	1.40775	6.50142e-05
chr22	37670559	37671060	Monocytes	1.14416	6.50308e-05
chr11	72295362	72295863	Monocytes	1.77756	6.51209e-05
chr3	129630015	129630516	Monocytes	2.52899	6.56344e-05
chr2	113931252	113931753	Monocytes	1.89257	6.58607e-05
chr1	209780671	209781172	Monocytes	3.20316	6.60068e-05
chr3	119289076	119289577	Monocytes	1.94573	6.60571e-05
chr3	121966249	121966750	Monocytes	3.2555	6.60571e-05
chr1	236230067	236230568	Monocytes	3.03508	6.62403e-05
chr1	221898203	221898704	Monocytes	3.09218	6.64813e-05
chr2	25538928	25539429	Monocytes	2.48254	6.64813e-05
chr3	50664792	50665293	Monocytes	1.49895	6.64813e-05
chr5	88416487	88416988	Monocytes	2.2933	6.64813e-05
chr9	80479551	80480052	Monocytes	5.75434	6.64813e-05
chr1	236109290	236109791	Monocytes	1.67788	6.65161e-05
chr11	111809501	111810002	Monocytes	1.22984	6.65161e-05
chr1	112032169	112032670	Monocytes	1.13694	6.66856e-05
chr10	81953437	81953938	Monocytes	3.23249	6.69177e-05
chr11	47414532	47415033	Monocytes	2.88291	6.72537e-05
chr16	11722878	11723379	Monocytes	2.18593	6.73071e-05
chr1	154404998	154405499	Monocytes	2.97942	6.73086e-05
chr17	76537847	76538348	Monocytes	2.94917	6.73086e-05
chr2	175530955	175531456	Monocytes	2.81035	6.73086e-05
chr9	34123622	34124123	Monocytes	3.28192	6.73086e-05
chr1	185342886	185343387	Monocytes	2.18675	6.73625e-05
chr14	68734800	68735301	Monocytes	2.88872	6.76078e-05
chr5	176936359	176936860	Monocytes	1.60957	6.76078e-05
chr6	161607306	161607807	Monocytes	2.22214	6.76078e-05
chr9	90094657	90095158	Monocytes	1.32984	6.76078e-05
chr10	114611955	114612456	Monocytes	2.94561	6.79224e-05
chr12	68767545	68768046	Monocytes	3.73422	6.8032e-05
chr19	52004837	52005338	Monocytes	2.78745	6.81863e-05
chr11	2323061	2323562	Monocytes	1.75463	6.8359e-05
chr7	127856939	127857440	Monocytes	3.30621	6.84066e-05
chr11	65354619	65355120	Monocytes	2.36877	6.84897e-05
chr12	63138306	63138807	Monocytes	3.05248	6.85024e-05
chr16	11837357	11837858	Monocytes	1.30374	6.85024e-05
chr17	42425444	42425945	Monocytes	2.09428	6.85024e-05
chr10	14602222	14602723	Monocytes	1.02595	6.85269e-05
chr19	2270715	2271216	Monocytes	1.5451	6.85269e-05
chr5	77844902	77845403	Monocytes	1.81049	6.85269e-05
chr12	120670272	120670773	Monocytes	2.32614	6.85988e-05
chr20	52491978	52492479	Monocytes	3.413	6.85988e-05
chr16	81485270	81485771	Monocytes	1.26269	6.86004e-05
chr4	148701560	148702061	Monocytes	1.35996	6.86174e-05
chr19	3573735	3574236	Monocytes	2.01396	6.87272e-05
chr11	73136078	73136579	Monocytes	2.28759	6.90604e-05
chr11	1798901	1799402	Monocytes	2.40011	6.93018e-05
chr1	42149630	42150131	Monocytes	3.21913	6.95235e-05
chr12	45809120	45809621	Monocytes	3.21913	6.9814e-05
chr3	171531865	171532366	Monocytes	1.7061	6.98451e-05
chr1	159796192	159796693	Monocytes	1.74981	6.98829e-05
chr10	23932278	23932779	Monocytes	1.76911	7.00333e-05
chr19	54084397	54084898	Monocytes	5.27899	7.04698e-05
chr5	130100865	130101366	Monocytes	2.4244	7.0538e-05
chr1	154379727	154380228	Monocytes	1.12353	7.05464e-05
chr5	149057165	149057666	Monocytes	2.64713	7.05464e-05
chr10	121610036	121610537	Monocytes	2.5582	7.13157e-05
chr14	62068894	62069395	Monocytes	5.53069	7.13157e-05
chr7	142624135	142624636	Monocytes	1.60861	7.16024e-05
chr1	150949707	150950208	Monocytes	1.57926	7.16102e-05
chr1	204482366	204482867	Monocytes	2.43299	7.16273e-05
chr2	240866698	240867199	Monocytes	2.82805	7.1677e-05
chr22	42835768	42836269	Monocytes	1.28067	7.17933e-05
chr1	219262226	219262727	Monocytes	1.68595	7.18127e-05
chr8	11314066	11314567	Monocytes	1.36469	7.18909e-05
chr19	36390478	36390979	Monocytes	2.02329	7.21402e-05
chr2	109207539	109208040	Monocytes	1.38547	7.21402e-05
chr19	18280336	18280837	Monocytes	2.38806	7.22485e-05
chr3	142853984	142854485	Monocytes	2.28442	7.23774e-05
chr12	111043302	111043803	Monocytes	2.49514	7.28384e-05
chr16	81865246	81865747	Monocytes	2.19554	7.28904e-05
chr17	75281709	75282210	Monocytes	1.68208	7.31529e-05
chr10	75667602	75668103	Monocytes	1.44066	7.32007e-05
chr10	50385414	50385915	Monocytes	1.29409	7.32018e-05
chr15	74212842	74213343	Monocytes	1.70267	7.32088e-05
chr20	47489159	47489660	Monocytes	4.2528	7.3359e-05
chr8	66862527	66863028	Monocytes	2.56711	7.3359e-05
chr11	6222178	6222679	Monocytes	2.08735	7.37305e-05
chr8	131057898	131058399	Monocytes	1.55666	7.40672e-05
chr12	111131992	111132493	Monocytes	1.68537	7.40773e-05
chr9	110437029	110437530	Monocytes	2.2159	7.44579e-05
chr12	47750061	47750562	Monocytes	2.19008	7.44708e-05
chr6	138095004	138095505	Monocytes	1.42586	7.47509e-05
chr20	45259812	45260313	Monocytes	1.55331	7.51438e-05
chr6	20403539	20404040	Monocytes	1.22919	7.63305e-05
chr2	101924886	101925387	Monocytes	1.20911	7.64933e-05
chr19	2163597	2164098	Monocytes	1.42162	7.65108e-05
chr1	28439205	28439706	Monocytes	1.85124	7.65642e-05
chr19	54333172	54333673	Monocytes	1.76233	7.65642e-05
chr5	176788660	176789161	Monocytes	2.03448	7.65642e-05
chr22	50629794	50630295	Monocytes	1.30728	7.70614e-05
chr15	51964289	51964790	Monocytes	4.28349	7.70969e-05
chr8	116858135	116858636	Monocytes	3.69517	7.70969e-05
chrX	23804608	23805109	Monocytes	3.02811	7.72266e-05
chr11	64422597	64423098	Monocytes	2.06563	7.73471e-05
chr3	119019703	119020204	Monocytes	1.68362	7.73471e-05
chr5	142137848	142138349	Monocytes	1.57185	7.73471e-05
chr20	23132936	23133437	Monocytes	2.28896	7.73933e-05
chr11	122568206	122568707	Monocytes	2.40628	7.7508e-05
chr19	49470930	49471431	Monocytes	1.09419	7.7508e-05
chr2	225813580	225814081	Monocytes	2.0386	7.7508e-05
chr12	47794939	47795440	Monocytes	1.12462	7.75187e-05
chr11	44592079	44592580	Monocytes	3.13424	7.75862e-05
chr18	19182120	19182621	Monocytes	2.92609	7.81087e-05
chr6	36695353	36695854	Monocytes	1.21673	7.81087e-05
chr6	35331046	35331547	Monocytes	2.17503	7.81526e-05
chr11	85873251	85873752	Monocytes	2.18149	7.85833e-05
chr14	60316392	60316893	Monocytes	2.24815	7.87381e-05
chr3	43298102	43298603	Monocytes	1.34825	7.89137e-05
chr5	180247922	180248423	Monocytes	1.95813	7.89137e-05
chr9	36154485	36154986	Monocytes	2.22046	7.97934e-05
chr17	43490782	43491283	Monocytes	2.50782	7.98808e-05
chr20	1925630	1926131	Monocytes	1.23596	8.00213e-05
chr17	74712083	74712584	Monocytes	2.30904	8.03561e-05
chr4	78114547	78115048	Monocytes	2.12488	8.03569e-05
chr16	72237166	72237667	Monocytes	2.65084	8.15302e-05
chr19	44249104	44249605	Monocytes	1.85466	8.16917e-05
chr17	47296150	47296651	Monocytes	2.14304	8.18656e-05
chr14	68864087	68864588	Monocytes	1.57473	8.18972e-05
chr22	36769145	36769646	Monocytes	2.17342	8.2768e-05
chr14	62014069	62014570	Monocytes	4.5611	8.30161e-05
chr1	207103525	207104026	Monocytes	4.35266	8.36575e-05
chr7	155150151	155150652	Monocytes	4.64926	8.41092e-05
chr2	47299770	47300271	Monocytes	1.9731	8.47699e-05
chr11	288851	289352	Monocytes	2.03466	8.49383e-05
chr15	68301445	68301946	Monocytes	1.99131	8.49383e-05
chr2	241564488	241564989	Monocytes	1.57785	8.5215e-05
chr3	40341297	40341798	Monocytes	2.64929	8.56013e-05
chr21	35572458	35572959	Monocytes	2.16192	8.58417e-05
chr14	23630341	23630842	Monocytes	1.88228	8.61389e-05
chr2	233180149	233180650	Monocytes	1.30155	8.66658e-05
chr9	80637982	80638483	Monocytes	2.13988	8.71269e-05
chr10	70861395	70861896	Monocytes	1.64919	8.73263e-05
chr19	3133392	3133893	Monocytes	1.13837	8.74675e-05
chr18	9828115	9828616	Monocytes	1.71257	8.76086e-05
chr3	195919094	195919595	Monocytes	2.38896	8.83366e-05
chr20	5127762	5128263	Monocytes	3.18237	8.83615e-05
chr19	52154690	52155191	Monocytes	1.54643	8.85273e-05
chr1	45274443	45274944	Monocytes	1.12967	8.8567e-05
chr3	121717633	121718134	Monocytes	3.45748	8.85772e-05
chr2	143634884	143635385	Monocytes	2.82895	8.91735e-05
chr2	10263874	10264375	Monocytes	3.19149	8.93259e-05
chr5	1489247	1489748	Monocytes	3.36677	8.93259e-05
chr12	15109164	15109665	Monocytes	5.44199	8.94457e-05
chr5	172314714	172315215	Monocytes	2.01468	8.94457e-05
chr8	29705709	29706210	Monocytes	3.2175	9.00301e-05
chr20	48877047	48877548	Monocytes	2.30799	9.02529e-05
chr19	47839958	47840459	Monocytes	2.39659	9.03017e-05
chr1	110158936	110159437	Monocytes	3.52361	9.03881e-05
chr2	174861881	174862382	Monocytes	2.63135	9.03881e-05
chr21	40376160	40376661	Monocytes	1.91378	9.03881e-05
chr21	45023045	45023546	Monocytes	1.97207	9.03881e-05
chr2	136780276	136780777	Monocytes	2.64525	9.08334e-05
chr12	111641092	111641593	Monocytes	5.9655	9.0979e-05
chr1	173391500	173392001	Monocytes	2.86213	9.11271e-05
chr10	74397120	74397621	Monocytes	4.76686	9.12757e-05
chr5	36724822	36725323	Monocytes	1.53142	9.14699e-05
chr19	35939455	35939956	Monocytes	2.92937	9.16352e-05
chr8	25092552	25093053	Monocytes	4.46969	9.18232e-05
chr6	15508651	15509152	Monocytes	5.05674	9.18392e-05
chr1	17635006	17635507	Monocytes	5.09306	9.21056e-05
chr11	63972938	63973439	Monocytes	4.09842	9.22794e-05
chr6	18501799	18502300	Monocytes	2.70286	9.23945e-05
chr11	62308765	62309266	Monocytes	2.31403	9.25697e-05
chr15	51878121	51878622	Monocytes	3.12034	9.27966e-05
chr16	10940734	10941235	Monocytes	2.40073	9.30107e-05
chr8	90737939	90738440	Monocytes	1.7338	9.30488e-05
chr11	122585070	122585571	Monocytes	3.00107	9.32188e-05
chrX	40429952	40430453	Monocytes	2.55554	9.32188e-05
chr16	72206165	72206666	Monocytes	2.16194	9.35396e-05
chr5	66488836	66489337	Monocytes	3.74946	9.36778e-05
chr16	88856990	88857491	Monocytes	1.41365	9.40788e-05
chr1	25088788	25089289	Monocytes	1.99667	9.43373e-05
chr15	50406542	50407043	Monocytes	3.16978	9.45288e-05
chr1	168473237	168473738	Monocytes	1.76615	9.45875e-05
chr12	22691876	22692377	Monocytes	2.32537	9.4885e-05
chr18	56202449	56202950	Monocytes	2.2603	9.49113e-05
chr10	70883568	70884069	Monocytes	1.34784	9.4976e-05
chr1	212844560	212845061	Monocytes	1.59754	9.55657e-05
chr3	46152088	46152589	Monocytes	1.85247	9.57282e-05
chr7	26369410	26369911	Monocytes	2.04903	9.58558e-05
chr9	90169794	90170295	Monocytes	2.03073	9.63145e-05
chr3	46990584	46991085	Monocytes	2.27933	9.64596e-05
chr16	67428682	67429183	Monocytes	3.43548	9.64805e-05
chr17	37796795	37797296	Monocytes	2.58638	9.64805e-05
chr3	48786124	48786625	Monocytes	1.67876	9.64805e-05
chr2	101790250	101790751	Monocytes	2.41579	9.73711e-05
chr2	64419187	64419688	Monocytes	3.21646	9.82222e-05
chr11	72539004	72539505	Monocytes	3.27702	9.89639e-05
chr16	89571732	89572233	Monocytes	1.81315	9.89814e-05
chr8	21532122	21532623	Monocytes	2.80393	9.92569e-05
chr3	194212681	194213182	Monocytes	3.34155	9.93424e-05
chr1	27976917	27977418	Monocytes	2.25965	9.99538e-05
chr11	72900360	72900861	Monocytes	3.48439	0.000100041
chr1	221340235	221340736	Monocytes	2.77531	0.00010045
chr19	48018247	48018748	Monocytes	1.28688	0.000100924
chr16	55478636	55479137	Monocytes	1.67812	0.000101052
chr7	105986965	105987466	Monocytes	2.31463	0.000101052
chr1	192905786	192906287	Monocytes	1.28087	0.000101526
chr7	111752770	111753271	Monocytes	2.69634	0.000101534
chr10	11217839	11218340	Monocytes	3.42241	0.000101678
chr1	199828532	199829033	Monocytes	1.81395	0.000101955
chr19	44200328	44200829	Monocytes	5.779	0.000101955
chr15	80269726	80270227	Monocytes	2.73689	0.000102105
chr18	2898054	2898555	Monocytes	2.88447	0.000102117
chr20	1863617	1864118	Monocytes	2.81499	0.00010229
chr20	55949804	55950305	Monocytes	2.69572	0.000102461
chr7	38407644	38408145	Monocytes	2.28793	0.000102461
chr5	156534145	156534646	Monocytes	1.99418	0.00010249
chr1	192481581	192482082	Monocytes	2.27443	0.000102705
chr11	65170992	65171493	Monocytes	2.53698	0.000102705
chr10	26726911	26727412	Monocytes	1.75315	0.000102784
chr12	49616302	49616803	Monocytes	2.74144	0.000102784
chr6	32913152	32913653	Monocytes	2.6154	0.000102784
chr5	88714424	88714925	Monocytes	2.72697	0.000103182
chr3	171853535	171854036	Monocytes	2.23398	0.000103744
chr5	139975029	139975530	Monocytes	2.2775	0.000103744
chr6	15613003	15613504	Monocytes	2.4403	0.000103745
chr7	2058340	2058841	Monocytes	1.65637	0.000103791
chr15	51911477	51911978	Monocytes	2.47462	0.000103859
chr1	247581012	247581513	Monocytes	1.91292	0.00010418
chr6	134719441	134719942	Monocytes	2.63377	0.00010418
chr6	46738744	46739245	Monocytes	2.45393	0.000104589
chr14	81985714	81986215	Monocytes	2.03436	0.000104655
chr1	43847200	43847701	Monocytes	2.70264	0.000104861
chr11	67050822	67051323	Monocytes	1.95963	0.000104877
chr3	128957678	128958179	Monocytes	2.7764	0.000105105
chr16	2042117	2042618	Monocytes	1.71282	0.000105188
chr3	49286200	49286701	Monocytes	1.70077	0.000105408
chr7	27379009	27379510	Monocytes	1.0639	0.000105469
chr7	105887556	105888057	Monocytes	2.79236	0.000105557
chr13	33927214	33927715	Monocytes	1.85595	0.000105693
chr2	20639286	20639787	Monocytes	1.39984	0.000105693
chr9	113856723	113857224	Monocytes	2.86896	0.000105693
chr1	247523470	247523971	Monocytes	2.26933	0.000105734
chr5	171788440	171788941	Monocytes	1.82114	0.000105856
chr5	135335005	135335506	Monocytes	1.5904	0.000106038
chr1	45273648	45274149	Monocytes	1.8606	0.000106065
chr18	47834495	47834996	Monocytes	2.25886	0.000106316
chr16	85036209	85036710	Monocytes	2.9965	0.000106332
chr16	84561390	84561891	Monocytes	2.90308	0.000106446
chr14	65175299	65175800	Monocytes	3.00061	0.000106493
chr20	1869718	1870219	Monocytes	3.27201	0.000106493
chrX	38206303	38206804	Monocytes	2.60315	0.000106891
chr1	33926550	33927051	Monocytes	2.48753	0.000107544
chr5	96216115	96216616	Monocytes	2.85197	0.000107634
chr19	54603917	54604418	Monocytes	1.71846	0.000107816
chr1	54692733	54693234	Monocytes	1.91048	0.000108119
chr11	68846635	68847136	Monocytes	1.03625	0.000108119
chr11	60934579	60935080	Monocytes	2.34575	0.000108308
chr8	129185833	129186334	Monocytes	1.97217	0.000108308
chr17	4805055	4805556	Monocytes	3.09214	0.000108569
chr17	14254805	14255306	Monocytes	2.10883	0.000108808
chr9	107815466	107815967	Monocytes	2.52668	0.000108808
chr7	158503354	158503855	Monocytes	1.97383	0.000109039
chr1	192921134	192921635	Monocytes	4.51401	0.000109272
chr2	202022717	202023218	Monocytes	1.98386	0.000109905
chr22	35752341	35752842	Monocytes	2.24302	0.000109905
chr1	153763381	153763882	Monocytes	1.49121	0.000110352
chr16	23837792	23838293	Monocytes	4.12755	0.000110708
chr3	128433901	128434402	Monocytes	1.43551	0.000110708
chr22	45631133	45631634	Monocytes	1.59211	0.000110791
chr11	110367913	110368414	Monocytes	1.65212	0.00011108
chr2	70257080	70257581	Monocytes	2.44075	0.00011108
chr11	78135560	78136061	Monocytes	2.82635	0.000111348
chr9	92141986	92142487	Monocytes	1.44521	0.000111348
chr14	93099464	93099965	Monocytes	2.32916	0.00011137
chr1	247603315	247603816	Monocytes	2.10727	0.00011151
chr12	51797559	51798060	Monocytes	1.26113	0.000111531
chr9	126959651	126960152	Monocytes	2.14592	0.000111541
chr12	49333959	49334460	Monocytes	3.54488	0.000112165
chr12	132469653	132470154	Monocytes	1.14883	0.000112165
chr14	103234491	103234992	Monocytes	2.6333	0.000112165
chr16	57728457	57728958	Monocytes	2.13948	0.000112165
chr3	150323813	150324314	Monocytes	2.14626	0.00011217
chr19	7608491	7608992	Monocytes	1.97344	0.000112336
chr6	30781954	30782455	Monocytes	1.22792	0.000112336
chr2	240181348	240181849	Monocytes	1.61425	0.000112783
chr15	77312131	77312632	Monocytes	3.4893	0.000112933
chr11	72518911	72519412	Monocytes	1.32241	0.000113556
chr19	44192441	44192942	Monocytes	4.18119	0.000113587
chr17	76382267	76382768	Monocytes	1.91892	0.000113793
chr12	7060190	7060691	Monocytes	1.76791	0.00011407
chr17	49027937	49028438	Monocytes	1.37726	0.000114718
chr12	54778857	54779358	Monocytes	2.1672	0.000115376
chr2	136889819	136890320	Monocytes	2.31655	0.000115391
chr8	55065690	55066191	Monocytes	1.51967	0.000115391
chr17	15845662	15846163	Monocytes	2.40384	0.000115794
chr14	95777964	95778465	Monocytes	1.16136	0.00011635
chr19	1856599	1857100	Monocytes	1.01138	0.000116455
chr3	107843605	107844106	Monocytes	1.29108	0.000118269
chr5	150531278	150531779	Monocytes	1.24718	0.000118438
chr8	130430785	130431286	Monocytes	2.88637	0.000118438
chr9	35619316	35619817	Monocytes	2.36935	0.000118438
chr3	141202565	141203066	Monocytes	1.73876	0.000118617
chr2	74247785	74248286	Monocytes	2.78666	0.000119106
chr6	13354662	13355163	Monocytes	1.28649	0.000119638
chr7	2677049	2677550	Monocytes	1.89992	0.000119695
chr8	21996425	21996926	Monocytes	1.62197	0.00012015
chr20	5628551	5629052	Monocytes	2.9814	0.000121106
chr2	216768752	216769253	Monocytes	1.41202	0.000121637
chr22	37707106	37707607	Monocytes	2.82325	0.000122827
chr4	129837811	129838312	Monocytes	2.34541	0.000123066
chr1	159880107	159880608	Monocytes	1.03102	0.00012341
chr6	146917028	146917529	Monocytes	2.31828	0.000123606
chr18	74777371	74777872	Monocytes	1.38158	0.000124114
chr6	111397060	111397561	Monocytes	1.68218	0.000124474
chr12	109278217	109278718	Monocytes	2.00583	0.000124689
chr5	135356030	135356531	Monocytes	1.90379	0.000125321
chr20	39200320	39200821	Monocytes	1.74639	0.000125575
chr4	40724612	40725113	Monocytes	2.40569	0.000125575
chr11	128588575	128589076	Monocytes	4.11446	0.000125953
chr4	2805345	2805846	Monocytes	1.51008	0.000125953
chr15	33159048	33159549	Monocytes	4.07572	0.000127042
chr19	17890180	17890681	Monocytes	2.499	0.000127042
chr1	28201644	28202145	Monocytes	1.64474	0.000128082
chr12	113856097	113856598	Monocytes	1.90554	0.000128214
chr6	46724917	46725418	Monocytes	3.74002	0.000128508
chr21	42734225	42734726	Monocytes	1.31459	0.000128564
chr4	86419431	86419932	Monocytes	1.05913	0.000128836
chr4	26077752	26078253	Monocytes	2.29968	0.000130034
chr1	87253930	87254431	Monocytes	2.12685	0.00013018
chr2	120041527	120042028	Monocytes	1.51141	0.00013027
chr17	75877553	75878054	Monocytes	1.99087	0.000131203
chr6	90121775	90122276	Monocytes	1.43744	0.00013149
chr1	21651585	21652086	Monocytes	4.4157	0.000131681
chr17	29648544	29649045	Monocytes	2.50513	0.000131811
chr19	6772469	6772970	Monocytes	1.71537	0.000131858
chr7	80247393	80247894	Monocytes	3.22013	0.000131869
chr13	46948760	46949261	Monocytes	3.31319	0.000132163
chr6	14877281	14877782	Monocytes	1.98683	0.000132163
chr4	40240383	40240884	Monocytes	1.5333	0.000132483
chr2	232186241	232186742	Monocytes	1.76652	0.000132486
chr6	84177367	84177868	Monocytes	1.23121	0.000132486
chr6	12369915	12370416	Monocytes	1.83246	0.000132494
chr15	69047062	69047563	Monocytes	1.80108	0.000132708
chr11	65122893	65123394	Monocytes	3.14158	0.00013387
chr17	4669975	4670476	Monocytes	3.12622	0.000134115
chr12	123166318	123166819	Monocytes	2.23386	0.000134549
chr15	73075110	73075611	Monocytes	2.27963	0.000135454
chr7	55600958	55601459	Monocytes	2.2261	0.000135479
chr15	90563080	90563581	Monocytes	1.33797	0.00013552
chr16	9172801	9173302	Monocytes	2.10832	0.000135675
chr12	4324463	4324964	Monocytes	1.13472	0.000135699
chr5	67626953	67627454	Monocytes	2.98322	0.000135877
chr20	46399589	46400090	Monocytes	4.58461	0.000135953
chr12	25205202	25205703	Monocytes	1.98779	0.000136017
chr8	21754720	21755221	Monocytes	2.83888	0.000136254
chr6	14857635	14858136	Monocytes	1.98992	0.000136606
chr7	75580622	75581123	Monocytes	1.91601	0.000136647
chr19	42312939	42313440	Monocytes	1.71652	0.000136716
chr2	219031497	219031998	Monocytes	4.16431	0.000137347
chr22	30678489	30678990	Monocytes	3.63607	0.000137347
chr22	37639532	37640033	Monocytes	3.81697	0.000137347
chrX	41301595	41302096	Monocytes	1.08734	0.000137441
chr11	3806406	3806907	Monocytes	4.44533	0.000137578
chr21	39661584	39662085	Monocytes	1.83619	0.000137726
chr19	17200585	17201086	Monocytes	2.39887	0.00013792
chr4	6918298	6918799	Monocytes	2.94383	0.00013792
chr11	61679953	61680454	Monocytes	1.28795	0.0001381
chr6	161538273	161538774	Monocytes	3.41951	0.000138251
chr8	48775138	48775639	Monocytes	5.20135	0.000138341
chr1	153917520	153918021	Monocytes	1.82927	0.000138594
chr4	26219672	26220173	Monocytes	2.26346	0.00013927
chr1	203183988	203184489	Monocytes	1.73242	0.000139299
chr1	23859659	23860160	Monocytes	1.84166	0.000139558
chr17	19366364	19366865	Monocytes	1.22315	0.000140391
chr1	207135624	207136125	Monocytes	2.92088	0.000140427
chr5	40405262	40405763	Monocytes	4.19722	0.000140427
chr7	44677625	44678126	Monocytes	1.08453	0.00014059
chr5	171600804	171601305	Monocytes	2.31788	0.000140663
chr11	60048948	60049449	Monocytes	3.62907	0.0001411
chr17	26836795	26837296	Monocytes	3.77754	0.000141572
chr12	123921041	123921542	Monocytes	1.58888	0.000142229
chr3	50628217	50628718	Monocytes	2.07557	0.000142628
chr20	1569233	1569734	Monocytes	3.37268	0.000142861
chr3	52153778	52154279	Monocytes	3.88902	0.000142861
chr22	30268923	30269424	Monocytes	1.73018	0.000142861
chr6	113955996	113956497	Monocytes	1.02881	0.00014367
chr2	96814194	96814695	Monocytes	1.04582	0.00014373
chr3	138609533	138610034	Monocytes	2.59855	0.00014373
chr4	36304984	36305485	Monocytes	3.01141	0.00014373
chr20	24962357	24962858	Monocytes	3.15117	0.000144365
chr8	56832035	56832536	Monocytes	2.52572	0.000144365
chr8	103991816	103992317	Monocytes	2.73248	0.000144365
chr6	160404764	160405265	Monocytes	1.56108	0.000144479
chr1	229294628	229295129	Monocytes	3.07665	0.000144714
chr2	202986461	202986962	Monocytes	3.10098	0.000144824
chr21	43954544	43955045	Monocytes	2.1811	0.000144888
chr19	42703814	42704315	Monocytes	2.54119	0.000144972
chr2	7212031	7212532	Monocytes	3.00585	0.000145031
chr15	70052596	70053097	Monocytes	2.07742	0.000145373
chr1	90408182	90408683	Monocytes	3.09679	0.000146083
chr14	81675329	81675830	Monocytes	3.15114	0.00014616
chr1	45275136	45275637	Monocytes	1.32003	0.000146753
chr10	70813753	70814254	Monocytes	3.53898	0.000146753
chr14	75611560	75612061	Monocytes	2.10348	0.000146753
chr6	13462033	13462534	Monocytes	3.23791	0.000146753
chr6	149079549	149080050	Monocytes	2.36311	0.000146882
chr3	5181762	5182263	Monocytes	3.60196	0.000147465
chr17	15141406	15141907	Monocytes	1.08737	0.000147705
chr17	4651127	4651628	Monocytes	3.43354	0.000147801
chr8	28228846	28229347	Monocytes	3.38531	0.000148104
chr19	13951212	13951713	Monocytes	2.59356	0.000148419
chr9	6683005	6683506	Monocytes	2.31268	0.000148689
chr19	21776749	21777250	Monocytes	2.56004	0.000148785
chr20	35898598	35899099	Monocytes	1.79307	0.000149062
chr8	142237073	142237574	Monocytes	3.09213	0.000149188
chr6	134551371	134551872	Monocytes	2.50533	0.000149604
chr6	134734298	134734799	Monocytes	2.21543	0.000150159
chr4	87902797	87903298	Monocytes	2.65361	0.00015016
chr16	31371530	31372031	Monocytes	1.64224	0.000150415
chr1	244417747	244418248	Monocytes	2.86027	0.000150762
chr16	67565191	67565692	Monocytes	1.52852	0.000150842
chr2	158310233	158310734	Monocytes	2.72233	0.000151376
chr2	219336645	219337146	Monocytes	2.46032	0.000151376
chr2	109948860	109949361	Monocytes	1.7083	0.000151636
chr3	196361033	196361534	Monocytes	2.62901	0.000151636
chr13	108921893	108922394	Monocytes	1.38498	0.000151741
chr11	2468337	2468838	Monocytes	4.86193	0.000152763
chr11	60721849	60722350	Monocytes	2.28429	0.000152763
chr11	68806507	68807008	Monocytes	2.77353	0.000152763
chr12	65015252	65015753	Monocytes	5.2751	0.000152763
chr12	121040188	121040689	Monocytes	2.77435	0.000152763
chr13	110813433	110813934	Monocytes	3.13976	0.000152763
chr16	79341036	79341537	Monocytes	1.96863	0.000152763
chr17	73775268	73775769	Monocytes	1.25807	0.000152763
chr17	78066610	78067111	Monocytes	1.46681	0.000152763
chr2	70172479	70172980	Monocytes	1.8991	0.000152763
chr21	39238268	39238769	Monocytes	3.36456	0.000152763
chr22	25942601	25943102	Monocytes	2.00178	0.000152763
chr3	46410024	46410525	Monocytes	2.15332	0.000152763
chr6	89754886	89755387	Monocytes	4.61382	0.000152763
chr8	61245463	61245964	Monocytes	5.71622	0.000152763
chr4	40588738	40589239	Monocytes	2.24114	0.000152915
chr1	12244213	12244714	Monocytes	1.63516	0.000152949
chr10	80059455	80059956	Monocytes	2.63817	0.00015303
chr22	17602148	17602649	Monocytes	1.40045	0.000153078
chr2	43354746	43355247	Monocytes	2.11973	0.000153226
chr21	34408634	34409135	Monocytes	2.5457	0.000153344
chr16	31368173	31368674	Monocytes	1.82239	0.000153552
chr7	150022339	150022840	Monocytes	3.10741	0.000153679
chr8	103807284	103807785	Monocytes	1.78667	0.000153756
chr16	28545725	28546226	Monocytes	1.91253	0.000153819
chr1	15742385	15742886	Monocytes	1.68091	0.000153984
chr17	62161264	62161765	Monocytes	2.68638	0.000153984
chr8	126539818	126540319	Monocytes	2.83763	0.000154082
chr2	29539847	29540348	Monocytes	2.11154	0.000154211
chr5	172202409	172202910	Monocytes	2.18352	0.000154297
chr16	11763406	11763907	Monocytes	1.10227	0.000154486
chr10	70815771	70816272	Monocytes	2.96874	0.00015511
chr5	73535038	73535539	Monocytes	2.60094	0.00015511
chr9	128021378	128021879	Monocytes	2.87396	0.00015511
chr20	48864592	48865093	Monocytes	2.72181	0.000155422
chr19	41840689	41841190	Monocytes	2.55174	0.000155466
chr3	49275844	49276345	Monocytes	2.01218	0.000155508
chr1	110159854	110160355	Monocytes	2.22549	0.00015574
chr12	109215707	109216208	Monocytes	2.46879	0.00015574
chr4	185816393	185816894	Monocytes	2.53177	0.00015574
chr1	112158881	112159382	Monocytes	2.23357	0.000156457
chr19	2168225	2168726	Monocytes	1.67362	0.00015706
chr1	109099038	109099539	Monocytes	1.76829	0.000157674
chr16	31124965	31125466	Monocytes	1.53211	0.000158759
chr19	41076471	41076972	Monocytes	1.54052	0.000158759
chr2	113881605	113882106	Monocytes	1.57442	0.000158759
chr20	4132521	4133022	Monocytes	1.99968	0.000158759
chr3	174048831	174049332	Monocytes	1.8635	0.000158759
chr20	35944756	35945257	Monocytes	1.9603	0.000158922
chr11	57192108	57192609	Monocytes	1.34282	0.00015897
chr15	90608229	90608730	Monocytes	3.1894	0.000159123
chr2	8685057	8685558	Monocytes	1.46986	0.000159456
chr4	25242410	25242911	Monocytes	1.31209	0.000159615
chr5	40384732	40385233	Monocytes	2.4602	0.000159615
chr9	129233194	129233695	Monocytes	1.69647	0.000159796
chr19	45239871	45240372	Monocytes	1.58801	0.000159963
chr20	48887003	48887504	Monocytes	2.27786	0.000159963
chr12	54816904	54817405	Monocytes	2.11666	0.000160697
chr2	240386845	240387346	Monocytes	1.50864	0.000160728
chr14	69169735	69170236	Monocytes	2.34815	0.00016073
chr4	52772436	52772937	Monocytes	1.54342	0.00016073
chr7	50260569	50261070	Monocytes	2.2346	0.000160897
chr7	139553698	139554199	Monocytes	1.08044	0.000160922
chr1	54703978	54704479	Monocytes	1.34203	0.000161
chr17	63044002	63044503	Monocytes	2.13147	0.000161
chr1	202921902	202922403	Monocytes	1.99155	0.000161408
chr11	65780375	65780876	Monocytes	2.07681	0.000162
chr2	197164485	197164986	Monocytes	2.12741	0.000162
chr19	17220793	17221294	Monocytes	1.26411	0.000162762
chr6	30464283	30464784	Monocytes	1.59062	0.000162836
chr17	80255207	80255708	Monocytes	1.14172	0.000162853
chr22	43327415	43327916	Monocytes	2.10339	0.000162993
chr9	35112180	35112681	Monocytes	1.9306	0.000163215
chr2	85545701	85546202	Monocytes	1.98539	0.000163281
chr2	192476301	192476802	Monocytes	1.77733	0.000163538
chr1	33899306	33899807	Monocytes	1.34494	0.000163581
chr16	28947716	28948217	Monocytes	1.51707	0.000163979
chr10	11762097	11762598	Monocytes	1.10434	0.000165151
chr21	45198639	45199140	Monocytes	1.60298	0.000165433
chr17	8320978	8321479	Monocytes	2.73646	0.000165661
chr22	50360436	50360937	Monocytes	2.14418	0.000166127
chrX	153771235	153771736	Monocytes	2.31153	0.000166867
chr4	6940515	6941016	Monocytes	3.94131	0.000166949
chr17	10075716	10076217	Monocytes	1.37968	0.000166953
chr16	10843416	10843917	Monocytes	4.65242	0.000167273
chr2	143825973	143826474	Monocytes	2.27478	0.000167273
chr20	61076857	61077358	Monocytes	1.47985	0.000167798
chr11	65129984	65130485	Monocytes	2.40429	0.000168219
chr2	237656978	237657479	Monocytes	1.40858	0.000168219
chr3	156304893	156305394	Monocytes	4.56859	0.000168219
chr15	91382664	91383165	Monocytes	2.55152	0.000168402
chr14	94860864	94861365	Monocytes	2.25443	0.000168421
chr8	21541376	21541877	Monocytes	1.77648	0.000168547
chr7	101525179	101525680	Monocytes	4.4401	0.000169799
chr10	63776579	63777080	Monocytes	1.80687	0.000170229
chr3	194663632	194664133	Monocytes	3.10489	0.000170229
chr7	143072327	143072828	Monocytes	2.10159	0.00017083
chr11	67804370	67804871	Monocytes	1.89012	0.000171242
chr5	150512507	150513008	Monocytes	3.58664	0.000171242
chr1	158800857	158801358	Monocytes	1.53412	0.000171284
chr12	125211803	125212304	Monocytes	1.06181	0.000171859
chrX	70331253	70331754	Monocytes	1.54716	0.000172658
chr1	26586061	26586562	Monocytes	2.60979	0.00017285
chr12	51787913	51788414	Monocytes	1.37044	0.00017401
chr17	76412770	76413271	Monocytes	2.00209	0.00017401
chr6	35687441	35687942	Monocytes	2.0876	0.000174545
chr1	156059888	156060389	Monocytes	3.53952	0.000175221
chr14	69399322	69399823	Monocytes	1.9738	0.000175387
chr2	137011095	137011596	Monocytes	1.62967	0.000175752
chr19	14225658	14226159	Monocytes	1.89716	0.000176258
chr3	183016587	183017088	Monocytes	1.92452	0.000176258
chr17	3817075	3817576	Monocytes	1.5122	0.000176428
chr16	17542776	17543277	Monocytes	2.06067	0.000176856
chr16	85169696	85170197	Monocytes	1.57604	0.00017778
chr16	85650156	85650657	Monocytes	1.90426	0.000178612
chr2	42325544	42326045	Monocytes	1.35144	0.000178612
chr3	53200920	53201421	Monocytes	1.39348	0.000179492
chr7	29217774	29218275	Monocytes	1.34098	0.00018049
chr1	31230439	31230940	Monocytes	1.93021	0.000180592
chr11	58980151	58980652	Monocytes	2.09852	0.000181834
chr2	55360834	55361335	Monocytes	1.83897	0.000182518
chr3	126690690	126691191	Monocytes	2.3591	0.000182518
chr2	64487856	64488357	Monocytes	1.83935	0.000182746
chr11	72429033	72429534	Monocytes	2.56744	0.000186028
chr15	41194692	41195193	Monocytes	1.3001	0.00018781
chr9	90131096	90131597	Monocytes	2.93502	0.00018781
chr13	24854925	24855426	Monocytes	1.54474	0.000187979
chr17	79093383	79093884	Monocytes	1.76906	0.000188015
chr5	177815315	177815816	Monocytes	4.20242	0.000188216
chr11	65378331	65378832	Monocytes	1.24753	0.000188863
chr12	56240766	56241267	Monocytes	1.76025	0.000189043
chr19	54885180	54885681	Monocytes	1.02285	0.00018988
chr1	117057588	117058089	Monocytes	2.10003	0.000189919
chr10	81082935	81083436	Monocytes	2.83486	0.00019132
chr22	44422634	44423135	Monocytes	1.24637	0.00019192
chr18	60968604	60969105	Monocytes	3.33544	0.000192326
chr15	65176086	65176587	Monocytes	1.72413	0.00019299
chr15	39719271	39719772	Monocytes	1.88163	0.000193083
chr18	43589412	43589913	Monocytes	4.55867	0.000193672
chr5	55455317	55455818	Monocytes	1.6731	0.000193877
chr7	99963286	99963787	Monocytes	3.49384	0.000194522
chr15	92395899	92396400	Monocytes	1.41882	0.000194617
chr17	7742334	7742835	Monocytes	1.18687	0.000194617
chr11	95890142	95890643	Monocytes	1.52534	0.000195352
chr9	269386	269887	Monocytes	3.0903	0.000195557
chr3	127795978	127796479	Monocytes	2.09958	0.000195593
chr8	59507127	59507628	Monocytes	1.3062	0.000196511
chr8	103580165	103580666	Monocytes	1.97245	0.00019848
chr11	64008631	64009132	Monocytes	1.06522	0.000199036
chr11	78131780	78132281	Monocytes	1.62316	0.000199504
chr19	4633196	4633697	Monocytes	2.23509	0.000200329
chr4	185435398	185435899	Monocytes	1.58739	0.000200712
chr11	67231323	67231824	Monocytes	2.3982	0.000200723
chr13	46952464	46952965	Monocytes	3.4899	0.000200992
chr12	50911349	50911850	Monocytes	1.71148	0.00020143
chr1	33886686	33887187	Monocytes	4.19091	0.000201431
chr10	134233864	134234365	Monocytes	2.21024	0.000201431
chr19	54713605	54714106	Monocytes	1.18523	0.000201431
chr1	161531019	161531520	Monocytes	3.2168	0.00020188
chr6	14682276	14682777	Monocytes	2.92167	0.00020188
chr18	18743793	18744294	Monocytes	1.89271	0.000202214
chr8	90849219	90849720	Monocytes	2.08484	0.000202214
chr15	50426823	50427324	Monocytes	3.3119	0.000203271
chr17	81150763	81151264	Monocytes	1.87264	0.000203823
chr12	10338868	10339369	Monocytes	1.52917	0.000203976
chr19	17862006	17862507	Monocytes	3.34034	0.000205156
chr17	26926486	26926987	Monocytes	1.47266	0.000205366
chr3	58218157	58218658	Monocytes	2.3874	0.000205812
chr6	133067152	133067653	Monocytes	5.12478	0.000205948
chr2	43334774	43335275	Monocytes	3.47965	0.000206079
chr6	36723356	36723857	Monocytes	1.49472	0.000206353
chr1	160708800	160709301	Monocytes	4.1706	0.000206935
chr11	46340172	46340673	Monocytes	3.13642	0.000206935
chr19	54883721	54884222	Monocytes	2.36399	0.000206935
chr4	38818024	38818525	Monocytes	2.12091	0.00020764
chr15	77284547	77285048	Monocytes	5.12831	0.000208178
chr18	74211832	74212333	Monocytes	2.00025	0.000208188
chr12	98833723	98834224	Monocytes	1.75951	0.000208654
chr18	21173733	21174234	Monocytes	1.69679	0.000208654
chr12	57083132	57083633	Monocytes	1.29957	0.000208768
chr10	64380281	64380782	Monocytes	3.2447	0.000209031
chr6	138111437	138111938	Monocytes	2.18476	0.000209102
chr20	57579322	57579823	Monocytes	1.64917	0.000209141
chr8	1870509	1871010	Monocytes	4.83298	0.000209185
chr1	184129372	184129873	Monocytes	2.68646	0.00021056
chr11	61800818	61801319	Monocytes	3.18846	0.00021056
chr22	37766272	37766773	Monocytes	3.38457	0.00021056
chr10	28689470	28689971	Monocytes	2.83277	0.000210648
chr14	93117460	93117961	Monocytes	1.96629	0.000210648
chr22	46997949	46998450	Monocytes	3.38391	0.000210648
chr3	53283399	53283900	Monocytes	1.59617	0.000210648
chr22	38036506	38037007	Monocytes	3.26233	0.000210686
chr17	40350855	40351356	Monocytes	2.44266	0.000211236
chr19	55412571	55413072	Monocytes	3.53464	0.000211236
chrX	117852579	117853080	Monocytes	2.50775	0.000211236
chr17	4614420	4614921	Monocytes	2.107	0.000211254
chr8	97840127	97840628	Monocytes	2.37417	0.000211617
chr19	54823711	54824212	Monocytes	3.37744	0.000211986
chr19	18613362	18613863	Monocytes	1.17789	0.00021285
chr16	81666315	81666816	Monocytes	1.15929	0.000212906
chr8	105373383	105373884	Monocytes	2.80522	0.000213227
chr19	16698391	16698892	Monocytes	2.70311	0.000213476
chr5	173235322	173235823	Monocytes	1.21358	0.000213476
chr10	65462739	65463240	Monocytes	1.87344	0.000213487
chr14	88472524	88473025	Monocytes	2.03137	0.000213968
chr13	77511521	77512022	Monocytes	1.19821	0.000214463
chr11	71702487	71702988	Monocytes	3.1904	0.000214585
chr8	103781212	103781713	Monocytes	3.27285	0.000214585
chr5	172313965	172314466	Monocytes	1.18439	0.000214788
chr16	10970708	10971209	Monocytes	1.60214	0.00021491
chr4	148977930	148978431	Monocytes	2.34465	0.000215151
chr12	98857890	98858391	Monocytes	2.88599	0.000215596
chr3	5473439	5473940	Monocytes	3.43588	0.000215661
chr10	73640723	73641224	Monocytes	1.19616	0.000216175
chr1	203242917	203243418	Monocytes	2.36538	0.000216386
chr21	46389788	46390289	Monocytes	2.86113	0.000216432
chr7	66313348	66313849	Monocytes	2.6995	0.000216432
chr16	30914867	30915368	Monocytes	2.49807	0.000216433
chr22	50742843	50743344	Monocytes	1.35724	0.000216433
chr2	241566209	241566710	Monocytes	2.58073	0.000216535
chr3	172011923	172012424	Monocytes	3.40162	0.00021739
chr14	23259333	23259834	Monocytes	2.09635	0.00021744
chr14	75165132	75165633	Monocytes	3.05407	0.000217811
chr5	142357115	142357616	Monocytes	1.39045	0.000219341
chr21	40469341	40469842	Monocytes	3.22216	0.000219577
chr6	16695015	16695516	Monocytes	2.9037	0.000219577
chr12	51635831	51636332	Monocytes	3.05254	0.0002201
chr19	42721791	42722292	Monocytes	1.12355	0.0002201
chr8	131289874	131290375	Monocytes	1.72644	0.000220138
chr2	232206979	232207480	Monocytes	2.16909	0.000220251
chr3	12229366	12229867	Monocytes	1.35912	0.000220846
chr14	90765781	90766282	Monocytes	3.03792	0.000221054
chr1	87239817	87240318	Monocytes	1.30941	0.000221248
chr12	113507898	113508399	Monocytes	2.8724	0.000221887
chr1	26616319	26616820	Monocytes	1.76991	0.00022192
chr16	1520848	1521349	Monocytes	1.60815	0.000222087
chr7	33089975	33090476	Monocytes	2.48045	0.000222087
chr1	157407083	157407584	Monocytes	2.57757	0.000222693
chr9	137301182	137301683	Monocytes	2.52685	0.000222693
chr20	47328958	47329459	Monocytes	2.93802	0.000222875
chr12	110326067	110326568	Monocytes	1.83106	0.000223004
chr13	51209588	51210089	Monocytes	1.98255	0.00022387
chr1	37915490	37915991	Monocytes	2.73527	0.000223999
chr7	24820665	24821166	Monocytes	2.47176	0.000223999
chr2	113551647	113552148	Monocytes	2.54518	0.000225107
chr1	236056249	236056750	Monocytes	2.83393	0.000225169
chr8	42616011	42616512	Monocytes	3.0241	0.000225169
chr11	22184844	22185345	Monocytes	1.64009	0.000225622
chr11	63650299	63650800	Monocytes	1.57643	0.000225622
chr6	30752589	30753090	Monocytes	2.62785	0.000225622
chr9	102422438	102422939	Monocytes	1.79048	0.000225622
chr14	105537067	105537568	Monocytes	3.03175	0.000225672
chr15	63539110	63539611	Monocytes	2.18857	0.000225936
chr12	133346695	133347196	Monocytes	2.58412	0.000226551
chr5	179496794	179497295	Monocytes	1.84589	0.000226551
chr8	22931777	22932278	Monocytes	2.19338	0.000226551
chr11	10326311	10326812	Monocytes	1.40488	0.000226746
chr16	21369669	21370170	Monocytes	2.47126	0.000227117
chr19	1901170	1901671	Monocytes	1.64278	0.000227117
chr19	55463813	55464314	Monocytes	1.92525	0.000227117
chr6	24996750	24997251	Monocytes	1.88498	0.000227331
chr7	37487108	37487609	Monocytes	1.76794	0.000227564
chrX	153305894	153306395	Monocytes	1.26145	0.000227795
chr15	53072314	53072815	Monocytes	3.00266	0.000228191
chr9	107814641	107815142	Monocytes	2.65943	0.000228191
chr1	108483709	108484210	Monocytes	2.13858	0.000228335
chr11	67776326	67776827	Monocytes	2.64445	0.000228335
chr8	21766448	21766949	Monocytes	1.5199	0.000228335
chr12	4397870	4398371	Monocytes	2.11691	0.0002286
chr17	72920276	72920777	Monocytes	2.09209	0.0002286
chr22	43542272	43542773	Monocytes	1.86333	0.0002286
chr9	102192426	102192927	Monocytes	2.52114	0.0002286
chr10	122509588	122510089	Monocytes	2.76983	0.00022864
chr17	33390503	33391004	Monocytes	1.86593	0.000228671
chrX	22011366	22011867	Monocytes	1.29179	0.000229085
chr9	73081751	73082252	Monocytes	2.3782	0.000229128
chr22	42815503	42816004	Monocytes	3.23189	0.000229502
chr5	39219458	39219959	Monocytes	2.10375	0.000229502
chr16	70457269	70457770	Monocytes	2.57121	0.000230294
chr13	110790382	110790883	Monocytes	1.47307	0.000230607
chr14	91295102	91295603	Monocytes	2.31511	0.000230607
chr19	46018901	46019402	Monocytes	1.91186	0.000230607
chr19	50918896	50919397	Monocytes	1.75715	0.000230607
chr20	1517450	1517951	Monocytes	5.49754	0.000230607
chr20	58680296	58680797	Monocytes	5.62937	0.000230607
chr3	42803416	42803917	Monocytes	1.15956	0.000230607
chr6	25447652	25448153	Monocytes	1.66765	0.000230607
chr6	34252489	34252990	Monocytes	1.81958	0.000230607
chrX	1441271	1441772	Monocytes	6.43001	0.000230607
chr1	181105163	181105664	Monocytes	2.1871	0.000231001
chr2	64834097	64834598	Monocytes	1.23005	0.000231352
chr9	82198742	82199243	Monocytes	1.8397	0.000231352
chr3	119357571	119358072	Monocytes	2.18579	0.000231516
chr6	18330627	18331128	Monocytes	1.85548	0.000231774
chr3	183086818	183087319	Monocytes	2.58544	0.000231962
chr3	52347668	52348169	Monocytes	1.99118	0.00023216
chr2	70743708	70744209	Monocytes	2.13806	0.000232859
chr11	72929054	72929555	Monocytes	1.67679	0.000233449
chr3	122014095	122014596	Monocytes	2.17306	0.000233685
chr15	90365124	90365625	Monocytes	2.14903	0.000233831
chr7	1959600	1960101	Monocytes	1.07974	0.000233831
chr1	206944348	206944849	Monocytes	2.25858	0.000233922
chr7	115665376	115665877	Monocytes	1.74113	0.000233922
chr13	29185818	29186319	Monocytes	1.82857	0.000234402
chr9	92015280	92015781	Monocytes	1.43733	0.00023491
chr4	6770166	6770667	Monocytes	2.04414	0.000235101
chr17	4869494	4869995	Monocytes	2.2145	0.000235217
chr8	53372701	53373202	Monocytes	2.30881	0.000236149
chr18	9782229	9782730	Monocytes	1.38346	0.000237349
chr10	50493174	50493675	Monocytes	1.6977	0.000237965
chr15	90366586	90367087	Monocytes	2.42425	0.000237965
chr16	85343353	85343854	Monocytes	1.64723	0.000237965
chr16	79363057	79363558	Monocytes	1.26678	0.000238647
chr6	36821063	36821564	Monocytes	1.19695	0.000240507
chrX	128892116	128892617	Monocytes	2.00152	0.000240665
chr12	49624551	49625052	Monocytes	1.43575	0.000240809
chr7	2550992	2551493	Monocytes	1.11943	0.000241311
chr3	71891357	71891858	Monocytes	2.1891	0.000241877
chr15	39619238	39619739	Monocytes	1.8	0.000242093
chr1	229291242	229291743	Monocytes	4.65449	0.00024298
chr10	30782349	30782850	Monocytes	1.64768	0.000243017
chr3	101757211	101757712	Monocytes	2.05715	0.000243017
chr12	105037628	105038129	Monocytes	2.32941	0.000243132
chr2	46688839	46689340	Monocytes	1.23273	0.000244048
chr6	111434826	111435327	Monocytes	2.37973	0.000244517
chr2	33702597	33703098	Monocytes	1.89915	0.000244545
chr12	328996	329497	Monocytes	1.17547	0.000244799
chr3	59286260	59286761	Monocytes	2.56915	0.000244856
chr2	129271428	129271929	Monocytes	1.60768	0.000244913
chr10	64397746	64398247	Monocytes	1.64016	0.000245121
chr12	121122225	121122726	Monocytes	2.18985	0.000245121
chr3	183255248	183255749	Monocytes	1.47504	0.000245121
chr19	7609401	7609902	Monocytes	2.01453	0.000245957
chr5	147184636	147185137	Monocytes	1.77701	0.000248319
chr1	15563176	15563677	Monocytes	4.47336	0.000248562
chr14	24798819	24799320	Monocytes	2.04185	0.000249495
chr5	88589553	88590054	Monocytes	1.4515	0.000250076
chr12	96801544	96802045	Monocytes	1.73168	0.000250118
chr16	11894137	11894638	Monocytes	4.16783	0.000250542
chr8	8852532	8853033	Monocytes	1.61292	0.000250542
chr8	26303691	26304192	Monocytes	1.98518	0.000250542
chr1	9790541	9791042	Monocytes	2.15439	0.000250771
chr19	17201219	17201720	Monocytes	1.04149	0.00025087
chrX	1451716	1452217	Monocytes	1.64664	0.000250932
chr15	58818792	58819293	Monocytes	2.06553	0.000251046
chr2	98628975	98629476	Monocytes	1.57071	0.000251532
chr2	161599239	161599740	Monocytes	4.06494	0.000251609
chr9	139267898	139268399	Monocytes	1.91529	0.000251609
chr10	6389903	6390404	Monocytes	1.84443	0.000252824
chr3	195934876	195935377	Monocytes	3.78715	0.000254051
chr6	119661277	119661778	Monocytes	1.31583	0.000255004
chr1	160544756	160545257	Monocytes	1.96927	0.0002565
chr6	6750145	6750646	Monocytes	2.29605	0.000256763
chr2	100388269	100388770	Monocytes	1.41308	0.000256894
chr17	73289014	73289515	Monocytes	2.07332	0.000258653
chr5	118749761	118750262	Monocytes	3.37181	0.000259699
chr3	63907819	63908320	Monocytes	1.4781	0.000259935
chr7	1955761	1956262	Monocytes	1.04994	0.000259935
chr11	10314891	10315392	Monocytes	1.32654	0.000260049
chr15	90583217	90583718	Monocytes	2.71438	0.000261144
chr8	144627865	144628366	Monocytes	1.47383	0.000262034
chr6	13454680	13455181	Monocytes	1.89123	0.000262607
chr17	19207400	19207901	Monocytes	2.0764	0.000263182
chr1	247574781	247575282	Monocytes	3.09373	0.000263566
chr21	45574628	45575129	Monocytes	2.4095	0.000265358
chr10	98416564	98417065	Monocytes	2.74682	0.000266153
chr13	24848495	24848996	Monocytes	1.48324	0.00026656
chr11	78001297	78001798	Monocytes	1.3121	0.000267602
chr11	121460495	121460996	Monocytes	2.84014	0.000267901
chr3	196369999	196370500	Monocytes	1.83757	0.000271427
chr9	117134615	117135116	Monocytes	2.18614	0.000271427
chr20	30110503	30111004	Monocytes	1.28339	0.000274241
chr4	38176351	38176852	Monocytes	1.63499	0.000275038
chr11	47263284	47263785	Monocytes	2.21346	0.000275717
chr2	65058394	65058895	Monocytes	1.44304	0.000277895
chr13	99161676	99162177	Monocytes	1.45797	0.000278123
chr19	10450110	10450611	Monocytes	2.2116	0.000278285
chr17	74488296	74488797	Monocytes	3.85269	0.000278544
chr6	6726066	6726567	Monocytes	1.11174	0.000278544
chr2	47262318	47262819	Monocytes	1.59548	0.000279027
chr11	15821592	15822093	Monocytes	1.50487	0.000279621
chr12	53759112	53759613	Monocytes	1.75808	0.000280786
chr13	91807136	91807637	Monocytes	2.29627	0.000280786
chr1	229204016	229204517	Monocytes	2.09998	0.000281535
chr3	38143899	38144400	Monocytes	4.43928	0.000282264
chr1	180248048	180248549	Monocytes	3.43782	0.000283102
chr16	31129621	31130122	Monocytes	1.28769	0.00028423
chr1	244387648	244388149	Monocytes	1.99085	0.000284666
chr1	243430759	243431260	Monocytes	1.33272	0.000285402
chr19	18272018	18272519	Monocytes	1.6257	0.000285447
chr11	58989906	58990407	Monocytes	2.10548	0.00028655
chr6	13253496	13253997	Monocytes	3.49967	0.00028655
chr13	44838279	44838780	Monocytes	4.15712	0.000287473
chr1	36585688	36586189	Monocytes	2.97867	0.000289349
chr2	113431830	113432331	Monocytes	2.00845	0.000289349
chr11	65260300	65260801	Monocytes	1.61451	0.000291995
chr6	134486884	134487385	Monocytes	2.8175	0.000293866
chr6	167372686	167373187	Monocytes	1.46331	0.000294143
chr14	69526644	69527145	Monocytes	2.08883	0.000294196
chr7	106065341	106065842	Monocytes	1.98982	0.000294196
chr10	27026589	27027090	Monocytes	2.21451	0.000294998
chr8	23038277	23038778	Monocytes	2.68221	0.000295046
chr5	17255602	17256103	Monocytes	1.11282	0.000295509
chr7	1959094	1959595	Monocytes	2.41591	0.000295509
chr11	47266415	47266916	Monocytes	2.3474	0.000296689
chr13	114987758	114988259	Monocytes	3.32672	0.000296689
chr2	28810975	28811476	Monocytes	3.45031	0.000296689
chr7	949493	949994	Monocytes	1.37133	0.000296689
chr7	3134637	3135138	Monocytes	3.10421	0.000296689
chr1	154154609	154155110	Monocytes	1.18025	0.000297128
chr7	38713415	38713916	Monocytes	2.19526	0.000297128
chr15	80265888	80266389	Monocytes	3.92514	0.000297268
chr19	55084995	55085496	Monocytes	3.35375	0.000297268
chr22	39890634	39891135	Monocytes	3.26265	0.000297268
chr3	160752840	160753341	Monocytes	3.78099	0.000297268
chr10	90552455	90552956	Monocytes	2.02701	0.00029757
chr11	64811299	64811800	Monocytes	2.35786	0.000299526
chr10	43655982	43656483	Monocytes	3.33445	0.000299833
chr7	24871984	24872485	Monocytes	2.75736	0.000299833
chr3	11267001	11267502	Monocytes	2.92722	0.000299855
chr11	1874022	1874523	Monocytes	1.86198	0.000300426
chr6	163825901	163826402	Monocytes	2.29447	0.000301236
chr17	54864202	54864703	Monocytes	1.41811	0.000301265
chr16	81465598	81466099	Monocytes	1.9011	0.000301532
chr11	102628506	102629007	Monocytes	2.76706	0.000302643
chr1	47060805	47061306	Monocytes	1.78372	0.000304865
chr19	35927414	35927915	Monocytes	1.85653	0.000305664
chr12	123210477	123210978	Monocytes	3.20878	0.000305733
chr3	93817275	93817776	Monocytes	2.84341	0.000305733
chr2	198308500	198309001	Monocytes	2.45562	0.000306922
chr10	15077299	15077800	Monocytes	1.44724	0.000307945
chr1	245214639	245215140	Monocytes	1.33358	0.000308356
chr16	85050725	85051226	Monocytes	3.49336	0.000308356
chr19	6774932	6775433	Monocytes	2.41733	0.000309215
chr18	13470458	13470959	Monocytes	3.15052	0.000309786
chr5	140012756	140013257	Monocytes	1.20566	0.000309786
chr15	45027818	45028319	Monocytes	2.46266	0.000309944
chr2	55364019	55364520	Monocytes	2.3423	0.000309961
chr5	126144266	126144767	Monocytes	5.0595	0.000310964
chr2	60937821	60938322	Monocytes	1.99898	0.000311286
chr20	20241754	20242255	Monocytes	2.04955	0.000311286
chr2	65245115	65245616	Monocytes	1.43944	0.000311627
chr16	8738192	8738693	Monocytes	2.25647	0.000311689
chr11	1865693	1866194	Monocytes	2.18061	0.000311947
chr19	44257847	44258348	Monocytes	2.49372	0.000311947
chr20	35964260	35964761	Monocytes	1.55547	0.000311985
chr2	153277978	153278479	Monocytes	1.58034	0.000312007
chr1	111182503	111183004	Monocytes	1.76343	0.000312802
chr12	14426381	14426882	Monocytes	1.99112	0.000313497
chr2	122456922	122457423	Monocytes	1.38645	0.000313497
chr20	61359509	61360010	Monocytes	3.49812	0.000313497
chr4	38531194	38531695	Monocytes	1.66658	0.00031384
chr20	48776067	48776568	Monocytes	5.41163	0.000314055
chr5	169831310	169831811	Monocytes	3.13219	0.000314055
chr4	40650780	40651281	Monocytes	1.86404	0.000314257
chr11	33070251	33070752	Monocytes	3.04815	0.00031442
chr19	46294199	46294700	Monocytes	2.59095	0.000314544
chr2	47284527	47285028	Monocytes	2.72901	0.000314589
chr12	53691895	53692396	Monocytes	2.35526	0.000314751
chr1	243447946	243448447	Monocytes	2.56672	0.000314831
chr11	1803155	1803656	Monocytes	1.47487	0.000315516
chr10	102830967	102831468	Monocytes	1.70714	0.000316154
chr9	88983953	88984454	Monocytes	1.4271	0.000316648
chr3	190284161	190284662	Monocytes	1.83747	0.000317386
chr14	51222934	51223435	Monocytes	5.14298	0.00031747
chr3	25645185	25645686	Monocytes	2.43153	0.000317932
chr7	47709031	47709532	Monocytes	1.48008	0.000317932
chr14	89952821	89953322	Monocytes	3.28618	0.000317961
chr15	45945984	45946485	Monocytes	2.89333	0.000318294
chr16	66546958	66547459	Monocytes	3.70261	0.000318294
chr1	28465802	28466303	Monocytes	3.05622	0.000318619
chr12	8309364	8309865	Monocytes	3.05004	0.000318619
chr20	5927835	5928336	Monocytes	2.97117	0.000319655
chr6	54912159	54912660	Monocytes	5.08694	0.000319758
chr10	75668951	75669452	Monocytes	1.64597	0.000320119
chr12	54589479	54589980	Monocytes	3.447	0.000321147
chrX	128915216	128915717	Monocytes	2.40322	0.000321147
chr12	2656431	2656932	Monocytes	2.81024	0.000321733
chr9	117720364	117720865	Monocytes	1.87304	0.000321739
chr7	77042431	77042932	Monocytes	2.95892	0.000321785
chr18	13480378	13480879	Monocytes	4.90096	0.000322085
chr3	73026261	73026762	Monocytes	3.64453	0.000322085
chr5	141002702	141003203	Monocytes	2.73163	0.000322085
chr6	2726385	2726886	Monocytes	3.59269	0.000322085
chr7	2063796	2064297	Monocytes	3.54096	0.000322085
chr10	26681177	26681678	Monocytes	2.70441	0.000322884
chr10	75668336	75668837	Monocytes	1.84673	0.000322884
chr19	10410565	10411066	Monocytes	3.31778	0.000322884
chr20	817167	817668	Monocytes	2.44836	0.000322884
chr22	45658023	45658524	Monocytes	1.89247	0.000322884
chr17	42410702	42411203	Monocytes	2.24751	0.00032301
chr16	88758186	88758687	Monocytes	2.67658	0.000323452
chr14	75688761	75689262	Monocytes	1.97617	0.000323774
chr2	113869423	113869924	Monocytes	2.56909	0.000323981
chr1	17757869	17758370	Monocytes	2.55877	0.000324172
chr7	101928134	101928635	Monocytes	2.25131	0.000324172
chr1	9191496	9191997	Monocytes	3.2054	0.000324433
chr3	188014517	188015018	Monocytes	1.80482	0.000324433
chr7	150759	151260	Monocytes	2.87379	0.000324433
chr7	2812486	2812987	Monocytes	3.40761	0.000324433
chr5	150863136	150863637	Monocytes	1.78523	0.000324686
chr1	209847157	209847658	Monocytes	2.71773	0.000325285
chr12	8142556	8143057	Monocytes	1.23269	0.000325593
chr18	74843007	74843508	Monocytes	1.90063	0.000325658
chr4	40603713	40604214	Monocytes	1.73709	0.000325721
chr5	175280516	175281017	Monocytes	2.27782	0.000325721
chr6	7255321	7255822	Monocytes	2.74273	0.000325721
chr12	76363352	76363853	Monocytes	1.91774	0.000326009
chr19	54774879	54775380	Monocytes	2.87281	0.000326899
chr8	18704325	18704826	Monocytes	2.79598	0.000326899
chr14	92939084	92939585	Monocytes	3.13181	0.000326998
chr12	129338708	129339209	Monocytes	2.34985	0.000328304
chr18	76831090	76831591	Monocytes	2.70861	0.000328834
chr5	79421607	79422108	Monocytes	1.92149	0.000329133
chr16	46692791	46693292	Monocytes	1.34843	0.000330195
chr9	136208554	136209055	Monocytes	1.67626	0.000330195
chr5	180242411	180242912	Monocytes	1.27789	0.000330692
chr1	173162746	173163247	Monocytes	1.3595	0.000330839
chr15	63790975	63791476	Monocytes	2.89894	0.000330839
chr2	25873063	25873564	Monocytes	2.13353	0.000331681
chr9	35730074	35730575	Monocytes	1.42662	0.000331681
chr4	74713169	74713670	Monocytes	1.70735	0.000332297
chr2	42982185	42982686	Monocytes	2.65553	0.000333186
chr8	82053121	82053622	Monocytes	2.07551	0.000333833
chr8	134268907	134269408	Monocytes	2.17839	0.000333833
chr19	41328719	41329220	Monocytes	1.9995	0.000333915
chr1	160308336	160308837	Monocytes	2.78991	0.000335622
chr10	73648349	73648850	Monocytes	1.28075	0.000337388
chr19	18199759	18200260	Monocytes	1.96084	0.000338105
chr2	68961828	68962329	Monocytes	2.38828	0.000338518
chr10	134826916	134827417	Monocytes	2.00695	0.000340353
chr4	40813872	40814373	Monocytes	1.81499	0.000340874
chr7	151036570	151037071	Monocytes	2.14009	0.000342434
chr19	3818401	3818902	Monocytes	2.36566	0.000343447
chr1	36042515	36043016	Monocytes	2.07247	0.000344067
chr1	36669085	36669586	Monocytes	1.57879	0.000344397
chr3	195920894	195921395	Monocytes	1.23941	0.000344729
chr17	38286787	38287288	Monocytes	2.49469	0.000345875
chr21	45445472	45445973	Monocytes	2.01807	0.000345875
chr5	171556161	171556662	Monocytes	1.99481	0.000345875
chr11	36171246	36171747	Monocytes	1.41389	0.000346265
chr3	53136616	53137117	Monocytes	2.52243	0.000346572
chr17	60689085	60689586	Monocytes	1.63722	0.000347894
chr5	75588655	75589156	Monocytes	2.8093	0.000347894
chr5	139154644	139155145	Monocytes	1.20289	0.000347894
chrX	4853871	4854372	Monocytes	1.27271	0.000347894
chr17	40215573	40216074	Monocytes	1.89322	0.000348051
chr2	65065977	65066478	Monocytes	1.97819	0.000348051
chr11	6667969	6668470	Monocytes	1.40591	0.000348225
chr8	17940760	17941261	Monocytes	1.20435	0.000348446
chr11	10457635	10458136	Monocytes	1.98742	0.000348819
chr1	160074277	160074778	Monocytes	6.28125	0.000349978
chr19	49465493	49465994	Monocytes	2.20479	0.000349978
chr19	54775463	54775964	Monocytes	1.56051	0.000349978
chr22	40661739	40662240	Monocytes	5.74693	0.000349978
chr6	74382022	74382523	Monocytes	5.37191	0.000349978
chr7	36247950	36248451	Monocytes	7.03164	0.000349978
chr3	72572506	72573007	Monocytes	1.76467	0.000350295
chr1	56890776	56891277	Monocytes	1.19315	0.000350753
chr3	169663067	169663568	Monocytes	1.56103	0.000350753
chr5	36680034	36680535	Monocytes	1.10047	0.000350753
chr3	72176892	72177393	Monocytes	2.28285	0.000351628
chr3	195947383	195947884	Monocytes	2.6197	0.000351746
chr1	209848417	209848918	Monocytes	1.98581	0.000351936
chr5	150637131	150637632	Monocytes	1.75058	0.000352409
chr6	160364948	160365449	Monocytes	1.30087	0.000352409
chr8	64181361	64181862	Monocytes	1.93853	0.00035251
chr2	98643436	98643937	Monocytes	2.23157	0.000353254
chr7	30468319	30468820	Monocytes	2.05517	0.000355184
chr19	10676573	10677074	Monocytes	1.36692	0.000355611
chr1	244512216	244512717	Monocytes	2.18147	0.000357113
chr15	69958712	69959213	Monocytes	1.51422	0.000357113
chr8	25991557	25992058	Monocytes	1.87465	0.000357113
chr16	88752724	88753225	Monocytes	1.25851	0.000357316
chr11	72739639	72740140	Monocytes	1.62257	0.000358889
chr17	7736978	7737479	Monocytes	1.51928	0.000360357
chr8	56852524	56853025	Monocytes	1.7704	0.000360865
chr8	97939166	97939667	Monocytes	1.20645	0.000360865
chr10	70865381	70865882	Monocytes	4.83116	0.000362103
chr6	24858501	24859002	Monocytes	2.21242	0.000362298
chr2	74264619	74265120	Monocytes	3.01329	0.000362486
chr11	64108035	64108536	Monocytes	3.98658	0.000363163
chr9	27352358	27352859	Monocytes	1.8993	0.000363163
chr1	114656384	114656885	Monocytes	2.33109	0.00036332
chr15	75335237	75335738	Monocytes	1.30731	0.000363739
chr21	34431787	34432288	Monocytes	1.80413	0.000363746
chr10	50398074	50398575	Monocytes	1.96827	0.000364278
chr2	38355787	38356288	Monocytes	1.04457	0.000364424
chr7	115424	115925	Monocytes	1.84543	0.000364567
chr9	272100	272601	Monocytes	2.16619	0.000365082
chr17	10010497	10010998	Monocytes	5.58729	0.000366933
chr4	169802409	169802910	Monocytes	1.76448	0.000367662
chr4	169724177	169724678	Monocytes	1.52419	0.000368079
chr2	68618117	68618618	Monocytes	3.24597	0.0003689
chr10	134364600	134365101	Monocytes	5.08312	0.000371843
chr17	4802473	4802974	Monocytes	1.25391	0.000372667
chr13	46961095	46961596	Monocytes	1.99531	0.000373583
chr1	84284572	84285073	Monocytes	3.99242	0.000373889
chr1	153523522	153524023	Monocytes	3.85062	0.000374656
chr11	61689880	61690381	Monocytes	1.17108	0.000374656
chr17	78830210	78830711	Monocytes	2.81041	0.000376258
chr5	176921545	176922046	Monocytes	1.32288	0.000376579
chr10	134388706	134389207	Monocytes	2.2676	0.000378155
chr2	42980256	42980757	Monocytes	4.46289	0.000379403
chr22	17582284	17582785	Monocytes	4.32766	0.000380533
chr3	46249750	46250251	Monocytes	2.26675	0.000382434
chr12	69741853	69742354	Monocytes	1.70041	0.000382802
chr4	88130814	88131315	Monocytes	1.59966	0.000384548
chr3	53156898	53157399	Monocytes	3.54133	0.000385262
chr4	14271345	14271846	Monocytes	3.33124	0.00038632
chrX	153248636	153249137	Monocytes	3.4746	0.00038632
chr2	230280922	230281423	Monocytes	1.81202	0.000386479
chr19	44197246	44197747	Monocytes	1.41045	0.000387559
chr8	131206819	131207320	Monocytes	3.92858	0.000388624
chr20	1471222	1471723	Monocytes	4.18469	0.000389959
chr5	1503546	1504047	Monocytes	1.51835	0.000390659
chr15	68498258	68498759	Monocytes	1.71563	0.00039103
chr3	116755184	116755685	Monocytes	1.74266	0.00039197
chr20	35916524	35917025	Monocytes	3.04899	0.000392284
chr5	137705152	137705653	Monocytes	1.71738	0.000394431
chr6	111265733	111266234	Monocytes	1.75902	0.000396345
chr2	102339265	102339766	Monocytes	3.56124	0.000396786
chr6	17993621	17994122	Monocytes	1.57823	0.000396831
chr11	67171082	67171583	Monocytes	2.42158	0.00039747
chr7	75253374	75253875	Monocytes	2.29205	0.000400784
chr1	168050521	168051022	Monocytes	2.04234	0.000402199
chr1	28217926	28218427	Monocytes	2.9188	0.000402252
chr3	32557703	32558204	Monocytes	1.73212	0.000402252
chr19	54827995	54828496	Monocytes	1.48017	0.000402487
chr22	42826394	42826895	Monocytes	3.42134	0.000402913
chr1	27959308	27959809	Monocytes	2.4498	0.000405047
chr12	6753278	6753779	Monocytes	2.03318	0.000406689
chr17	7739932	7740433	Monocytes	1.17621	0.00040689
chr7	5733081	5733582	Monocytes	1.53821	0.00040689
chr2	48401610	48402111	Monocytes	1.21551	0.000408005
chr6	109694982	109695483	Monocytes	1.91756	0.000408005
chr7	36231707	36232208	Monocytes	2.14057	0.000408285
chr12	670967	671468	Monocytes	1.27195	0.000409525
chr5	60627623	60628124	Monocytes	1.05057	0.000410345
chr16	29137404	29137905	Monocytes	2.30617	0.000416301
chr11	64107407	64107908	Monocytes	1.50363	0.00041789
chr11	73088083	73088584	Monocytes	1.53463	0.00041789
chr12	68953819	68954320	Monocytes	2.44574	0.00041811
chr1	40355889	40356390	Monocytes	4.36646	0.000421542
chr21	36180360	36180861	Monocytes	1.52472	0.000421542
chr6	12060975	12061476	Monocytes	2.15434	0.000422044
chr19	11185052	11185553	Monocytes	3.01179	0.0004225
chr20	23136678	23137179	Monocytes	1.09013	0.000423204
chr11	73334665	73335166	Monocytes	2.06316	0.000424194
chr12	92517518	92518019	Monocytes	4.13619	0.000424773
chr2	70160439	70160940	Monocytes	4.6488	0.000424773
chr5	147182740	147183241	Monocytes	3.76509	0.000424773
chr20	61437324	61437825	Monocytes	1.32877	0.000425325
chr3	46354359	46354860	Monocytes	1.57193	0.00042635
chr11	72449850	72450351	Monocytes	1.84063	0.000428212
chr13	44867500	44868001	Monocytes	3.35499	0.000429601
chr2	70173614	70174115	Monocytes	2.24138	0.000432097
chr2	240291328	240291829	Monocytes	1.87531	0.000432722
chr22	39147639	39148140	Monocytes	2.44596	0.000433713
chr6	148945095	148945596	Monocytes	1.85704	0.000435863
chr3	14478106	14478607	Monocytes	1.66477	0.000435923
chr19	4051667	4052168	Monocytes	1.98465	0.000436849
chr9	82316520	82317021	Monocytes	1.87247	0.000437462
chr2	70237314	70237815	Monocytes	2.13883	0.000439812
chr20	45752897	45753398	Monocytes	3.50412	0.000439812
chr22	45624123	45624624	Monocytes	3.20501	0.000439812
chr3	15384479	15384980	Monocytes	2.96592	0.000442351
chr19	55385402	55385903	Monocytes	3.6747	0.000442964
chr20	25299206	25299707	Monocytes	1.71768	0.000444712
chr11	65581552	65582053	Monocytes	1.80575	0.000447729
chr8	123618849	123619350	Monocytes	2.10555	0.000450557
chr7	140004914	140005415	Monocytes	1.96901	0.000452582
chr16	1519810	1520311	Monocytes	2.6987	0.000452853
chr5	156699993	156700494	Monocytes	2.72772	0.000452853
chr1	14050258	14050759	Monocytes	3.04774	0.00045378
chr1	25059723	25060224	Monocytes	2.6501	0.000455263
chr1	206945471	206945972	Monocytes	2.07346	0.000455263
chr11	3915336	3915837	Monocytes	3.6645	0.000455263
chr13	30681202	30681703	Monocytes	2.84087	0.000455263
chr9	117758118	117758619	Monocytes	2.15331	0.000455752
chr11	85780719	85781220	Monocytes	1.61187	0.00045615
chr12	25053853	25054354	Monocytes	1.95004	0.00045615
chr3	5181258	5181759	Monocytes	1.56152	0.00045615
chr2	58339632	58340133	Monocytes	2.17539	0.000456197
chrX	71327131	71327632	Monocytes	2.41346	0.000457424
chr1	41131170	41131671	Monocytes	1.37586	0.000458342
chr12	2026711	2027212	Monocytes	2.93091	0.000458342
chr20	48837917	48838418	Monocytes	1.31201	0.000458414
chr4	141021089	141021590	Monocytes	1.57177	0.000458823
chr10	90889560	90890061	Monocytes	2.08362	0.000459204
chr1	185308293	185308794	Monocytes	2.86514	0.000460176
chr9	115624012	115624513	Monocytes	2.90517	0.000461373
chrX	30615642	30616143	Monocytes	3.14935	0.000461374
chr19	56189469	56189970	Monocytes	2.02244	0.000461729
chr16	84760350	84760851	Monocytes	2.8684	0.000462253
chr2	43460620	43461121	Monocytes	4.59183	0.00046247
chr22	43550796	43551297	Monocytes	1.47009	0.00046247
chr19	7742545	7743046	Monocytes	1.753	0.00046295
chr1	153707189	153707690	Monocytes	2.74337	0.000463493
chr11	33235687	33236188	Monocytes	3.21493	0.000463493
chr11	70169860	70170361	Monocytes	2.76808	0.000463493
chr12	93578066	93578567	Monocytes	2.63551	0.000463493
chr15	45684216	45684717	Monocytes	1.97885	0.000463493
chr2	239291037	239291538	Monocytes	2.4538	0.000463493
chr2	242907934	242908435	Monocytes	2.87409	0.000463493
chr3	72135797	72136298	Monocytes	3.60072	0.000463493
chr8	142276314	142276815	Monocytes	2.07284	0.000463505
chr1	209800297	209800798	Monocytes	1.15661	0.000464572
chr19	31368471	31368972	Monocytes	1.57107	0.000466269
chr8	143421526	143422027	Monocytes	2.53435	0.000467355
chr2	47206497	47206998	Monocytes	3.02402	0.000468325
chr9	78219530	78220031	Monocytes	2.19309	0.000469948
chr4	80979821	80980322	Monocytes	2.828	0.000470019
chr8	8945312	8945813	Monocytes	3.33139	0.000470214
chr11	1779019	1779520	Monocytes	2.05011	0.000470741
chr9	27572559	27573060	Monocytes	1.50465	0.000470883
chr8	67699667	67700168	Monocytes	2.54088	0.000470911
chr7	97766998	97767499	Monocytes	3.60755	0.00047114
chr20	48925058	48925559	Monocytes	1.24558	0.000471231
chr8	134931657	134932158	Monocytes	1.21948	0.000471231
chr4	88653530	88654031	Monocytes	2.5068	0.000471598
chr8	26486097	26486598	Monocytes	1.52257	0.000474359
chr10	4556628	4557129	Monocytes	1.38679	0.000474463
chr1	212429621	212430122	Monocytes	1.14406	0.000475095
chr11	65239476	65239977	Monocytes	1.00854	0.000475095
chr17	72595524	72596025	Monocytes	3.05366	0.000475095
chr3	194290910	194291411	Monocytes	5.38403	0.000475095
chrX	2439294	2439795	Monocytes	2.44053	0.000475712
chr1	185345965	185346466	Monocytes	2.01805	0.000476076
chr17	8870117	8870618	Monocytes	1.46202	0.000476076
chr5	159745312	159745813	Monocytes	2.48286	0.000476076
chr2	121000621	121001122	Monocytes	1.68789	0.000476899
chr20	48913934	48914435	Monocytes	1.9126	0.000476899
chr6	11139606	11140107	Monocytes	5.66971	0.000476899
chr9	135988674	135989175	Monocytes	1.8621	0.000476899
chr17	42872290	42872791	Monocytes	1.9506	0.000478061
chr6	2857722	2858223	Monocytes	2.82424	0.000478485
chr18	48332455	48332956	Monocytes	2.03756	0.00047875
chr10	89856737	89857238	Monocytes	2.76277	0.000478974
chr16	81491321	81491822	Monocytes	2.54126	0.000478974
chr3	177056345	177056846	Monocytes	4.21466	0.000479678
chr10	121463868	121464369	Monocytes	2.68056	0.000479721
chr7	115670719	115671220	Monocytes	3.17076	0.000480118
chr13	49821233	49821734	Monocytes	1.55046	0.000480305
chr19	3188801	3189302	Monocytes	4.55151	0.000481046
chr9	86125941	86126442	Monocytes	2.03283	0.000481265
chr3	113333253	113333754	Monocytes	2.72685	0.000481984
chr6	109625384	109625885	Monocytes	2.04428	0.000482105
chrX	41240908	41241409	Monocytes	2.92676	0.000482858
chr10	48483923	48484424	Monocytes	2.86817	0.000483086
chr12	66543741	66544242	Monocytes	2.91441	0.000483086
chr16	86016100	86016601	Monocytes	2.68394	0.000483086
chr9	132758754	132759255	Monocytes	2.66722	0.000483086
chr1	249111187	249111688	Monocytes	3.05613	0.000483525
chr11	102753274	102753775	Monocytes	2.24791	0.000483612
chr1	113361635	113362136	Monocytes	2.87693	0.000483678
chr16	2566313	2566814	Monocytes	2.76121	0.000483678
chr17	7239573	7240074	Monocytes	1.07411	0.000484117
chr7	75567186	75567687	Monocytes	2.68373	0.000485414
chr21	43710031	43710532	Monocytes	2.30463	0.00048589
chr16	67144386	67144887	Monocytes	1.91147	0.000487245
chr7	1979995	1980496	Monocytes	1.06435	0.00048798
chr1	77942134	77942635	Monocytes	4.03613	0.000488082
chr10	22894017	22894518	Monocytes	1.98038	0.000488082
chr19	35708063	35708564	Monocytes	2.35645	0.000488082
chr13	111174251	111174752	Monocytes	2.15807	0.000488248
chr1	16163832	16164333	Monocytes	1.46659	0.000488555
chr6	134694506	134695007	Monocytes	1.8783	0.000488677
chr11	4079300	4079801	Monocytes	1.39388	0.000488911
chr12	111881273	111881774	Monocytes	2.79779	0.000488952
chr15	59469391	59469892	Monocytes	1.45823	0.000488952
chr2	136871915	136872416	Monocytes	4.05153	0.000488952
chr2	145183897	145184398	Monocytes	3.61067	0.000488952
chr20	30699541	30700042	Monocytes	3.88559	0.000488952
chr7	129665731	129666232	Monocytes	2.25572	0.000488952
chr10	80019078	80019579	Monocytes	3.10091	0.000489822
chr15	63782401	63782902	Monocytes	2.71701	0.000489822
chr20	44636707	44637208	Monocytes	1.36741	0.000489915
chr15	76628649	76629150	Monocytes	1.65153	0.00049014
chr2	70364602	70365103	Monocytes	3.77939	0.00049014
chr17	73311975	73312476	Monocytes	2.51845	0.000490739
chr20	61199428	61199929	Monocytes	2.95872	0.000490739
chr6	11143899	11144400	Monocytes	2.23979	0.000492775
chr14	67880884	67881385	Monocytes	2.20034	0.000493054
chr9	134149305	134149806	Monocytes	2.23993	0.000493054
chr6	108919357	108919858	Monocytes	1.1961	0.000493139
chr5	171612705	171613206	Monocytes	1.7086	0.000493386
chr19	52269631	52270132	Monocytes	2.3928	0.000493938
chr2	25601445	25601946	Monocytes	3.04235	0.000493938
chr5	148172274	148172775	Monocytes	3.39374	0.000493938
chr6	36086318	36086819	Monocytes	1.90335	0.000494727
chr17	68165267	68165768	Monocytes	1.01983	0.000495015
chr17	75281170	75281671	Monocytes	1.72508	0.000495083
chr19	55172403	55172904	Monocytes	1.89724	0.000495141
chr17	72524589	72525090	Monocytes	1.96722	0.000495391
chr13	96360194	96360695	Monocytes	1.79655	0.000495626
chr3	119306922	119307423	Monocytes	2.20171	0.000495847
chr4	87839673	87840174	Monocytes	1.49699	0.000495847
chr12	94171015	94171516	Monocytes	1.42622	0.000496863
chr13	99884006	99884507	Monocytes	1.7005	0.000496863
chr4	78047921	78048422	Monocytes	1.99447	0.000496863
chr9	139481450	139481951	Monocytes	2.23812	0.000496863
chr6	119631807	119632308	Monocytes	1.68588	0.000497573
chr8	22437420	22437921	Monocytes	1.54651	0.000497661
chr1	28641684	28642185	Monocytes	2.4935	0.00049809
chr6	111071820	111072321	Monocytes	2.3244	0.000498228
chr9	134542848	134543349	Monocytes	1.1813	0.000498451
chr3	194307589	194308090	Monocytes	2.74147	0.000498528
chr3	128565261	128565762	Monocytes	2.12554	0.000499803
chr3	43411397	43411898	Monocytes	2.52784	0.000500553
chr6	146611368	146611869	Monocytes	1.68665	0.000500833
chr1	28916620	28917121	Monocytes	2.08053	0.000502058
chr17	72189441	72189942	Monocytes	1.8949	0.000502104
chr9	84862193	84862694	Monocytes	2.16698	0.000502104
chr14	65509304	65509805	Monocytes	1.17081	0.000503345
chr2	75016338	75016839	Monocytes	1.16756	0.000504773
chr8	120613719	120614220	Monocytes	2.30228	0.000505965
chr19	10382261	10382762	Monocytes	1.38841	0.000506183
chr1	6661102	6661603	Monocytes	1.70738	0.000507227
chr17	48718070	48718571	Monocytes	1.32742	0.000508174
chr3	185870489	185870990	Monocytes	2.53921	0.000511312
chr11	108070654	108071155	Monocytes	1.51968	0.000512727
chr9	117730952	117731453	Monocytes	1.65223	0.000513481
chr11	76479382	76479883	Monocytes	2.29974	0.000514505
chr3	52925740	52926241	Monocytes	1.42283	0.000515604
chr4	185189068	185189569	Monocytes	1.74513	0.00051917
chr19	11434927	11435428	Monocytes	2.09208	0.000519327
chr5	171606504	171607005	Monocytes	1.94577	0.000520105
chr2	113599224	113599725	Monocytes	1.82025	0.000525689
chr4	8169484	8169985	Monocytes	1.90895	0.000526294
chr20	1784085	1784586	Monocytes	1.16295	0.000526791
chr19	42037218	42037719	Monocytes	1.43429	0.000529075
chr20	62435112	62435613	Monocytes	2.01408	0.000531459
chr5	142356342	142356843	Monocytes	1.6414	0.000531459
chr20	46044068	46044569	Monocytes	2.31262	0.000532516
chr1	43304139	43304640	Monocytes	1.26252	0.000532646
chr10	134361021	134361522	Monocytes	6.54564	0.00053303
chr11	65708772	65709273	Monocytes	1.45577	0.00053303
chr2	7144818	7145319	Monocytes	5.02949	0.00053303
chr2	37880851	37881352	Monocytes	2.03211	0.00053303
chr4	38758895	38759396	Monocytes	5.55702	0.00053303
chr7	75446364	75446865	Monocytes	1.83998	0.00053303
chr8	61798156	61798657	Monocytes	6.87888	0.00053303
chrX	40162897	40163398	Monocytes	5.03837	0.00053303
chr10	30831297	30831798	Monocytes	1.60069	0.000533919
chr14	103587743	103588244	Monocytes	2.92109	0.000537948
chr2	27594061	27594562	Monocytes	1.74875	0.000537948
chr21	34570959	34571460	Monocytes	1.53938	0.000537948
chr6	164133145	164133646	Monocytes	1.93918	0.000542156
chr7	139365346	139365847	Monocytes	1.50716	0.000542582
chr6	163777363	163777864	Monocytes	1.01802	0.000554212
chr15	63575281	63575782	Monocytes	2.11579	0.0005545
chr5	149522415	149522916	Monocytes	2.12938	0.000558511
chr12	121634613	121635114	Monocytes	1.03338	0.000561946
chr3	190334955	190335456	Monocytes	2.5165	0.000561946
chr7	2648491	2648992	Monocytes	2.88363	0.00056295
chr3	46448365	46448866	Monocytes	1.21082	0.000563273
chr16	87902880	87903381	Monocytes	1.39145	0.000564709
chr19	1180396	1180897	Monocytes	1.29631	0.00056977
chr16	29660857	29661358	Monocytes	3.8255	0.000570859
chr7	44678704	44679205	Monocytes	1.57432	0.000570859
chr3	46741293	46741794	Monocytes	2.20253	0.000571362
chr16	79298584	79299085	Monocytes	3.73784	0.000572355
chr18	57571950	57572451	Monocytes	1.79653	0.000572355
chr10	23701049	23701550	Monocytes	4.08816	0.000574208
chr6	109644024	109644525	Monocytes	1.54231	0.000574757
chr11	267575	268076	Monocytes	1.86441	0.000575223
chr3	122128151	122128652	Monocytes	4.72471	0.000575949
chr9	35114811	35115312	Monocytes	1.65546	0.000576186
chr20	49119369	49119870	Monocytes	2.69462	0.000576244
chr17	79702569	79703070	Monocytes	1.59443	0.000576453
chr20	1415444	1415945	Monocytes	2.41118	0.000581757
chr3	98449075	98449576	Monocytes	2.44838	0.000581757
chr1	32354750	32355251	Monocytes	1.83082	0.000581757
chr2	96911380	96911881	Monocytes	1.36169	0.000584255
chr16	19305423	19305924	Monocytes	1.83589	0.000585419
chr16	88848083	88848584	Monocytes	1.09621	0.000586403
chr20	52516138	52516639	Monocytes	1.80403	0.000586763
chr11	64620496	64620997	Monocytes	1.71919	0.000587281
chr6	6659872	6660373	Monocytes	2.18688	0.000587515
chr9	115620762	115621263	Monocytes	2.27691	0.000591157
chr11	128422724	128423225	Monocytes	2.12761	0.000591363
chr2	101926228	101926729	Monocytes	2.80999	0.000591516
chr1	167586825	167587326	Monocytes	1.80671	0.000594588
chr19	6498574	6499075	Monocytes	3.1117	0.000594588
chr15	75162275	75162776	Monocytes	2.06846	0.000595427
chr4	86646748	86647249	Monocytes	1.68391	0.000596529
chr8	134257958	134258459	Monocytes	1.52473	0.000597194
chr1	205257234	205257735	Monocytes	1.05693	0.000597226
chr5	134728888	134729389	Monocytes	1.17445	0.000597226
chr12	56963919	56964420	Monocytes	2.64669	0.00059754
chr20	1924304	1924805	Monocytes	1.55701	0.000598231
chr12	52399508	52400009	Monocytes	1.26304	0.00059934
chr16	50307764	50308265	Monocytes	2.70374	0.000599885
chr9	117716145	117716646	Monocytes	2.04024	0.000599885
chr11	59539656	59540157	Monocytes	2.02069	0.00060041
chr15	68143527	68144028	Monocytes	2.45977	0.000600765
chr19	54786520	54787021	Monocytes	2.9238	0.000600765
chr21	36237799	36238300	Monocytes	1.72464	0.000600765
chr5	180300798	180301299	Monocytes	2.23136	0.000601092
chr15	75092414	75092915	Monocytes	1.24346	0.000602283
chr14	70108961	70109462	Monocytes	3.24845	0.000604176
chr10	120551891	120552392	Monocytes	1.18304	0.00060449
chr6	159534898	159535399	Monocytes	1.0299	0.000604911
chr13	50715717	50716218	Monocytes	1.837	0.000605834
chr6	31543087	31543588	Monocytes	1.59065	0.000606258
chr7	134852748	134853249	Monocytes	2.85423	0.00061259
chr2	68959143	68959644	Monocytes	2.15953	0.000615184
chr14	77422177	77422678	Monocytes	1.36331	0.000619038
chr19	55154895	55155396	Monocytes	2.3151	0.000619038
chr21	45579596	45580097	Monocytes	1.4191	0.000619256
chr3	46402820	46403321	Monocytes	3.32426	0.000619256
chr10	75575732	75576233	Monocytes	3.77242	0.000620221
chr12	105156841	105157342	Monocytes	2.123	0.000620661
chr1	17371567	17372068	Monocytes	1.65647	0.000622277
chr4	74944756	74945257	Monocytes	1.95731	0.000622277
chr3	172230006	172230507	Monocytes	1.91856	0.00062347
chr10	32607348	32607849	Monocytes	1.46021	0.000623578
chr9	100668782	100669283	Monocytes	1.46527	0.000628133
chrX	118149418	118149919	Monocytes	1.47407	0.000632748
chr2	65081847	65082348	Monocytes	2.22951	0.000633425
chr21	46572174	46572675	Monocytes	1.97191	0.000633923
chr11	35057377	35057878	Monocytes	2.41674	0.000634752
chr15	51369181	51369682	Monocytes	1.06194	0.000634752
chr20	34078590	34079091	Monocytes	2.09226	0.000634752
chr7	141359989	141360490	Monocytes	1.02752	0.000634752
chr14	93116272	93116773	Monocytes	1.8505	0.000635551
chr14	23284897	23285398	Monocytes	2.03261	0.000638853
chr1	219760973	219761474	Monocytes	3.73248	0.000639348
chr2	39719234	39719735	Monocytes	1.9668	0.000639812
chr12	120564410	120564911	Monocytes	1.64204	0.000641836
chr17	14262714	14263215	Monocytes	2.28434	0.000641836
chr10	80338511	80339012	Monocytes	1.29523	0.000644152
chr4	90237985	90238486	Monocytes	3.96493	0.000647511
chr15	90578254	90578755	Monocytes	1.62503	0.000649233
chr12	26283472	26283973	Monocytes	3.85138	0.000650752
chr18	13563295	13563796	Monocytes	1.63847	0.000650752
chr17	43487978	43488479	Monocytes	1.69563	0.000652283
chr18	9762566	9763067	Monocytes	3.62501	0.000656539
chr20	44632753	44633254	Monocytes	1.04152	0.000657097
chr1	24137199	24137700	Monocytes	1.19349	0.000657786
chr16	57923487	57923988	Monocytes	2.54725	0.000657997
chr4	74606041	74606542	Monocytes	1.83532	0.00066184
chr8	131321610	131322111	Monocytes	1.90122	0.000662323
chr14	75429121	75429622	Monocytes	3.60114	0.000663969
chr4	75240190	75240691	Monocytes	1.3213	0.000665434
chr16	56944382	56944883	Monocytes	2.5568	0.000665603
chr15	79296658	79297159	Monocytes	1.06244	0.000666404
chr6	33281011	33281512	Monocytes	1.781	0.000666609
chr14	51422399	51422900	Monocytes	2.99137	0.000666847
chr8	11743592	11744093	Monocytes	4.06134	0.000667318
chr1	244516980	244517481	Monocytes	1.65549	0.000667443
chr16	4565902	4566403	Monocytes	3.00591	0.000668442
chr6	1709493	1709994	Monocytes	1.44358	0.000669776
chr8	23382912	23383413	Monocytes	1.38152	0.000670684
chr3	183273282	183273783	Monocytes	2.05202	0.000671542
chr17	74487639	74488140	Monocytes	1.24521	0.000671644
chr17	75321763	75322264	Monocytes	2.51044	0.000671644
chr3	5467965	5468466	Monocytes	2.57301	0.000671644
chr3	126249186	126249687	Monocytes	2.98194	0.000671644
chr3	177288010	177288511	Monocytes	3.29136	0.000671644
chr4	26076161	26076662	Monocytes	1.62501	0.000671644
chr6	134609733	134610234	Monocytes	2.66061	0.000671644
chr16	21531582	21532083	Monocytes	1.05362	0.000673743
chr1	47047214	47047715	Monocytes	2.05712	0.000674382
chr11	3043584	3044085	Monocytes	2.4198	0.000674768
chr6	36589981	36590482	Monocytes	1.81543	0.000674768
chr7	23513787	23514288	Monocytes	1.50353	0.000674863
chr12	32636381	32636882	Monocytes	2.59685	0.000676137
chr1	207669486	207669987	Monocytes	3.09803	0.000676598
chr11	78003113	78003614	Monocytes	2.85831	0.000676598
chr8	125721801	125722302	Monocytes	3.04308	0.000677351
chr1	153332656	153333157	Monocytes	2.41655	0.000677775
chr1	2080083	2080584	Monocytes	3.39765	0.000679685
chr17	61742925	61743426	Monocytes	2.30572	0.000679721
chr12	68092673	68093174	Monocytes	3.12363	0.000680364
chr15	78465528	78466029	Monocytes	1.63388	0.000680364
chr6	5699311	5699812	Monocytes	3.17484	0.000681332
chr12	113760061	113760562	Monocytes	2.65514	0.000685025
chr7	47536794	47537295	Monocytes	2.99714	0.000685025
chr14	68167233	68167734	Monocytes	2.04442	0.000686402
chr12	122227013	122227514	Monocytes	1.4758	0.000686651
chr19	3169497	3169998	Monocytes	1.72408	0.000686732
chr8	116858735	116859236	Monocytes	1.48188	0.000686732
chr12	14844421	14844922	Monocytes	2.32971	0.000687347
chr22	22291241	22291742	Monocytes	2.2957	0.000687347
chr21	45238479	45238980	Monocytes	1.4475	0.000688129
chr5	39461048	39461549	Monocytes	2.59765	0.000688129
chr7	80769983	80770484	Monocytes	3.64305	0.000688949
chr3	128399390	128399891	Monocytes	1.12722	0.000689095
chr1	25035340	25035841	Monocytes	3.03848	0.000691147
chr11	65535225	65535726	Monocytes	2.461	0.000691845
chr6	134743969	134744470	Monocytes	1.79546	0.000691845
chr14	94000211	94000712	Monocytes	3.56408	0.000692247
chr14	35844688	35845189	Monocytes	2.01133	0.000692404
chr22	39343182	39343683	Monocytes	1.09427	0.000693253
chr18	43650547	43651048	Monocytes	2.30042	0.00069382
chr18	68157167	68157668	Monocytes	2.43481	0.00069382
chr19	33750381	33750882	Monocytes	1.17977	0.000693999
chr8	121747112	121747613	Monocytes	2.38826	0.000696258
chr10	31995839	31996340	Monocytes	3.38182	0.000698944
chr3	39313622	39314123	Monocytes	2.20178	0.000698991
chr6	13271971	13272472	Monocytes	2.16143	0.000698991
chr7	143078058	143078559	Monocytes	1.10684	0.000699752
chr5	109336367	109336868	Monocytes	1.40574	0.000699796
chr1	10010873	10011374	Monocytes	2.12509	0.000700135
chr6	35267425	35267926	Monocytes	1.89628	0.000700159
chr20	48888025	48888526	Monocytes	2.60723	0.000700585
chr21	30776432	30776933	Monocytes	2.62782	0.000700585
chr2	106805735	106806236	Monocytes	3.25193	0.000701352
chr9	127520346	127520847	Monocytes	3.16691	0.000702167
chr2	198123266	198123767	Monocytes	3.85626	0.000703888
chr19	50456590	50457091	Monocytes	3.2606	0.000704591
chr11	78138726	78139227	Monocytes	1.80168	0.000705688
chr8	32432556	32433057	Monocytes	1.41352	0.000705688
chr7	105879282	105879783	Monocytes	1.14493	0.000707266
chr22	18155795	18156296	Monocytes	2.1166	0.000707377
chr1	202938013	202938514	Monocytes	2.16282	0.000709586
chr15	90552775	90553276	Monocytes	3.65783	0.000709586
chr2	173145459	173145960	Monocytes	2.51306	0.000709586
chr15	102182057	102182558	Monocytes	3.21586	0.000712974
chr19	51898548	51899049	Monocytes	2.64155	0.000712974
chr4	159130348	159130849	Monocytes	3.17328	0.000713444
chr1	212705725	212706226	Monocytes	2.67558	0.00071453
chr5	59947950	59948451	Monocytes	1.58387	0.000714814
chr1	27993353	27993854	Monocytes	2.76899	0.000715269
chr12	104999425	104999926	Monocytes	2.09404	0.000715269
chr14	92958515	92959016	Monocytes	1.88917	0.000715269
chr19	41701921	41702422	Monocytes	2.4566	0.000715269
chr2	20249346	20249847	Monocytes	2.15162	0.000715269
chr3	34405782	34406283	Monocytes	4.69291	0.000715269
chr11	102598588	102599089	Monocytes	1.61246	0.000716237
chr12	9911122	9911623	Monocytes	1.83409	0.000718766
chr14	69510236	69510737	Monocytes	1.51692	0.000718766
chr7	100270840	100271341	Monocytes	1.25834	0.000718766
chr16	66549961	66550462	Monocytes	1.28761	0.000719242
chr19	47234793	47235294	Monocytes	1.97426	0.000719242
chr9	114831893	114832394	Monocytes	2.27345	0.000719242
chr15	81589932	81590433	Monocytes	2.16434	0.00072117
chr16	3306448	3306949	Monocytes	2.4195	0.00072117
chr20	43150488	43150989	Monocytes	1.17017	0.00072117
chr9	91994396	91994897	Monocytes	4.51664	0.000723101
chr17	29285185	29285686	Monocytes	3.72415	0.000724769
chr8	67696969	67697470	Monocytes	2.17393	0.000725109
chr1	28200096	28200597	Monocytes	1.39471	0.000725293
chr16	50645420	50645921	Monocytes	3.25574	0.0007258
chr2	113638682	113639183	Monocytes	2.6653	0.0007258
chr3	5505770	5506271	Monocytes	2.3643	0.000726366
chr16	84103094	84103595	Monocytes	3.97536	0.000726567
chr1	152132945	152133446	Monocytes	4.45882	0.000728585
chr20	1014671	1015172	Monocytes	3.25904	0.000728585
chr11	61124551	61125052	Monocytes	2.35194	0.00073047
chr1	16023317	16023818	Monocytes	1.80548	0.000731145
chr8	133907853	133908354	Monocytes	1.78899	0.000732572
chr21	35215033	35215534	Monocytes	2.85684	0.000733751
chr11	74292048	74292549	Monocytes	1.93736	0.000733786
chr17	76289852	76290353	Monocytes	1.52101	0.000734057
chr3	47388570	47389071	Monocytes	2.03459	0.000734057
chr11	103944537	103945038	Monocytes	4.03254	0.000734816
chr12	6465037	6465538	Monocytes	2.34168	0.000735145
chr11	3860347	3860848	Monocytes	1.75839	0.000736859
chr11	93341362	93341863	Monocytes	2.79144	0.000736859
chr3	150887553	150888054	Monocytes	1.41114	0.000737335
chr7	44086207	44086708	Monocytes	1.88841	0.000738157
chr12	116838464	116838965	Monocytes	3.85475	0.000738767
chr21	47971485	47971986	Monocytes	1.70354	0.000738919
chr1	17957427	17957928	Monocytes	1.78268	0.000740541
chr11	10525281	10525782	Monocytes	3.2097	0.000740541
chr17	5132299	5132800	Monocytes	2.3919	0.000740541
chr19	2187707	2188208	Monocytes	2.60016	0.000740541
chr2	113486812	113487313	Monocytes	2.84818	0.000740541
chr18	5515233	5515734	Monocytes	2.09357	0.000740891
chr19	6481576	6482077	Monocytes	2.30545	0.000741058
chr12	76357878	76358379	Monocytes	1.94436	0.00074176
chr17	36841635	36842136	Monocytes	2.35868	0.00074176
chr17	75273656	75274157	Monocytes	2.03566	0.00074176
chr3	45505915	45506416	Monocytes	1.71854	0.00074176
chr6	38451332	38451833	Monocytes	2.05186	0.00074176
chr7	101439948	101440449	Monocytes	1.68569	0.000743256
chr11	503271	503772	Monocytes	1.72397	0.000743734
chr17	36208722	36209223	Monocytes	3.09532	0.000743964
chr21	35654437	35654938	Monocytes	3.07886	0.000746458
chr1	166871459	166871960	Monocytes	1.67329	0.000746553
chr10	103986771	103987272	Monocytes	2.50169	0.000746898
chr14	20895319	20895820	Monocytes	3.41009	0.000746898
chr22	22804750	22805251	Monocytes	2.34451	0.000746898
chr11	1804155	1804656	Monocytes	2.41334	0.000747483
chr2	98750598	98751099	Monocytes	1.51379	0.000747483
chr7	6413030	6413531	Monocytes	1.36492	0.000747483
chr2	43440075	43440576	Monocytes	1.52004	0.00074787
chr15	40681060	40681561	Monocytes	2.33975	0.000749111
chr5	100115518	100116019	Monocytes	1.74077	0.000749226
chr7	139418596	139419097	Monocytes	2.2831	0.000750046
chr3	184263901	184264402	Monocytes	2.29239	0.000751435
chr18	21002772	21003273	Monocytes	1.66932	0.00075259
chr7	37733752	37734253	Monocytes	2.13794	0.00075259
chr19	52327999	52328500	Monocytes	1.71699	0.000753481
chr10	106110950	106111451	Monocytes	1.54488	0.000754034
chr11	122612283	122612784	Monocytes	2.27285	0.000755125
chr14	93142348	93142849	Monocytes	1.88407	0.000755125
chr3	14470728	14471229	Monocytes	1.75603	0.000755125
chr18	77579977	77580478	Monocytes	1.16305	0.000755968
chr4	106117570	106118071	Monocytes	2.02283	0.000756053
chr16	69597860	69598361	Monocytes	1.86583	0.000756919
chr16	85016892	85017393	Monocytes	1.63654	0.000758628
chr3	11406911	11407412	Monocytes	2.15519	0.000759843
chr10	134368734	134369235	Monocytes	1.88053	0.000760381
chr8	86371433	86371934	Monocytes	2.39162	0.000760381
chr17	77970842	77971343	Monocytes	1.32895	0.000761752
chr7	113688373	113688874	Monocytes	2.15352	0.000761752
chr8	61437591	61438092	Monocytes	2.19154	0.000762559
chr9	120487643	120488144	Monocytes	2.59698	0.000763967
chr6	43945084	43945585	Monocytes	1.36321	0.000765563
chr1	8487514	8488015	Monocytes	1.70373	0.000765959
chr12	94519852	94520353	Monocytes	1.67406	0.000767479
chr2	10550379	10550880	Monocytes	1.69214	0.000769892
chr17	27370240	27370741	Monocytes	1.42346	0.000771812
chr20	31190771	31191272	Monocytes	1.50211	0.000771812
chr21	43885214	43885715	Monocytes	1.38968	0.000771812
chr19	8549198	8549699	Monocytes	1.24576	0.000777667
chr4	152786456	152786957	Monocytes	1.37936	0.000777667
chr18	19279372	19279873	Monocytes	2.19283	0.000779798
chr20	23142845	23143346	Monocytes	2.33675	0.000780742
chr10	126373853	126374354	Monocytes	1.35941	0.000783055
chr6	24659111	24659612	Monocytes	1.7628	0.000786281
chr14	95651708	95652209	Monocytes	2.23301	0.000787348
chr3	127489711	127490212	Monocytes	1.88986	0.000787664
chr5	17413329	17413830	Monocytes	1.80944	0.000791571
chr22	50980017	50980518	Monocytes	1.22688	0.00079204
chr3	57969442	57969943	Monocytes	1.54856	0.00079204
chr15	80282042	80282543	Monocytes	1.45584	0.000795964
chr15	70538248	70538749	Monocytes	2.13581	0.000798601
chr12	90156148	90156649	Monocytes	1.79057	0.000801699
chr3	187457747	187458248	Monocytes	1.32783	0.000801823
chr15	70097077	70097578	Monocytes	2.25974	0.00080213
chr9	75038995	75039496	Monocytes	1.84963	0.000802701
chr17	73854695	73855196	Monocytes	2.15383	0.000805674
chr2	99121736	99122237	Monocytes	1.18643	0.000810102
chr1	18486952	18487453	Monocytes	1.25407	0.000812194
chr1	33457971	33458472	Monocytes	1.11037	0.000812194
chr12	53610935	53611436	Monocytes	1.15051	0.000812194
chr3	32535523	32536024	Monocytes	4.72005	0.000812194
chr3	46969618	46970119	Monocytes	4.65213	0.000812194
chr5	75698729	75699230	Monocytes	1.44923	0.000812194
chr7	143081585	143082086	Monocytes	1.86246	0.000812194
chrX	153267781	153268282	Monocytes	1.8696	0.000812194
chr16	89043355	89043856	Monocytes	1.55395	0.000815222
chr21	43481463	43481964	Monocytes	1.50055	0.000815474
chr10	71719641	71720142	Monocytes	1.92419	0.000816382
chr16	89600777	89601278	Monocytes	1.82318	0.000816382
chr12	111831463	111831964	Monocytes	1.05667	0.000818138
chr12	719257	719758	Monocytes	1.07752	0.00083147
chr9	19154101	19154602	Monocytes	1.59158	0.000835332
chr4	89779886	89780387	Monocytes	1.72575	0.000836405
chr2	28668693	28669194	Monocytes	2.102	0.000837516
chr2	102651088	102651589	Monocytes	4.5745	0.000837516
chr5	173141595	173142096	Monocytes	1.07866	0.000843954
chr20	23122827	23123328	Monocytes	2.24735	0.000847629
chr3	195634484	195634985	Monocytes	1.74277	0.000847932
chr17	38108919	38109420	Monocytes	1.18508	0.000850751
chr7	151541455	151541956	Monocytes	1.07064	0.000853307
chr19	17392173	17392674	Monocytes	2.03831	0.000853608
chr3	4910631	4911132	Monocytes	1.24288	0.000853636
chr17	56416256	56416757	Monocytes	2.39138	0.000853991
chr14	68851015	68851516	Monocytes	3.7787	0.000856523
chr11	94307657	94308158	Monocytes	2.01581	0.000856731
chr8	25056322	25056823	Monocytes	2.61137	0.000856731
chr21	46340611	46341112	Monocytes	2.12839	0.000862031
chr16	74597623	74598124	Monocytes	2.3543	0.00086383
chr20	44420899	44421400	Monocytes	3.11071	0.000864835
chr2	27303946	27304447	Monocytes	1.13419	0.000866836
chr12	15697436	15697937	Monocytes	3.83136	0.000867275
chr4	177011202	177011703	Monocytes	4.21387	0.000867275
chr1	38367228	38367729	Monocytes	3.70765	0.000869785
chr15	77306771	77307272	Monocytes	1.73498	0.000871986
chr3	116774102	116774603	Monocytes	3.86351	0.000871986
chr22	39353252	39353753	Monocytes	1.47077	0.000872163
chr17	1962456	1962957	Monocytes	1.84268	0.00087418
chr4	1714225	1714726	Monocytes	1.14665	0.00087481
chr18	74107367	74107868	Monocytes	3.91216	0.000880057
chr5	65027847	65028348	Monocytes	3.98296	0.000880057
chr14	60618417	60618918	Monocytes	1.36447	0.000880439
chr1	56974200	56974701	Monocytes	3.43078	0.000881441
chr2	219596255	219596756	Monocytes	1.7278	0.000883362
chr8	37731275	37731776	Monocytes	1.51747	0.000885305
chr20	48411325	48411826	Monocytes	1.39729	0.000885435
chr2	174900567	174901068	Monocytes	1.76411	0.000889042
chr16	72821301	72821802	Monocytes	1.20033	0.000889291
chr17	7972392	7972893	Monocytes	1.1073	0.000889291
chr8	8654763	8655264	Monocytes	1.90531	0.000889618
chr19	47122910	47123411	Monocytes	1.91819	0.000891486
chr11	3862495	3862996	Monocytes	1.15373	0.000891507
chr18	52935420	52935921	Monocytes	3.86818	0.000896253
chr4	699183	699684	Monocytes	1.21198	0.0008985
chr3	122873087	122873588	Monocytes	2.65678	0.000898682
chr1	28640444	28640945	Monocytes	2.2335	0.000899004
chr11	44961167	44961668	Monocytes	2.00585	0.000899157
chr16	57926573	57927074	Monocytes	1.9331	0.000899157
chr1	114414996	114415497	Monocytes	1.30259	0.000899694
chr8	134094615	134095116	Monocytes	1.19899	0.000900145
chr17	58239399	58239900	Monocytes	2.41641	0.000902749
chr19	2168881	2169382	Monocytes	1.03067	0.000902749
chr22	46392297	46392798	Monocytes	1.33507	0.000902878
chr1	154978904	154979405	Monocytes	2.54889	0.000905634
chr17	19779795	19780296	Monocytes	1.8277	0.000906403
chr16	81516263	81516764	Monocytes	3.05989	0.000908468
chr16	29624838	29625339	Monocytes	1.32035	0.000909216
chr6	140083605	140084106	Monocytes	1.87613	0.000910134
chr1	52043965	52044466	Monocytes	3.0696	0.000910768
chr5	93938138	93938639	Monocytes	3.18177	0.000913401
chr17	62986982	62987483	Monocytes	2.31043	0.000913872
chr17	76871719	76872220	Monocytes	2.62688	0.000915878
chr19	6797520	6798021	Monocytes	2.52667	0.000915878
chr2	61661432	61661933	Monocytes	2.86037	0.000915878
chr17	66494878	66495379	Monocytes	2.37837	0.00091902
chr3	39194097	39194598	Monocytes	1.11031	0.000924375
chr1	8930938	8931439	Monocytes	2.53813	0.000924838
chr4	157875666	157876167	Monocytes	1.95237	0.000924838
chr14	24898623	24899124	Monocytes	1.71746	0.000926024
chr9	19162937	19163438	Monocytes	2.00763	0.000926432
chr12	109010958	109011459	Monocytes	2.40029	0.000930709
chr6	108943717	108944218	Monocytes	1.66508	0.000933859
chr12	68028056	68028557	Monocytes	2.18739	0.000941941
chr4	10025832	10026333	Monocytes	2.06563	0.000941941
chr3	101620730	101621231	Monocytes	5.12107	0.000943267
chr10	89787162	89787663	Monocytes	1.59929	0.000945919
chr22	38609195	38609696	Monocytes	1.39918	0.000945919
chr16	11464307	11464808	Monocytes	1.95881	0.000946402
chr4	159726679	159727180	Monocytes	1.39523	0.000948718
chr12	8218778	8219279	Monocytes	1.29573	0.00094921
chr14	21182982	21183483	Monocytes	1.50731	0.00094921
chr13	28605588	28606089	Monocytes	1.57877	0.00095086
chr20	38955418	38955919	Monocytes	1.32087	0.00095086
chr1	224618136	224618637	Monocytes	4.53226	0.000950867
chr14	74225133	74225634	Monocytes	2.79705	0.000951069
chr1	1711714	1712215	Monocytes	1.61842	0.000953084
chr9	33159676	33160177	Monocytes	1.27674	0.000953084
chr6	14109084	14109585	Monocytes	1.24054	0.000953491
chr9	137295754	137296255	Monocytes	1.84644	0.000953855
chr15	93443316	93443817	Monocytes	1.5804	0.000954393
chr17	81103108	81103609	Monocytes	1.97083	0.000955021
chr5	150396258	150396759	Monocytes	3.67783	0.000955117
chr5	100113378	100113879	Monocytes	2.00318	0.000957846
chr5	142191683	142192184	Monocytes	3.10454	0.000959962
chr6	20320080	20320581	Monocytes	1.81108	0.000962266
chr3	12717777	12718278	Monocytes	1.27243	0.00096271
chr18	74766898	74767399	Monocytes	1.35249	0.000965704
chr7	73507189	73507690	Monocytes	1.61498	0.000969786
chr5	14587223	14587724	Monocytes	1.88139	0.000970319
chr1	150131681	150132182	Monocytes	3.19067	0.000975946
chr17	80506402	80506903	Monocytes	1.7814	0.00097823
chr1	185261439	185261940	Monocytes	2.87852	0.000980156
chr3	195897661	195898162	Monocytes	2.91264	0.000982559
chr15	69866360	69866861	Monocytes	3.01888	0.000983459
chr20	4070701	4071202	Monocytes	3.58131	0.000983459
chrX	49093477	49093978	Monocytes	3.00533	0.000983459
chr10	70866606	70867107	Monocytes	1.93768	0.000986888
chr12	106642728	106643229	Monocytes	1.49751	0.00098915
chr8	134090152	134090653	Monocytes	2.31859	0.00098915
chr7	6065963	6066464	Monocytes	2.01024	0.000990082
chr1	225613005	225613506	Monocytes	3.94142	0.000991903
chr6	139659940	139660441	Monocytes	3.41909	0.000994051
chr6	160405473	160405974	Monocytes	3.24342	0.000994228
chr18	2653468	2653969	Monocytes	2.71895	0.000994383
chr7	2687173	2687674	Monocytes	2.74078	0.000994383
chr15	75463666	75464167	Monocytes	2.52554	0.000995888
chr17	66245546	66246047	Monocytes	3.31088	0.000996038
chr19	17865636	17866137	Monocytes	3.29361	0.000996968
chr11	65186180	65186681	Monocytes	1.04133	0.000998486
chr5	75764795	75765296	Monocytes	3.01869	0.000998687
chr2	220468465	220468966	Monocytes	3.04811	0.000999538
chr9	134155495	134155996	Monocytes	2.79741	0.000999538
chr4	48264947	48265448	Monocytes	1.85883	0.000999976
chr7	105881477	105881978	Monocytes	3.4009	0.00100038
chr5	79422811	79423312	Monocytes	1.1883	0.00100041
chr7	130597435	130597936	Monocytes	2.25161	0.00100348
chr9	110374307	110374808	Monocytes	1.86778	0.00100558
chr1	162392768	162393269	Monocytes	2.44163	0.0010067
chr20	36325623	36326124	Monocytes	2.68507	0.0010067
chr4	185268375	185268876	Monocytes	1.16758	0.0010067
chr5	1108377	1108878	Monocytes	3.07911	0.00100693
chr4	40488487	40488988	Monocytes	1.43511	0.00100809
chr11	76569020	76569521	Monocytes	2.64465	0.00100894
chr3	187529644	187530145	Monocytes	1.58485	0.00100894
chr7	6473336	6473837	Monocytes	1.34146	0.00100894
chr10	60143785	60144286	Monocytes	3.52275	0.00101288
chr1	234819879	234820380	Monocytes	3.70556	0.00101423
chr2	43635446	43635947	Monocytes	3.33604	0.00101679
chr15	88446459	88446960	Monocytes	1.85943	0.00101735
chr1	221219455	221219956	Monocytes	2.38712	0.00101774
chr17	73993211	73993712	Monocytes	2.64503	0.00101774
chr4	159738780	159739281	Monocytes	1.9175	0.00101841
chr17	27453540	27454041	Monocytes	3.34737	0.001019
chr7	3019963	3020464	Monocytes	1.66931	0.001019
chr9	95874519	95875020	Monocytes	3.09351	0.00102054
chr5	169739187	169739688	Monocytes	2.41765	0.00102138
chr9	128666817	128667318	Monocytes	1.6465	0.00102138
chr7	48009665	48010166	Monocytes	1.71544	0.001022
chr11	119380708	119381209	Monocytes	2.9159	0.00102348
chr5	100163736	100164237	Monocytes	1.51475	0.00102358
chr3	10273801	10274302	Monocytes	2.08657	0.00102398
chr1	12240304	12240805	Monocytes	1.57647	0.00102552
chr1	47046220	47046721	Monocytes	1.98815	0.00102575
chr15	55095634	55096135	Monocytes	3.65681	0.00102575
chr19	3132863	3133364	Monocytes	2.13742	0.00102575
chr8	125612945	125613446	Monocytes	1.26968	0.00102575
chr5	1515983	1516484	Monocytes	3.32314	0.00102631
chr5	169697616	169698117	Monocytes	2.05081	0.0010275
chr19	14527625	14528126	Monocytes	2.64569	0.0010289
chr2	46774503	46775004	Monocytes	1.60667	0.00102947
chr2	38406168	38406669	Monocytes	1.95622	0.00102987
chr22	44567329	44567830	Monocytes	2.27629	0.00103012
chr20	58583463	58583964	Monocytes	1.05009	0.0010311
chr19	18201984	18202485	Monocytes	1.73086	0.00103159
chr17	2689478	2689979	Monocytes	2.0868	0.00103353
chr8	119291648	119292149	Monocytes	2.56667	0.00103358
chr9	120588243	120588744	Monocytes	2.45789	0.00103386
chr19	50931168	50931669	Monocytes	1.04065	0.00103494
chr3	138561372	138561873	Monocytes	2.38945	0.00103635
chr19	3626866	3627367	Monocytes	1.01142	0.00103648
chr19	6667333	6667834	Monocytes	1.29601	0.00103686
chr1	229160299	229160800	Monocytes	1.89312	0.00103696
chr7	40591186	40591687	Monocytes	1.79537	0.00103711
chr13	80610932	80611433	Monocytes	3.05522	0.0010382
chr19	8115396	8115897	Monocytes	1.10046	0.0010382
chr6	112328970	112329471	Monocytes	1.70222	0.00103851
chr3	14361041	14361542	Monocytes	2.10973	0.00103867
chr11	85925715	85926216	Monocytes	2.24368	0.00104046
chr21	15854407	15854908	Monocytes	2.1592	0.00104111
chr6	13286314	13286815	Monocytes	1.8103	0.00104111
chr11	34573748	34574249	Monocytes	1.65284	0.00104289
chr22	43288555	43289056	Monocytes	3.31404	0.00104289
chr6	154623222	154623723	Monocytes	2.87437	0.00104289
chr9	35644524	35645025	Monocytes	4.17358	0.00104289
chr2	38357085	38357586	Monocytes	1.84923	0.00104507
chr9	140502604	140503105	Monocytes	1.93017	0.00104514
chr13	110438752	110439253	Monocytes	1.24473	0.00104642
chr11	129911861	129912362	Monocytes	2.27936	0.00104685
chr16	17444003	17444504	Monocytes	2.48744	0.00104685
chr16	89554124	89554625	Monocytes	2.95912	0.00104685
chr3	138089821	138090322	Monocytes	2.5672	0.00104685
chr19	49378381	49378882	Monocytes	1.13241	0.00104709
chr17	73291695	73292196	Monocytes	2.74247	0.00104842
chr22	29479828	29480329	Monocytes	1.31297	0.00104842
chr9	117582975	117583476	Monocytes	2.58138	0.00105048
chrX	128913605	128914106	Monocytes	2.89121	0.00105048
chr13	49433546	49434047	Monocytes	2.42556	0.0010512
chr13	31236523	31237024	Monocytes	1.84191	0.00105451
chr19	35811334	35811835	Monocytes	2.73275	0.00105525
chr8	124031695	124032196	Monocytes	1.55007	0.00105525
chr7	143069167	143069668	Monocytes	2.6504	0.00105629
chr9	86983466	86983967	Monocytes	1.89822	0.00105658
chr10	112272515	112273016	Monocytes	3.69328	0.00105881
chr5	65086148	65086649	Monocytes	1.7897	0.00105881
chr10	99165773	99166274	Monocytes	2.51195	0.00106406
chr11	16828719	16829220	Monocytes	2.694	0.00106406
chr14	75768477	75768978	Monocytes	2.10689	0.00106406
chr17	73310575	73311076	Monocytes	1.82973	0.00106406
chr2	40679067	40679568	Monocytes	1.47565	0.00106436
chr6	157725770	157726271	Monocytes	1.23643	0.00106436
chr10	30828987	30829488	Monocytes	2.8793	0.00106618
chr12	48672864	48673365	Monocytes	2.60731	0.00106618
chr9	113840574	113841075	Monocytes	3.18376	0.00106618
chr12	8645659	8646160	Monocytes	2.88905	0.00106786
chr1	182363323	182363824	Monocytes	1.99537	0.00106815
chr19	47327449	47327950	Monocytes	1.0361	0.00106815
chr21	29515012	29515513	Monocytes	1.18628	0.00106815
chr6	43335241	43335742	Monocytes	1.91036	0.00106815
chr4	40579018	40579519	Monocytes	1.22036	0.00106843
chr17	1530351	1530852	Monocytes	1.39298	0.0010709
chr6	30650182	30650683	Monocytes	1.14633	0.00107138
chr18	72702384	72702885	Monocytes	1.20174	0.00107186
chr2	43334268	43334769	Monocytes	2.35611	0.00107347
chr12	113841545	113842046	Monocytes	1.66323	0.0010758
chr17	20184053	20184554	Monocytes	2.23154	0.0010758
chr2	240302553	240303054	Monocytes	2.9609	0.0010758
chr6	135041909	135042410	Monocytes	1.82815	0.00107858
chr8	134911456	134911957	Monocytes	2.36805	0.00108015
chr12	125365721	125366222	Monocytes	2.42455	0.0010812
chr3	56727725	56728226	Monocytes	2.55836	0.00108197
chr4	84237529	84238030	Monocytes	2.2777	0.00108214
chr16	50748249	50748750	Monocytes	6.08761	0.00108222
chr1	9143258	9143759	Monocytes	5.70704	0.00108388
chr3	30794416	30794917	Monocytes	4.74223	0.00108388
chr3	188405104	188405605	Monocytes	1.58409	0.00108388
chr5	100002670	100003171	Monocytes	2.35665	0.00108388
chr6	37153834	37154335	Monocytes	2.59517	0.00108388
chr6	123031158	123031659	Monocytes	2.08126	0.00108388
chr7	105880893	105881394	Monocytes	5.83064	0.00108388
chr19	6773213	6773714	Monocytes	3.12897	0.00108457
chr21	46962156	46962657	Monocytes	1.46054	0.00108567
chr4	2772431	2772932	Monocytes	1.71825	0.00108736
chr1	161996651	161997152	Monocytes	5.46754	0.00108739
chrX	118819289	118819790	Monocytes	1.4499	0.00108803
chr6	158178426	158178927	Monocytes	2.5394	0.00108909
chr2	174389222	174389723	Monocytes	1.86011	0.00108911
chr6	110018459	110018960	Monocytes	2.0445	0.00108941
chr1	161155693	161156194	Monocytes	1.78314	0.00109113
chr22	24899052	24899553	Monocytes	2.3148	0.00109157
chr12	77059537	77060038	Monocytes	4.91857	0.00109352
chr5	90466007	90466508	Monocytes	4.82792	0.00109352
chr1	160072638	160073139	Monocytes	2.51473	0.00109367
chr9	95723839	95724340	Monocytes	4.94291	0.00109658
chr16	19191132	19191633	Monocytes	2.52746	0.00109897
chr22	45626303	45626804	Monocytes	2.03959	0.00109897
chr4	70616802	70617303	Monocytes	4.70444	0.00109931
chr9	27466448	27466949	Monocytes	4.04788	0.00109931
chr11	85852627	85853128	Monocytes	2.07107	0.00110087
chr11	118570859	118571360	Monocytes	2.09687	0.00110254
chr11	35325455	35325956	Monocytes	1.17796	0.00110439
chr3	33833177	33833678	Monocytes	1.22952	0.00110439
chr7	2301137	2301638	Monocytes	1.5986	0.00110439
chr17	592772	593273	Monocytes	1.9539	0.00110538
chr8	23059408	23059909	Monocytes	1.47616	0.00110719
chr20	5065937	5066438	Monocytes	4.29632	0.00110778
chr2	43467321	43467822	Monocytes	1.80197	0.00110924
chr1	44729179	44729680	Monocytes	1.58267	0.0011106
chr15	75417546	75418047	Monocytes	1.95518	0.00111108
chr16	15682807	15683308	Monocytes	3.70646	0.00111212
chr16	21638114	21638615	Monocytes	1.1419	0.00111212
chr9	100870940	100871441	Monocytes	1.86845	0.00111212
chr4	159091606	159092107	Monocytes	2.40545	0.0011132
chr18	74890464	74890965	Monocytes	1.48655	0.00111371
chr21	44914477	44914978	Monocytes	1.36764	0.00111574
chr14	91475863	91476364	Monocytes	2.07979	0.00111741
chr3	46968648	46969149	Monocytes	1.22369	0.00111741
chr2	29223308	29223809	Monocytes	1.17186	0.00111801
chr18	28681082	28681583	Monocytes	1.69377	0.00111987
chr9	101848435	101848936	Monocytes	1.62269	0.0011202
chr12	105121807	105122308	Monocytes	3.39383	0.00112528
chr2	46466202	46466703	Monocytes	2.31705	0.00112528
chr6	142615847	142616348	Monocytes	3.10086	0.00112528
chr2	27949940	27950441	Monocytes	2.75013	0.00112676
chr10	64261254	64261755	Monocytes	3.06765	0.00112821
chr19	7746468	7746969	Monocytes	2.20629	0.00113157
chr2	40682768	40683269	Monocytes	2.27877	0.00113232
chr13	51815715	51816216	Monocytes	2.28766	0.00113421
chr15	101480947	101481448	Monocytes	1.473	0.00113721
chr7	112856	113357	Monocytes	1.93393	0.00114359
chr11	75400920	75401421	Monocytes	1.52693	0.00114731
chr16	83778066	83778567	Monocytes	1.82006	0.00115588
chr9	132109775	132110276	Monocytes	1.4055	0.00115699
chr15	39627029	39627530	Monocytes	2.33903	0.00115719
chr3	15329068	15329569	Monocytes	1.58186	0.0011576
chr9	139428173	139428674	Monocytes	1.93849	0.00116012
chr10	106085759	106086260	Monocytes	2.5705	0.00116782
chr6	36720823	36721324	Monocytes	1.88803	0.00116892
chr9	34171722	34172223	Monocytes	2.17033	0.00117565
chr6	111147664	111148165	Monocytes	1.99629	0.0011766
chr5	95205933	95206434	Monocytes	1.5777	0.00117917
chr1	154687049	154687550	Monocytes	2.36296	0.00118103
chr17	40719658	40720159	Monocytes	1.97258	0.00118761
chr8	101450373	101450874	Monocytes	1.54174	0.00119356
chr3	129335522	129336023	Monocytes	2.11151	0.00119932
chr3	171654259	171654760	Monocytes	1.85645	0.00119932
chr2	157262029	157262530	Monocytes	1.72682	0.00120265
chr17	75865825	75866326	Monocytes	2.01552	0.00120596
chr2	28113828	28114329	Monocytes	1.96797	0.0012076
chr1	151973302	151973803	Monocytes	1.16632	0.00121793
chr12	11733060	11733561	Monocytes	2.5154	0.00122139
chr6	31554182	31554683	Monocytes	2.35327	0.00122139
chr3	194821628	194822129	Monocytes	2.19898	0.00123092
chr3	179569899	179570400	Monocytes	1.70287	0.00123147
chr17	18161305	18161806	Monocytes	1.31881	0.00123341
chr1	121258328	121258829	Monocytes	2.12867	0.00123536
chr1	155607220	155607721	Monocytes	2.20426	0.00123536
chr16	89119141	89119642	Monocytes	2.26694	0.00123536
chr2	28583690	28584191	Monocytes	2.32524	0.00123536
chr10	31263968	31264469	Monocytes	5.31112	0.00124138
chr11	95889361	95889862	Monocytes	1.12979	0.00124138
chr12	29395052	29395553	Monocytes	1.18827	0.00124138
chr12	66275908	66276409	Monocytes	1.75781	0.00124138
chr19	10381422	10381923	Monocytes	1.57809	0.00124138
chr2	114616294	114616795	Monocytes	5.18736	0.00124138
chr2	210869593	210870094	Monocytes	4.72697	0.00124138
chr21	32573812	32574313	Monocytes	1.17686	0.00124138
chr4	142564678	142565179	Monocytes	4.66994	0.00124138
chr5	141062441	141062942	Monocytes	1.09301	0.00124138
chr7	165884	166385	Monocytes	5.64259	0.00124138
chr7	37826212	37826713	Monocytes	5.33074	0.00124138
chr8	18697048	18697549	Monocytes	2.01286	0.00124138
chr21	34774917	34775418	Monocytes	1.05312	0.00124576
chr5	134451897	134452398	Monocytes	1.89781	0.00124576
chr6	42107765	42108266	Monocytes	4.17455	0.0012596
chr15	72564797	72565298	Monocytes	1.00912	0.00126116
chr15	67467909	67468410	Monocytes	2.25468	0.00126383
chr16	19142292	19142793	Monocytes	1.31782	0.00126933
chr1	151283987	151284488	Monocytes	1.38611	0.00127049
chr17	73779066	73779567	Monocytes	1.68517	0.00127599
chr17	79881716	79882217	Monocytes	2.36563	0.00127701
chr3	184465950	184466451	Monocytes	1.12445	0.00127727
chr17	7744842	7745343	Monocytes	1.2703	0.00127849
chr1	202585114	202585615	Monocytes	1.44899	0.00127972
chr7	48137012	48137513	Monocytes	3.44587	0.00127972
chr22	43369107	43369608	Monocytes	2.84431	0.00128281
chr17	76862797	76863298	Monocytes	3.95835	0.00128717
chr16	74734874	74735375	Monocytes	1.24784	0.00128966
chr20	47377827	47378328	Monocytes	1.63849	0.00128966
chr4	110469710	110470211	Monocytes	2.11303	0.00128966
chr12	67851506	67852007	Monocytes	2.30805	0.00128994
chr4	47512540	47513041	Monocytes	3.6535	0.00128994
chr2	64504242	64504743	Monocytes	1.56169	0.0012904
chr14	94425678	94426179	Monocytes	1.06665	0.00129272
chr13	110812565	110813066	Monocytes	1.84883	0.00129465
chr19	51641717	51642218	Monocytes	2.37602	0.00129781
chr22	18260088	18260589	Monocytes	1.41916	0.00129846
chr3	4856102	4856603	Monocytes	1.57086	0.00129977
chr1	221271073	221271574	Monocytes	1.58036	0.00129999
chr11	118084959	118085460	Monocytes	1.9475	0.00130051
chr18	5583119	5583620	Monocytes	1.26587	0.00130051
chr12	8088556	8089057	Monocytes	1.34814	0.00130102
chr15	86123494	86123995	Monocytes	1.34574	0.0013048
chr11	10919488	10919989	Monocytes	2.07492	0.00130565
chr22	39348514	39349015	Monocytes	3.82897	0.00130917
chr3	119281288	119281789	Monocytes	1.91633	0.00130969
chr6	35016303	35016804	Monocytes	1.45039	0.00130969
chr2	160219359	160219860	Monocytes	3.21222	0.00131053
chr7	133897561	133898062	Monocytes	1.32704	0.00131053
chr15	65135360	65135861	Monocytes	2.26631	0.00131988
chr2	47527747	47528248	Monocytes	2.70686	0.00131988
chr5	139926266	139926767	Monocytes	3.48966	0.00131988
chr11	92942622	92943123	Monocytes	3.39068	0.00132356
chr9	89381684	89382185	Monocytes	2.45905	0.00132356
chr21	37670415	37670916	Monocytes	1.16723	0.00132417
chr14	102975953	102976454	Monocytes	1.37204	0.00132689
chr11	61726466	61726967	Monocytes	3.63313	0.00132947
chr15	63741002	63741503	Monocytes	3.59198	0.00132947
chr22	40606907	40607408	Monocytes	3.15274	0.00132947
chr3	42054272	42054773	Monocytes	1.25667	0.00132947
chr9	27338100	27338601	Monocytes	1.66015	0.00132947
chr9	92040089	92040590	Monocytes	1.22864	0.0013332
chr5	1479655	1480156	Monocytes	2.43749	0.00133372
chr11	110350021	110350522	Monocytes	2.44777	0.00134
chr12	94166783	94167284	Monocytes	1.23628	0.00134
chr9	124008985	124009486	Monocytes	2.12286	0.00134056
chr6	137569832	137570333	Monocytes	3.03231	0.00134813
chr7	37464894	37465395	Monocytes	1.91375	0.00134996
chr18	5574832	5575333	Monocytes	1.13326	0.00135303
chr3	46224821	46225322	Monocytes	2.91796	0.00135545
chr3	122492974	122493475	Monocytes	3.35563	0.00135545
chr7	6435820	6436321	Monocytes	2.43052	0.00135545
chr7	75485775	75486276	Monocytes	1.89636	0.00135545
chr17	80398404	80398905	Monocytes	1.73828	0.0013559
chr2	85057143	85057644	Monocytes	1.18539	0.00136077
chr2	219597866	219598367	Monocytes	2.60219	0.00136343
chr6	32160204	32160705	Monocytes	1.79903	0.00136435
chr10	129678828	129679329	Monocytes	1.36141	0.00137495
chr16	89520061	89520562	Monocytes	2.63094	0.00137682
chr15	59477945	59478446	Monocytes	2.61675	0.00137809
chr20	639522	640023	Monocytes	2.83518	0.00137809
chr20	8408315	8408816	Monocytes	2.81553	0.00137809
chr9	88344734	88345235	Monocytes	2.56251	0.00137809
chr5	168221299	168221800	Monocytes	1.53141	0.00137891
chr7	150736797	150737298	Monocytes	2.68161	0.00138194
chr1	229034091	229034592	Monocytes	2.1752	0.00138623
chr9	90326674	90327175	Monocytes	1.19221	0.00138649
chr2	85637279	85637780	Monocytes	1.30611	0.00138948
chr10	82263989	82264490	Monocytes	1.25987	0.00139121
chr19	38924007	38924508	Monocytes	1.78477	0.00139282
chr11	36412580	36413081	Monocytes	1.21734	0.00139429
chr7	30224374	30224875	Monocytes	2.50422	0.00139429
chr8	18067328	18067829	Monocytes	1.26166	0.00139477
chr16	73097982	73098483	Monocytes	2.24121	0.00139567
chr11	14634164	14634665	Monocytes	2.02746	0.00139809
chr7	117413664	117414165	Monocytes	1.42265	0.00139809
chr7	104614254	104614755	Monocytes	1.59634	0.00139895
chr10	104578670	104579171	Monocytes	1.96906	0.00140537
chr11	130036338	130036839	Monocytes	2.01695	0.00140537
chr19	49384016	49384517	Monocytes	1.41381	0.00140537
chr1	160652625	160653126	Monocytes	4.49766	0.00140589
chr1	203738522	203739023	Monocytes	2.19189	0.00140589
chr2	143841208	143841709	Monocytes	3.26005	0.00140589
chr5	179026881	179027382	Monocytes	4.67582	0.00140589
chr13	77338512	77339013	Monocytes	1.8863	0.00140767
chr6	41167962	41168463	Monocytes	2.74866	0.00140774
chr12	109118050	109118551	Monocytes	1.77072	0.00141159
chrX	43871957	43872458	Monocytes	1.82018	0.0014138
chr5	173960591	173961092	Monocytes	1.32583	0.00141735
chr1	160673982	160674483	Monocytes	3.02896	0.00141847
chr8	1703642	1704143	Monocytes	1.01212	0.00141861
chr15	72520826	72521327	Monocytes	2.07997	0.00142105
chr7	41499201	41499702	Monocytes	1.13639	0.00142316
chr15	80260543	80261044	Monocytes	2.49111	0.00142496
chr7	45232114	45232615	Monocytes	2.92859	0.00142496
chr8	125797301	125797802	Monocytes	3.42656	0.00142496
chr14	91859248	91859749	Monocytes	2.65797	0.00142543
chr12	133081671	133082172	Monocytes	1.30078	0.00142669
chr3	183024660	183025161	Monocytes	1.45386	0.00143156
chr1	226904922	226905423	Monocytes	2.58583	0.00143203
chr14	55587380	55587881	Monocytes	2.03582	0.00143236
chr11	61735516	61736017	Monocytes	1.84283	0.00143367
chr17	47467829	47468330	Monocytes	1.67142	0.00143519
chr7	142936895	142937396	Monocytes	2.92462	0.00143519
chr10	6428281	6428782	Monocytes	3.71701	0.00143621
chrX	30661597	30662098	Monocytes	1.2187	0.00143772
chr3	112577113	112577614	Monocytes	1.64724	0.00143969
chr13	28057073	28057574	Monocytes	2.43007	0.00144395
chr3	59272352	59272853	Monocytes	1.09051	0.00144406
chr7	90929550	90930051	Monocytes	3.16019	0.00144406
chr17	79124409	79124910	Monocytes	1.41381	0.00144448
chr15	75361791	75362292	Monocytes	1.89528	0.0014473
chr3	45151584	45152085	Monocytes	2.21599	0.00144755
chr1	56968202	56968703	Monocytes	3.17189	0.00145217
chr2	197075898	197076399	Monocytes	1.16795	0.00145265
chr8	62635414	62635915	Monocytes	3.97493	0.00145343
chr10	69532668	69533169	Monocytes	1.76794	0.00145688
chr2	109204704	109205205	Monocytes	2.26817	0.00145749
chr5	145363596	145364097	Monocytes	1.55817	0.00145749
chr1	167570564	167571065	Monocytes	2.21353	0.00145917
chr22	18252004	18252505	Monocytes	3.0759	0.0014592
chr7	151453179	151453680	Monocytes	1.91136	0.0014592
chr6	167368710	167369211	Monocytes	1.76039	0.00146261
chr3	69377607	69378108	Monocytes	3.35909	0.00146318
chr8	33382067	33382568	Monocytes	2.12905	0.0014633
chr14	74409614	74410115	Monocytes	1.31261	0.00146431
chr7	71870271	71870772	Monocytes	1.97105	0.00146598
chr10	120489110	120489611	Monocytes	1.0677	0.00146746
chr20	48810868	48811369	Monocytes	2.18639	0.00146868
chr13	53024578	53025079	Monocytes	1.24401	0.00146884
chr21	47312015	47312516	Monocytes	3.40369	0.00146912
chr5	169077924	169078425	Monocytes	2.83737	0.00146912
chr16	11302699	11303200	Monocytes	2.51457	0.00146912
chr2	121010612	121011113	Monocytes	1.46744	0.0014698
chr16	30726989	30727490	Monocytes	2.29868	0.00147069
chr19	44285254	44285755	Monocytes	2.09994	0.00147069
chr11	10420006	10420507	Monocytes	3.84557	0.00147121
chr12	105043167	105043668	Monocytes	4.05735	0.00147121
chr13	34304249	34304750	Monocytes	2.69777	0.00147121
chr2	120967721	120968222	Monocytes	2.9643	0.00147121
chr17	1101216	1101717	Monocytes	1.0749	0.001472
chr19	54326850	54327351	Monocytes	3.36386	0.00147349
chr7	24825799	24826300	Monocytes	2.29099	0.00147349
chr10	99449223	99449724	Monocytes	1.42266	0.00147455
chr1	182118000	182118501	Monocytes	3.08454	0.00147638
chr2	8660881	8661382	Monocytes	2.15279	0.00147638
chr4	139313871	139314372	Monocytes	3.66119	0.00147638
chr8	97873430	97873931	Monocytes	1.6104	0.00147773
chr4	8206988	8207489	Monocytes	1.98904	0.00147971
chr5	169724610	169725111	Monocytes	1.83889	0.00147971
chr7	151617529	151618030	Monocytes	2.07704	0.00147971
chr17	48696315	48696816	Monocytes	2.05383	0.00147984
chr6	15063697	15064198	Monocytes	1.0912	0.00147984
chr18	21854724	21855225	Monocytes	3.35727	0.0014826
chr10	134358100	134358601	Monocytes	3.14756	0.00148284
chr17	17575769	17576270	Monocytes	2.16686	0.00148284
chr1	156462336	156462837	Monocytes	2.41889	0.00148493
chr17	7036025	7036526	Monocytes	2.12275	0.00148493
chr16	66241075	66241576	Monocytes	3.1925	0.0014862
chr4	141639413	141639914	Monocytes	2.95701	0.0014862
chr4	185424955	185425456	Monocytes	2.33061	0.0014862
chr19	14480530	14481031	Monocytes	2.59671	0.00148858
chr16	85947276	85947777	Monocytes	2.46843	0.00149132
chr15	77296462	77296963	Monocytes	2.27593	0.00149136
chr16	4465386	4465887	Monocytes	1.2113	0.00149206
chr22	43543889	43544390	Monocytes	2.48033	0.00149332
chr6	123111836	123112337	Monocytes	2.74935	0.00149332
chr1	23172996	23173497	Monocytes	2.8198	0.00149405
chr6	41125044	41125545	Monocytes	3.2853	0.00149405
chr2	217350389	217350890	Monocytes	3.05256	0.00149573
chr7	26344614	26345115	Monocytes	1.72536	0.00149579
chr9	128521454	128521955	Monocytes	2.42315	0.00149636
chr2	75076307	75076808	Monocytes	1.94109	0.00149648
chr2	65066922	65067423	Monocytes	3.17598	0.00149656
chr9	33843469	33843970	Monocytes	2.75496	0.00149671
chr11	3852771	3853272	Monocytes	2.8711	0.00149791
chr15	90394446	90394947	Monocytes	3.03151	0.00149791
chr2	119693780	119694281	Monocytes	3.44877	0.00149791
chr9	128395071	128395572	Monocytes	2.4824	0.00149791
chrX	47438016	47438517	Monocytes	2.5887	0.00149791
chr10	90883190	90883691	Monocytes	2.31504	0.0014982
chr1	27400675	27401176	Monocytes	2.17594	0.00149908
chr19	56782009	56782510	Monocytes	1.83315	0.00149908
chr1	117040212	117040713	Monocytes	1.8815	0.00150153
chr15	101664802	101665303	Monocytes	2.50706	0.00150198
chr17	73264941	73265442	Monocytes	2.70473	0.00150198
chr2	238661399	238661900	Monocytes	2.45444	0.00150198
chr10	75751519	75752020	Monocytes	2.5724	0.00150298
chr20	62572983	62573484	Monocytes	2.01868	0.00150382
chr8	37594882	37595383	Monocytes	1.26543	0.00150399
chr17	43373217	43373718	Monocytes	1.20554	0.0015053
chr14	21289788	21290289	Monocytes	1.75218	0.00150581
chr5	149869592	149870093	Monocytes	1.22907	0.00150581
chr11	122518528	122519029	Monocytes	1.02083	0.00150904
chr12	124875777	124876278	Monocytes	1.68879	0.00150904
chr13	110357079	110357580	Monocytes	1.80305	0.00151022
chr17	18079344	18079845	Monocytes	3.53409	0.00151025
chr7	37349979	37350480	Monocytes	1.67628	0.0015123
chr1	2082200	2082701	Monocytes	2.96573	0.0015141
chr2	190523517	190524018	Monocytes	2.22123	0.00151489
chr10	97517633	97518134	Monocytes	1.40629	0.0015155
chr17	76802481	76802982	Monocytes	2.52853	0.0015155
chr1	162296866	162297367	Monocytes	2.7604	0.00151682
chr1	204083720	204084221	Monocytes	2.32243	0.0015205
chr13	103257269	103257770	Monocytes	1.39048	0.00152115
chr6	111896524	111897025	Monocytes	1.05857	0.00152115
chr3	16222882	16223383	Monocytes	1.58092	0.00152314
chr11	47398551	47399052	Monocytes	2.6833	0.00152419
chr19	47872796	47873297	Monocytes	2.90786	0.00152419
chr4	185810837	185811338	Monocytes	2.58776	0.00152419
chr6	31736402	31736903	Monocytes	2.5247	0.00152601
chr2	46213616	46214117	Monocytes	2.87226	0.00152761
chr2	109842564	109843065	Monocytes	2.62404	0.00152761
chr9	5459196	5459697	Monocytes	2.63687	0.00152761
chr19	42625845	42626346	Monocytes	2.78606	0.00153037
chr2	161245009	161245510	Monocytes	2.16726	0.00153037
chr5	135313064	135313565	Monocytes	1.7244	0.00153037
chr5	78056193	78056694	Monocytes	2.71986	0.00153117
chr16	10964857	10965358	Monocytes	1.58427	0.00153271
chr2	169925824	169926325	Monocytes	1.75587	0.00153312
chr6	159540791	159541292	Monocytes	1.67581	0.00153312
chr2	197951079	197951580	Monocytes	2.8913	0.00153437
chr5	180231226	180231727	Monocytes	2.05648	0.00153437
chr15	101748091	101748592	Monocytes	1.90334	0.00153527
chr11	66882687	66883188	Monocytes	2.63828	0.00153769
chr17	80817871	80818372	Monocytes	1.59265	0.00153769
chr15	85264151	85264652	Monocytes	2.61141	0.00153782
chr7	24873121	24873622	Monocytes	2.90896	0.00153782
chr8	131296923	131297424	Monocytes	2.65093	0.00154448
chr22	37880390	37880891	Monocytes	1.33981	0.0015448
chr12	8771618	8772119	Monocytes	1.20555	0.00154484
chr22	23277742	23278243	Monocytes	2.21253	0.00154603
chr16	27316628	27317129	Monocytes	1.77025	0.00154667
chr5	114544901	114545402	Monocytes	1.23412	0.00154667
chr3	127453513	127454014	Monocytes	2.28619	0.00154714
chr3	187686574	187687075	Monocytes	2.51461	0.00154714
chr1	192782509	192783010	Monocytes	1.85898	0.00154798
chr15	34626138	34626639	Monocytes	1.69179	0.00154819
chr18	74820176	74820677	Monocytes	2.39859	0.00154819
chr17	4782821	4783322	Monocytes	2.66701	0.00154901
chr6	109209841	109210342	Monocytes	2.06983	0.00154901
chr3	158440646	158441147	Monocytes	3.10643	0.00154968
chr8	97772820	97773321	Monocytes	3.09235	0.00154968
chr11	94317263	94317764	Monocytes	1.33318	0.00155021
chr6	33418160	33418661	Monocytes	2.58776	0.00155076
chr10	80806717	80807218	Monocytes	1.6897	0.00155205
chr12	52264807	52265308	Monocytes	1.84513	0.00155205
chr3	183594409	183594910	Monocytes	2.32671	0.00155293
chr4	141710867	141711368	Monocytes	1.63224	0.00155293
chr7	141660379	141660880	Monocytes	1.90151	0.00155614
chr19	35921685	35922186	Monocytes	1.9497	0.00155665
chr9	127154467	127154968	Monocytes	2.45361	0.00155665
chr22	47338634	47339135	Monocytes	1.5425	0.00155833
chr5	138867768	138868269	Monocytes	2.30665	0.00156265
chr9	110445780	110446281	Monocytes	2.39124	0.00156265
chr7	68711805	68712306	Monocytes	2.72984	0.00156687
chr13	51490867	51491368	Monocytes	2.64406	0.00157087
chr20	43275438	43275939	Monocytes	2.89522	0.00157087
chr7	139555244	139555745	Monocytes	1.62777	0.00157104
chr1	235098806	235099307	Monocytes	1.82733	0.00157179
chr2	65308280	65308781	Monocytes	2.40037	0.00157588
chr12	100970436	100970937	Monocytes	1.80235	0.00157794
chr16	73147161	73147662	Monocytes	1.76157	0.00157794
chr17	25962390	25962891	Monocytes	2.3049	0.00157794
chr8	11714561	11715062	Monocytes	3.09825	0.00158343
chr12	66319359	66319860	Monocytes	1.51766	0.00158448
chr1	110448723	110449224	Monocytes	2.08992	0.00158623
chr12	108727971	108728472	Monocytes	1.47281	0.00158802
chr7	26333463	26333964	Monocytes	2.4184	0.00158802
chr15	91457625	91458126	Monocytes	2.78312	0.0015889
chr18	9775040	9775541	Monocytes	1.7272	0.00158979
chr19	52257250	52257751	Monocytes	2.19267	0.00158979
chr10	30888817	30889318	Monocytes	2.50715	0.00159033
chr7	50727713	50728214	Monocytes	1.65219	0.00159119
chr1	24235129	24235630	Monocytes	1.96628	0.00159839
chr11	107800397	107800898	Monocytes	2.11143	0.00159844
chr2	85668939	85669440	Monocytes	2.03314	0.00160246
chr17	49198976	49199477	Monocytes	1.17982	0.00160435
chr1	36276754	36277255	Monocytes	1.8665	0.00160542
chr12	8111115	8111616	Monocytes	1.40148	0.00160542
chr22	31626483	31626984	Monocytes	1.85039	0.00160542
chr6	134741592	134742093	Monocytes	2.07793	0.00160542
chr12	57160258	57160759	Monocytes	1.87839	0.00160953
chr18	405133	405634	Monocytes	1.14746	0.00160953
chr20	48807264	48807765	Monocytes	1.14047	0.00161175
chr10	74323085	74323586	Monocytes	1.87316	0.00161281
chr12	46881245	46881746	Monocytes	2.17347	0.00161281
chr12	50147547	50148048	Monocytes	2.00581	0.00161281
chr4	185732928	185733429	Monocytes	2.30524	0.00161281
chr18	33647299	33647800	Monocytes	1.69516	0.00161615
chr3	151593393	151593894	Monocytes	2.07558	0.00161615
chr3	160698957	160699458	Monocytes	1.54663	0.00161615
chr17	30468211	30468712	Monocytes	1.59478	0.00162135
chr22	45621831	45622332	Monocytes	2.7576	0.00162135
chr19	33751682	33752183	Monocytes	2.3127	0.00162188
chr11	129920126	129920627	Monocytes	1.0713	0.00162223
chr13	78034235	78034736	Monocytes	1.82369	0.00162223
chr11	65082003	65082504	Monocytes	1.62651	0.00162347
chr16	81512472	81512973	Monocytes	1.34461	0.00162661
chr9	134604733	134605234	Monocytes	1.51886	0.00162661
chr2	218990426	218990927	Monocytes	1.0486	0.00162691
chr2	223532838	223533339	Monocytes	1.74887	0.00162796
chr1	155074717	155075218	Monocytes	1.46546	0.00162893
chr11	10349912	10350413	Monocytes	1.6431	0.00162893
chr19	47886537	47887038	Monocytes	1.86514	0.00162893
chr2	57671321	57671822	Monocytes	1.07565	0.00162925
chr6	41248339	41248840	Monocytes	1.66614	0.00163295
chr15	79269501	79270002	Monocytes	1.56175	0.00163302
chr19	19570522	19571023	Monocytes	2.50232	0.00163716
chr3	36828739	36829240	Monocytes	1.37237	0.00163851
chr7	76033366	76033867	Monocytes	1.48245	0.00164221
chr17	79829091	79829592	Monocytes	1.81333	0.00164798
chr2	145250606	145251107	Monocytes	1.5586	0.00164971
chr5	176934818	176935319	Monocytes	2.28546	0.00165291
chr4	40606846	40607347	Monocytes	1.04315	0.00165992
chr5	17109453	17109954	Monocytes	4.46009	0.0016633
chr11	46148665	46149166	Monocytes	1.56951	0.00166654
chr13	99877281	99877782	Monocytes	3.98281	0.00166732
chr19	12994434	12994935	Monocytes	3.53044	0.00166732
chr9	138850214	138850715	Monocytes	4.00675	0.00166732
chr2	235354991	235355492	Monocytes	1.41282	0.00167138
chr14	93473587	93474088	Monocytes	1.99909	0.00167184
chr18	42313268	42313769	Monocytes	1.54976	0.00167262
chr5	172221037	172221538	Monocytes	1.31533	0.00167393
chr5	157883658	157884159	Monocytes	5.12744	0.00167638
chr17	76380118	76380619	Monocytes	1.19908	0.00168252
chr3	119071053	119071554	Monocytes	1.12262	0.00168301
chr18	67952306	67952807	Monocytes	1.77322	0.00168373
chrX	11449651	11450152	Monocytes	1.06176	0.00168395
chr1	202129541	202130042	Monocytes	2.18609	0.00168966
chr11	1807138	1807639	Monocytes	2.03715	0.00168966
chr8	57472418	57472919	Monocytes	1.77225	0.00168966
chr12	22493074	22493575	Monocytes	3.23674	0.00169007
chr22	42177013	42177514	Monocytes	1.76628	0.00169056
chr5	55199118	55199619	Monocytes	1.49441	0.00169238
chr3	98528327	98528828	Monocytes	3.26631	0.00169367
chr3	105716811	105717312	Monocytes	1.64963	0.00169411
chr11	109618449	109618950	Monocytes	2.11568	0.00169579
chr15	101077469	101077970	Monocytes	2.29082	0.00169579
chr2	112400605	112401106	Monocytes	2.70484	0.00169579
chr6	6885582	6886083	Monocytes	2.47552	0.00169579
chr9	130538540	130539041	Monocytes	1.88248	0.00169579
chr16	29677870	29678371	Monocytes	1.41507	0.00169672
chr17	2026654	2027155	Monocytes	1.15626	0.0016981
chr14	75084943	75085444	Monocytes	1.25747	0.00170006
chr1	56977015	56977516	Monocytes	1.13474	0.00170354
chr5	131279577	131280078	Monocytes	1.61626	0.00170354
chr7	152208801	152209302	Monocytes	1.86769	0.00170354
chr9	73178148	73178649	Monocytes	1.05878	0.00170354
chrX	153659670	153660171	Monocytes	1.88937	0.00170354
chr5	40681439	40681940	Monocytes	2.25237	0.00170587
chr17	74497313	74497814	Monocytes	1.27641	0.00171227
chr3	143717073	143717574	Monocytes	1.58546	0.00171714
chr11	124610060	124610561	Monocytes	1.44929	0.00172339
chr1	26615497	26615998	Monocytes	2.02884	0.00173643
chr19	2315845	2316346	Monocytes	1.40042	0.00174778
chr4	140129443	140129944	Monocytes	2.40872	0.0017631
chr19	16173506	16174007	Monocytes	2.54661	0.00176448
chr19	36233077	36233578	Monocytes	2.21931	0.00176448
chr11	10477313	10477814	Monocytes	2.20205	0.00177854
chr10	73093338	73093839	Monocytes	1.43794	0.00177929
chr7	87103794	87104295	Monocytes	2.6299	0.00177929
chr12	6659486	6659987	Monocytes	1.35921	0.00178992
chr10	101765989	101766490	Monocytes	1.82452	0.0017941
chr12	6184155	6184656	Monocytes	1.12163	0.00179773
chr8	102171107	102171608	Monocytes	1.98943	0.00180164
chr21	40302753	40303254	Monocytes	1.88048	0.00181925
chr9	136710423	136710924	Monocytes	1.84091	0.00182444
chr1	1695574	1696075	Monocytes	2.78478	0.00182975
chr7	105318219	105318720	Monocytes	2.0204	0.0018321
chr12	125258720	125259221	Monocytes	1.41568	0.00183498
chr13	113830549	113831050	Monocytes	1.00911	0.0018367
chr3	46059122	46059623	Monocytes	1.36174	0.00184513
chr20	48909058	48909559	Monocytes	1.74814	0.00184692
chr5	158789185	158789686	Monocytes	2.1374	0.00185366
chr6	31527333	31527834	Monocytes	2.47544	0.00185413
chr17	40175649	40176150	Monocytes	1.67128	0.00185787
chr6	32404995	32405496	Monocytes	2.08107	0.00186217
chr18	20838202	20838703	Monocytes	1.23388	0.00187704
chr1	28230998	28231499	Monocytes	4.57013	0.0018836
chr1	153362831	153363332	Monocytes	4.6492	0.0018836
chr11	47409486	47409987	Monocytes	1.42229	0.0018836
chr12	15698194	15698695	Monocytes	4.57836	0.0018836
chr14	75083142	75083643	Monocytes	2.43433	0.0018836
chr17	47295277	47295778	Monocytes	1.82401	0.0018836
chr17	75270467	75270968	Monocytes	4.66658	0.0018836
chr19	54327935	54328436	Monocytes	5.24192	0.0018836
chr2	98698223	98698724	Monocytes	5.15808	0.0018836
chr3	195995566	195996067	Monocytes	5.34968	0.0018836
chr4	164572852	164573353	Monocytes	4.99256	0.0018836
chr6	14865881	14866382	Monocytes	1.14669	0.0018836
chr8	134142956	134143457	Monocytes	2.13794	0.0018836
chr1	223809004	223809505	Monocytes	1.63547	0.00188582
chr17	40418796	40419297	Monocytes	1.8736	0.00189582
chr1	156522597	156523098	Monocytes	2.3654	0.00189687
chr9	97401642	97402143	Monocytes	1.15706	0.00189854
chr2	70322219	70322720	Monocytes	1.82614	0.00189916
chr1	36765450	36765951	Monocytes	1.3675	0.00190325
chr5	172141754	172142255	Monocytes	1.30874	0.00190361
chr9	90117342	90117843	Monocytes	1.68127	0.0019117
chr1	19794857	19795358	Monocytes	2.31969	0.00191322
chr15	90324313	90324814	Monocytes	1.82556	0.00191322
chr9	101803389	101803890	Monocytes	2.11991	0.00191322
chr2	158325858	158326359	Monocytes	2.52773	0.0019166
chr21	45566941	45567442	Monocytes	1.52646	0.00192086
chr19	7741202	7741703	Monocytes	2.07929	0.00192274
chr16	12088535	12089036	Monocytes	1.17248	0.00192317
chr16	88769765	88770266	Monocytes	1.11517	0.00192619
chr6	119468540	119469041	Monocytes	1.30134	0.00192689
chr6	133008419	133008920	Monocytes	4.55213	0.00192875
chr1	183569254	183569755	Monocytes	1.18434	0.0019348
chr17	61775080	61775581	Monocytes	1.64831	0.00193729
chr10	115082578	115083079	Monocytes	1.09889	0.00193854
chr11	33753631	33754132	Monocytes	1.78178	0.00193901
chr17	76223566	76224067	Monocytes	4.4194	0.00195174
chr2	69322340	69322841	Monocytes	3.60428	0.00195174
chr9	95892159	95892660	Monocytes	4.25269	0.00195174
chr5	112383427	112383928	Monocytes	2.09621	0.0019532
chr1	17999831	18000332	Monocytes	3.2902	0.00195732
chr7	24818437	24818938	Monocytes	1.55265	0.00195872
chr2	223708965	223709466	Monocytes	1.24521	0.00196344
chr8	131260735	131261236	Monocytes	1.47886	0.00196362
chr10	90600485	90600986	Monocytes	3.44059	0.00196741
chr7	44654662	44655163	Monocytes	2.65966	0.00196896
chr2	102091387	102091888	Monocytes	1.24437	0.00196956
chr3	187490942	187491443	Monocytes	3.35934	0.00197248
chr6	17715246	17715747	Monocytes	4.17507	0.00197248
chr6	37770475	37770976	Monocytes	4.50545	0.00197248
chr1	153935092	153935593	Monocytes	2.1756	0.00197652
chrX	1654220	1654721	Monocytes	1.79595	0.00198323
chr11	72434456	72434957	Monocytes	3.72349	0.00198349
chr10	75625442	75625943	Monocytes	1.87746	0.00198407
chr17	72619779	72620280	Monocytes	1.3596	0.00198465
chr11	64007431	64007932	Monocytes	1.19433	0.00198622
chr1	183248982	183249483	Monocytes	1.76671	0.00198775
chr4	10956367	10956868	Monocytes	1.65631	0.00198775
chr16	30736154	30736655	Monocytes	1.48764	0.00199093
chr12	48202367	48202868	Monocytes	2.01657	0.00199261
chr11	47415401	47415902	Monocytes	2.54763	0.0019966
chr11	88071403	88071904	Monocytes	1.81804	0.0019966
chr12	32660452	32660953	Monocytes	2.66665	0.0019966
chr16	3292655	3293156	Monocytes	3.76463	0.0019966
chr16	58916168	58916669	Monocytes	4.15384	0.0019966
chr8	90986726	90987227	Monocytes	1.74424	0.0019966
chrX	100662832	100663333	Monocytes	1.33216	0.0019969
chr7	16973423	16973924	Monocytes	2.16215	0.00199881
chr1	236041654	236042155	Monocytes	2.16204	0.00200116
chr2	42363026	42363527	Monocytes	3.84702	0.00200119
chr8	128771755	128772256	Monocytes	2.76827	0.00200533
chr16	30770454	30770955	Monocytes	2.95707	0.00200606
chr2	46090007	46090508	Monocytes	2.82724	0.00200606
chr5	150141754	150142255	Monocytes	2.38332	0.00200606
chr1	10313728	10314229	Monocytes	1.9582	0.00201099
chr4	40556028	40556529	Monocytes	2.27018	0.00201585
chr2	240151958	240152459	Monocytes	3.09377	0.00201727
chr6	143026240	143026741	Monocytes	2.92477	0.00201727
chr17	43384918	43385419	Monocytes	1.78982	0.00202275
chr3	149225704	149226205	Monocytes	1.72079	0.00202435
chr7	50259798	50260299	Monocytes	2.32792	0.00202584
chr16	15701579	15702080	Monocytes	1.91025	0.00203095
chr16	88700770	88701271	Monocytes	1.60582	0.00203121
chr17	4804038	4804539	Monocytes	1.97401	0.00203229
chr15	72519965	72520466	Monocytes	2.88512	0.00203234
chr6	47303135	47303636	Monocytes	2.84514	0.00203234
chr8	90796925	90797426	Monocytes	2.39421	0.00203234
chr5	138609541	138610042	Monocytes	1.4203	0.00203271
chr5	79560037	79560538	Monocytes	1.96901	0.0020373
chr18	51766901	51767402	Monocytes	1.36845	0.00204194
chr2	240196846	240197347	Monocytes	1.09715	0.00204233
chr8	142103586	142104087	Monocytes	2.54731	0.00204255
chr6	129992871	129993372	Monocytes	1.5481	0.00204298
chr8	62647552	62648053	Monocytes	4.24788	0.00204456
chr5	142216726	142217227	Monocytes	1.29371	0.00204465
chr11	72999616	73000117	Monocytes	2.39542	0.00205253
chr17	80199363	80199864	Monocytes	1.19709	0.00205253
chr22	50838021	50838522	Monocytes	1.2842	0.00205253
chr12	129291606	129292107	Monocytes	2.15356	0.00205367
chr14	62019637	62020138	Monocytes	1.76588	0.00205839
chr9	110275650	110276151	Monocytes	2.54203	0.00205839
chr12	92265530	92266031	Monocytes	1.75534	0.00205986
chrX	14837923	14838424	Monocytes	1.93477	0.00206428
chr9	102130626	102131127	Monocytes	3.66343	0.00206768
chr18	72695199	72695700	Monocytes	1.91892	0.00206903
chr7	5276761	5277262	Monocytes	1.44683	0.00206903
chr8	56903668	56904169	Monocytes	1.86931	0.00207094
chr17	79064496	79064997	Monocytes	1.55055	0.0020726
chr20	35235111	35235612	Monocytes	1.9952	0.00207364
chr11	60146208	60146709	Monocytes	2.41809	0.00207494
chr6	134557042	134557543	Monocytes	1.3613	0.00207764
chr3	45973589	45974090	Monocytes	2.44155	0.00207815
chr17	72637544	72638045	Monocytes	1.1437	0.00208116
chr9	3576353	3576854	Monocytes	1.43253	0.00208131
chrX	65235012	65235513	Monocytes	2.82975	0.00208397
chr17	31198689	31199190	Monocytes	3.86902	0.00208566
chr17	7461961	7462462	Monocytes	1.426	0.0020859
chr18	48380261	48380762	Monocytes	1.47185	0.00208731
chr8	37806145	37806646	Monocytes	1.77129	0.00208822
chr20	5070807	5071308	Monocytes	2.99572	0.00209457
chr10	30876367	30876868	Monocytes	1.11296	0.00210366
chr9	86986653	86987154	Monocytes	1.86455	0.00210615
chr12	57326561	57327062	Monocytes	3.2305	0.00211036
chr19	7610761	7611262	Monocytes	3.36071	0.00212214
chr12	6301791	6302292	Monocytes	4.33304	0.00212265
chr11	72545914	72546415	Monocytes	2.40244	0.00212586
chr3	151923021	151923522	Monocytes	2.98906	0.00212586
chr6	35393755	35394256	Monocytes	3.09145	0.00212586
chr1	160760034	160760535	Monocytes	1.6129	0.00212757
chr2	8231054	8231555	Monocytes	1.73005	0.00213012
chrX	40503383	40503884	Monocytes	3.59651	0.00213012
chr1	155220398	155220899	Monocytes	1.04028	0.00213214
chr2	232106758	232107259	Monocytes	1.63066	0.00213214
chr15	81596541	81597042	Monocytes	2.44349	0.00213739
chr16	31213435	31213936	Monocytes	1.98683	0.00213739
chr12	109022125	109022626	Monocytes	1.22106	0.00214061
chr16	66639939	66640440	Monocytes	2.36414	0.00214061
chr18	3660680	3661181	Monocytes	3.2066	0.00214331
chr5	150435863	150436364	Monocytes	3.10622	0.00214331
chr5	126083746	126084247	Monocytes	2.25216	0.00214826
chr1	25357179	25357680	Monocytes	3.33669	0.00214924
chr7	5710186	5710687	Monocytes	1.57092	0.0021496
chr7	157091046	157091547	Monocytes	2.15066	0.0021496
chr4	170019581	170020082	Monocytes	3.18264	0.00215402
chr7	142246862	142247363	Monocytes	2.50508	0.00215402
chr6	74432295	74432796	Monocytes	1.82182	0.00215435
chr19	6373178	6373679	Monocytes	1.0276	0.002157
chr12	109025691	109026192	Monocytes	1.88748	0.0021585
chr2	127414547	127415048	Monocytes	3.59281	0.0021585
chr10	33859362	33859863	Monocytes	2.4822	0.00216217
chr3	5227765	5228266	Monocytes	1.80498	0.00216228
chr17	80414938	80415439	Monocytes	3.16682	0.00216329
chr5	131821316	131821817	Monocytes	3.77464	0.00216329
chr17	66314463	66314964	Monocytes	2.62393	0.00216598
chr11	35099164	35099665	Monocytes	2.4058	0.00216809
chr7	38393812	38394313	Monocytes	3.08942	0.00216898
chr19	33863183	33863684	Monocytes	2.47744	0.00217031
chr9	134127900	134128401	Monocytes	1.4939	0.00217045
chr10	75928678	75929179	Monocytes	2.7955	0.00217114
chr14	93122101	93122602	Monocytes	2.19831	0.00217114
chr15	64278851	64279352	Monocytes	2.01513	0.00217114
chr16	53516015	53516516	Monocytes	2.53722	0.00217114
chr17	65161245	65161746	Monocytes	3.19874	0.00217114
chr18	60829743	60830244	Monocytes	3.86878	0.00217114
chr22	45625795	45626296	Monocytes	3.78862	0.00217114
chr5	131767241	131767742	Monocytes	2.9801	0.00217114
chr6	139447294	139447795	Monocytes	3.29781	0.00217114
chr9	34982623	34983124	Monocytes	3.38361	0.00217437
chr16	21663717	21664218	Monocytes	3.91014	0.00217625
chr11	64637875	64638376	Monocytes	1.47151	0.00217637
chr1	32369848	32370349	Monocytes	1.55968	0.00218205
chr1	150025758	150026259	Monocytes	4.40955	0.00218205
chr12	726654	727155	Monocytes	1.88206	0.00218421
chr4	185777339	185777840	Monocytes	1.91511	0.00218463
chr19	8642146	8642647	Monocytes	2.0006	0.00218519
chrX	109330635	109331136	Monocytes	2.36917	0.00218519
chrX	153637434	153637935	Monocytes	1.48337	0.00218572
chr10	135093262	135093763	Monocytes	2.37344	0.00218623
chr22	43543001	43543502	Monocytes	2.24901	0.00219199
chr18	74813234	74813735	Monocytes	1.13395	0.00219269
chr5	77825244	77825745	Monocytes	2.66494	0.00219376
chr10	126750420	126750921	Monocytes	2.46457	0.00219597
chr11	123327761	123328262	Monocytes	1.5521	0.00219597
chr16	17545674	17546175	Monocytes	2.42365	0.00219597
chr1	32001556	32002057	Monocytes	3.23654	0.00220056
chr11	10435605	10436106	Monocytes	1.32764	0.00220056
chr11	117056447	117056948	Monocytes	1.53189	0.00220056
chr20	23226228	23226729	Monocytes	2.14301	0.00220056
chr3	122397327	122397828	Monocytes	2.91629	0.00220056
chr7	44084572	44085073	Monocytes	1.21397	0.00220396
chr6	51138017	51138518	Monocytes	2.95522	0.00220618
chr22	39103311	39103812	Monocytes	2.09223	0.00220649
chr17	56612118	56612619	Monocytes	1.4481	0.00220657
chr3	196368336	196368837	Monocytes	1.59385	0.00220657
chr2	10540524	10541025	Monocytes	1.44934	0.00220916
chr2	106418956	106419457	Monocytes	3.16482	0.00220916
chr15	86098376	86098877	Monocytes	1.63415	0.00221363
chr13	31318397	31318898	Monocytes	1.45704	0.00221489
chr17	19209473	19209974	Monocytes	1.48382	0.00221541
chr4	3287773	3288274	Monocytes	1.91697	0.00221814
chr8	126232018	126232519	Monocytes	1.60441	0.0022208
chr15	63795263	63795764	Monocytes	1.1876	0.00222294
chr19	39828345	39828846	Monocytes	2.49808	0.00222512
chr2	97167212	97167713	Monocytes	3.50791	0.00222512
chr3	138505443	138505944	Monocytes	1.7001	0.0022272
chr14	86073811	86074312	Monocytes	1.42593	0.00222756
chr20	5062244	5062745	Monocytes	2.35442	0.00222756
chr12	121998195	121998696	Monocytes	2.78077	0.00222948
chr22	29699484	29699985	Monocytes	1.79405	0.00222948
chr10	70866090	70866591	Monocytes	2.11949	0.0022337
chr7	2364596	2365097	Monocytes	2.01931	0.00223452
chr8	56796496	56796997	Monocytes	1.52244	0.00223733
chr1	12221800	12222301	Monocytes	1.25079	0.00223809
chr8	27221159	27221660	Monocytes	1.54109	0.00223809
chr2	48341345	48341846	Monocytes	3.28645	0.00223968
chr1	236103552	236104053	Monocytes	1.86174	0.00224422
chr12	117073148	117073649	Monocytes	2.31891	0.00224422
chr20	36343305	36343806	Monocytes	1.36632	0.00224422
chr21	37451221	37451722	Monocytes	2.4705	0.00224422
chr16	58460022	58460523	Monocytes	2.44899	0.00224456
chr3	58512303	58512804	Monocytes	2.63223	0.00224456
chr9	80712403	80712904	Monocytes	2.36132	0.00224758
chr1	223348828	223349329	Monocytes	1.29761	0.00224868
chr18	72778964	72779465	Monocytes	2.16532	0.00224868
chr8	143763175	143763676	Monocytes	2.07634	0.00224868
chr11	34426686	34427187	Monocytes	2.07495	0.00225152
chr22	19073173	19073674	Monocytes	1.93776	0.00225152
chr3	142056738	142057239	Monocytes	2.97619	0.00225152
chr1	197811193	197811694	Monocytes	2.57186	0.00225284
chr10	26995090	26995591	Monocytes	2.13819	0.00225284
chr15	74721253	74721754	Monocytes	2.25548	0.00225284
chr20	1111450	1111951	Monocytes	2.29904	0.00225284
chr22	38589466	38589967	Monocytes	2.27608	0.00225284
chr9	92140539	92141040	Monocytes	1.15667	0.00225284
chr9	117642726	117643227	Monocytes	2.94892	0.00225284
chr16	17453521	17454022	Monocytes	1.78345	0.00225487
chr20	35893442	35893943	Monocytes	2.57351	0.00225696
chr1	12226749	12227250	Monocytes	1.56704	0.00225772
chr10	125968452	125968953	Monocytes	2.0858	0.00225775
chr12	96570730	96571231	Monocytes	1.41613	0.00225864
chr7	106593209	106593710	Monocytes	1.67727	0.00225883
chr3	157169884	157170385	Monocytes	2.41393	0.00226375
chr7	20260384	20260885	Monocytes	2.41512	0.00226375
chr17	17928821	17929322	Monocytes	1.05111	0.00226389
chr14	77375056	77375557	Monocytes	2.66624	0.0022655
chr3	150983653	150984154	Monocytes	2.55915	0.0022655
chr5	106697661	106698162	Monocytes	2.49956	0.00226819
chr6	149571462	149571963	Monocytes	1.83608	0.00226819
chr1	234792304	234792805	Monocytes	2.79089	0.00227069
chr21	44913338	44913839	Monocytes	2.52653	0.00227069
chr8	59067565	59068066	Monocytes	2.48737	0.00227069
chr18	55333961	55334462	Monocytes	1.47973	0.00227344
chr1	28208611	28209112	Monocytes	2.52526	0.0022762
chr16	75502543	75503044	Monocytes	1.29886	0.00227679
chr13	23375147	23375648	Monocytes	2.59824	0.0022778
chr22	37705995	37706496	Monocytes	2.46693	0.0022778
chr4	185431509	185432010	Monocytes	2.55685	0.0022805
chr18	77403056	77403557	Monocytes	2.6966	0.00228338
chr20	39122236	39122737	Monocytes	2.82263	0.00228573
chr14	77371191	77371692	Monocytes	1.66811	0.00228749
chr4	185235305	185235806	Monocytes	1.90999	0.00228937
chr16	17435780	17436281	Monocytes	2.56284	0.00229097
chr19	15698344	15698845	Monocytes	2.45427	0.00229713
chr12	111836257	111836758	Monocytes	2.20726	0.00230401
chr2	39059140	39059641	Monocytes	2.38249	0.00230734
chr6	6892341	6892842	Monocytes	2.90138	0.00230734
chr18	46395130	46395631	Monocytes	1.71659	0.00230829
chr12	51402816	51403317	Monocytes	1.67524	0.00230899
chr12	105043706	105044207	Monocytes	1.89081	0.00231396
chr7	36230309	36230810	Monocytes	1.05489	0.00231396
chr1	203144867	203145368	Monocytes	1.1605	0.00231606
chr14	77298952	77299453	Monocytes	2.30636	0.00231712
chr2	206578923	206579424	Monocytes	1.83107	0.00231712
chr12	6525723	6526224	Monocytes	1.84295	0.00231834
chr3	194295805	194296306	Monocytes	1.12187	0.00231834
chr7	128712691	128713192	Monocytes	2.03186	0.00231834
chr8	57471409	57471910	Monocytes	2.75883	0.00231834
chr1	247564729	247565230	Monocytes	2.11805	0.00232357
chr11	112050251	112050752	Monocytes	1.92938	0.00232357
chr17	37519744	37520245	Monocytes	2.63739	0.00232357
chr6	35995165	35995666	Monocytes	1.28463	0.00232417
chr17	49010785	49011286	Monocytes	2.55647	0.00232639
chr17	36186027	36186528	Monocytes	2.51816	0.0023289
chr5	62028326	62028827	Monocytes	1.99334	0.0023289
chr19	8568361	8568862	Monocytes	2.31611	0.00233516
chr2	112376412	112376913	Monocytes	1.64625	0.00233847
chr19	2567566	2568067	Monocytes	2.13854	0.00234004
chr7	17719711	17720212	Monocytes	2.44188	0.0023402
chr7	148267622	148268123	Monocytes	1.64309	0.0023402
chr16	3907269	3907770	Monocytes	1.11399	0.0023519
chr17	4671520	4672021	Monocytes	1.77631	0.0023519
chr19	2155907	2156408	Monocytes	1.45821	0.0023519
chr19	55182373	55182874	Monocytes	1.08124	0.0023519
chr13	99929820	99930321	Monocytes	2.66206	0.00235257
chr2	30704285	30704786	Monocytes	2.01804	0.00235257
chr3	152927341	152927842	Monocytes	1.60493	0.00235261
chr18	55404850	55405351	Monocytes	1.52991	0.00235806
chr19	17218729	17219230	Monocytes	1.11144	0.00236274
chr15	70600537	70601038	Monocytes	1.61884	0.00236359
chr2	158325266	158325767	Monocytes	2.90428	0.00236667
chr13	110368185	110368686	Monocytes	1.39052	0.00237112
chr17	66284427	66284928	Monocytes	1.49266	0.00237834
chr11	62322887	62323388	Monocytes	1.69157	0.00238152
chr10	102016710	102017211	Monocytes	1.41116	0.00239107
chr10	80940535	80941036	Monocytes	1.01272	0.00239603
chr2	85115875	85116376	Monocytes	2.57435	0.00240215
chr20	47847086	47847587	Monocytes	1.72737	0.00240279
chr1	147790212	147790713	Monocytes	2.44743	0.00240723
chr3	138066222	138066723	Monocytes	2.13446	0.00240766
chr7	154997913	154998414	Monocytes	1.32778	0.0024102
chr22	23057415	23057916	Monocytes	1.18706	0.00241245
chr8	19058192	19058693	Monocytes	1.84117	0.00241718
chr19	18625682	18626183	Monocytes	1.51832	0.00242089
chr5	95159515	95160016	Monocytes	1.12691	0.00242089
chr12	29581559	29582060	Monocytes	2.43712	0.00242147
chr7	99749984	99750485	Monocytes	1.24829	0.00243541
chr11	117059402	117059903	Monocytes	1.40335	0.00243926
chr11	307872	308373	Monocytes	1.10928	0.00243958
chr17	64455811	64456312	Monocytes	1.58576	0.00244837
chr2	97222609	97223110	Monocytes	1.77	0.00246478
chr1	201851634	201852135	Monocytes	1.91682	0.00246784
chr15	70011760	70012261	Monocytes	2.03056	0.00246784
chr11	65661283	65661784	Monocytes	2.9847	0.00247253
chr19	17961191	17961692	Monocytes	1.40221	0.00247253
chr8	142139735	142140236	Monocytes	1.06097	0.00247586
chr7	128580481	128580982	Monocytes	1.58872	0.00247632
chr21	36179698	36180199	Monocytes	1.49349	0.00247692
chr7	45016804	45017305	Monocytes	1.70801	0.00248138
chr9	97094444	97094945	Monocytes	4.5878	0.00248138
chr14	20938019	20938520	Monocytes	1.20699	0.00248659
chr17	38479209	38479710	Monocytes	1.79623	0.00248659
chr8	90853697	90854198	Monocytes	1.33234	0.00248663
chr10	79314618	79315119	Monocytes	2.15851	0.00248696
chr9	126978873	126979374	Monocytes	2.28117	0.00248696
chr20	23142160	23142661	Monocytes	1.16934	0.00249134
chr3	129318303	129318804	Monocytes	1.16521	0.00249695
chr5	17382081	17382582	Monocytes	4.47566	0.00250483
chr2	230147676	230148177	Monocytes	1.1726	0.00251506
chr2	208484324	208484825	Monocytes	2.38793	0.00252072
chr6	5695410	5695911	Monocytes	2.09321	0.00252072
chr9	116286035	116286536	Monocytes	1.43454	0.00252072
chr8	64059425	64059926	Monocytes	1.41814	0.00252239
chr5	114749996	114750497	Monocytes	2.04964	0.00252306
chr10	90846527	90847028	Monocytes	2.01245	0.00252559
chr16	10956223	10956724	Monocytes	1.60711	0.00252626
chr20	23205919	23206420	Monocytes	1.59694	0.00253956
chr14	62061329	62061830	Monocytes	2.42176	0.00254177
chr2	85135246	85135747	Monocytes	1.53506	0.00254589
chr5	39526889	39527390	Monocytes	1.17003	0.00254904
chr9	95821618	95822119	Monocytes	1.80199	0.00255289
chr1	64977842	64978343	Monocytes	1.47206	0.00255821
chr3	139291636	139292137	Monocytes	3.03263	0.00255826
chr8	121839834	121840335	Monocytes	1.51986	0.00256246
chr4	185787578	185788079	Monocytes	3.37153	0.00256517
chr5	17224640	17225141	Monocytes	4.47078	0.00256517
chr21	15906296	15906797	Monocytes	1.80218	0.00257274
chr11	58967660	58968161	Monocytes	1.28884	0.00257301
chr11	128565734	128566235	Monocytes	1.4236	0.00257987
chr12	24324940	24325441	Monocytes	3.07237	0.0025804
chr4	2747845	2748346	Monocytes	1.69609	0.00258489
chr1	40516452	40516953	Monocytes	2.27322	0.00258604
chr16	88858611	88859112	Monocytes	2.65824	0.00258604
chr7	150542375	150542876	Monocytes	2.88425	0.00258604
chr8	145086723	145087224	Monocytes	1.851	0.00258604
chr15	63789865	63790366	Monocytes	1.64198	0.00259052
chrX	117832722	117833223	Monocytes	1.68407	0.00259337
chr3	129244869	129245370	Monocytes	1.69875	0.00259392
chr12	96439277	96439778	Monocytes	2.14522	0.00260012
chr10	23012148	23012649	Monocytes	2.28304	0.002606
chr3	38035685	38036186	Monocytes	1.29487	0.00260727
chr7	150130558	150131059	Monocytes	2.68393	0.002612
chr20	5843771	5844272	Monocytes	1.33155	0.00262232
chr11	9285761	9286262	Monocytes	1.16383	0.00263152
chr13	46095359	46095860	Monocytes	2.75006	0.0026446
chr4	140481783	140482284	Monocytes	1.96807	0.00264496
chr17	67043636	67044137	Monocytes	1.25806	0.00265082
chr19	52314551	52315052	Monocytes	1.15473	0.00265385
chr2	223572334	223572835	Monocytes	1.97947	0.0026541
chr1	154429091	154429592	Monocytes	2.63085	0.00265603
chr9	119311525	119312026	Monocytes	2.20575	0.00265603
chr15	65277614	65278115	Monocytes	2.0365	0.00268948
chr2	40658630	40659131	Monocytes	1.04093	0.00269173
chr22	20783424	20783925	Monocytes	1.37493	0.00270016
chr5	40615805	40616306	Monocytes	1.85343	0.00270355
chr20	47376754	47377255	Monocytes	1.62718	0.00270468
chr18	77165770	77166271	Monocytes	2.14123	0.00271104
chr1	153507699	153508200	Monocytes	1.62217	0.00272195
chr19	7702457	7702958	Monocytes	1.72138	0.0027277
chr1	37920375	37920876	Monocytes	1.85482	0.00272835
chr6	147643508	147644009	Monocytes	2.51681	0.00273297
chr11	116783651	116784152	Monocytes	2.86469	0.00273719
chr9	115913938	115914439	Monocytes	2.35061	0.00274224
chr13	46977914	46978415	Monocytes	2.14767	0.00274546
chr17	4823540	4824041	Monocytes	1.2399	0.00275235
chr3	45076359	45076860	Monocytes	2.15256	0.00275301
chr21	48025935	48026436	Monocytes	1.66564	0.00276512
chr8	129060635	129061136	Monocytes	1.50716	0.00276512
chr17	66487459	66487960	Monocytes	1.97304	0.00277317
chr8	126706368	126706869	Monocytes	2.37085	0.00277854
chr11	35954204	35954705	Monocytes	1.4424	0.00278041
chrX	149107591	149108092	Monocytes	1.3699	0.00278163
chr2	146450581	146451082	Monocytes	1.34102	0.0027882
chr5	98269043	98269544	Monocytes	1.98983	0.00279051
chr15	70556454	70556955	Monocytes	1.57473	0.0027943
chr19	8455496	8455997	Monocytes	1.01695	0.00279448
chr5	34498967	34499468	Monocytes	1.62028	0.00279448
chr1	200609065	200609566	Monocytes	1.77011	0.00279497
chr17	1132822	1133323	Monocytes	1.7985	0.0027999
chr5	39399508	39400009	Monocytes	1.03543	0.00280055
chr19	35953315	35953816	Monocytes	2.32648	0.00280061
chr15	65165162	65165663	Monocytes	1.69806	0.00280948
chr14	54913828	54914329	Monocytes	1.42928	0.00281317
chr2	25524290	25524791	Monocytes	1.03954	0.00281868
chr20	32837101	32837602	Monocytes	1.44544	0.00281914
chr2	240207053	240207554	Monocytes	1.34987	0.00282121
chr15	67200478	67200979	Monocytes	1.28265	0.00282409
chr14	73934009	73934510	Monocytes	2.32445	0.00282992
chr22	47145824	47146325	Monocytes	2.61909	0.00282992
chr2	37891327	37891828	Monocytes	1.2422	0.00283376
chr7	75626499	75627000	Monocytes	2.55455	0.0028359
chr19	42787792	42788293	Monocytes	1.13073	0.0028412
chr22	46943736	46944237	Monocytes	1.34692	0.00285066
chr15	45942168	45942669	Monocytes	1.67589	0.00286182
chr2	64500504	64501005	Monocytes	1.27145	0.00286384
chr17	437224	437725	Monocytes	2.17398	0.00286674
chr10	30748171	30748672	Monocytes	1.93691	0.00287699
chr10	103761248	103761749	Monocytes	4.27426	0.00287699
chr11	10422393	10422894	Monocytes	4.62942	0.00287699
chr11	64642843	64643344	Monocytes	4.58276	0.00287699
chr17	30830532	30831033	Monocytes	1.68979	0.00287699
chr4	185731858	185732359	Monocytes	2.26119	0.00287699
chr5	56033099	56033600	Monocytes	4.28301	0.00287699
chr6	4317079	4317580	Monocytes	1.12198	0.00287699
chr7	130873287	130873788	Monocytes	2.03526	0.00287699
chrX	118112446	118112947	Monocytes	6.05377	0.00287699
chr6	134951912	134952413	Monocytes	1.05408	0.00289043
chr14	62018085	62018586	Monocytes	1.7119	0.00289682
chr5	71768501	71769002	Monocytes	1.16094	0.00289718
chr11	10746914	10747415	Monocytes	2.92088	0.00290044
chr3	141994558	141995059	Monocytes	2.12369	0.00290141
chr10	75926131	75926632	Monocytes	1.38891	0.00290443
chr4	26090167	26090668	Monocytes	1.9349	0.00291321
chr4	100777317	100777818	Monocytes	3.17202	0.00291354
chr12	51720464	51720965	Monocytes	1.50467	0.00291356
chr14	93540704	93541205	Monocytes	1.88815	0.00291356
chr3	190303539	190304040	Monocytes	2.2817	0.0029145
chr19	10923671	10924172	Monocytes	2.71327	0.00291955
chr12	124990902	124991403	Monocytes	1.40823	0.00292211
chr7	150020000	150020501	Monocytes	3.48599	0.00292224
chr17	29923563	29924064	Monocytes	1.29433	0.00292346
chr11	35163059	35163560	Monocytes	1.41342	0.00292665
chr7	129246564	129247065	Monocytes	1.03919	0.00293017
chr11	68502566	68503067	Monocytes	3.776	0.0029303
chr11	350816	351317	Monocytes	1.61641	0.00293052
chr12	123205017	123205518	Monocytes	2.60874	0.00293768
chr14	100839866	100840367	Monocytes	2.47431	0.00293768
chr10	77189834	77190335	Monocytes	1.28854	0.00294099
chr15	91203711	91204212	Monocytes	1.71542	0.00294737
chr1	231665745	231666246	Monocytes	2.38737	0.00294912
chr5	169723971	169724472	Monocytes	2.82437	0.00294912
chr12	100960883	100961384	Monocytes	1.21838	0.00296273
chr2	42920124	42920625	Monocytes	1.96789	0.00296313
chr1	236101985	236102486	Monocytes	2.12117	0.0029673
chr3	46136734	46137235	Monocytes	1.96203	0.00296757
chr14	61810661	61811162	Monocytes	1.98868	0.00296888
chr15	22916927	22917428	Monocytes	4.00111	0.0029713
chr3	45687495	45687996	Monocytes	1.11882	0.0029713
chr4	139696925	139697426	Monocytes	3.38872	0.0029713
chr10	32250498	32250999	Monocytes	1.93104	0.00297425
chr19	18220666	18221167	Monocytes	1.7697	0.00297619
chr2	202124960	202125461	Monocytes	1.61568	0.00297619
chr10	72091410	72091911	Monocytes	2.19661	0.00297665
chr10	35775182	35775683	Monocytes	4.74027	0.00297808
chr19	19651184	19651685	Monocytes	2.59977	0.00298188
chr20	52199462	52199963	Monocytes	1.382	0.00299336
chr3	177432683	177433184	Monocytes	3.88359	0.00299392
chr6	109172151	109172652	Monocytes	2.98047	0.00299392
chr3	196071384	196071885	Monocytes	3.1657	0.00299926
chr6	13256460	13256961	Monocytes	3.08018	0.00299926
chr7	150147523	150148024	Monocytes	1.26684	0.00300385
chr6	3791999	3792500	Monocytes	3.33455	0.00300536
chr7	150132389	150132890	Monocytes	2.45977	0.00300536
chr1	10460560	10461061	Monocytes	2.91226	0.00301297
chr7	149191678	149192179	Monocytes	2.69601	0.00301297
chr15	101860796	101861297	Monocytes	2.22441	0.00301501
chr1	224390835	224391336	Monocytes	2.04006	0.0030166
chr20	49114513	49115014	Monocytes	1.4362	0.0030166
chr5	150160406	150160907	Monocytes	2.51527	0.00301965
chr14	93219551	93220052	Monocytes	2.96613	0.00302135
chr9	123199141	123199642	Monocytes	2.27285	0.00302453
chr7	157110964	157111465	Monocytes	1.27054	0.00302681
chr10	79005561	79006062	Monocytes	2.29265	0.0030287
chr18	56337770	56338271	Monocytes	1.41204	0.00303122
chr3	52259418	52259919	Monocytes	3.18856	0.00303211
chr6	34191714	34192215	Monocytes	1.11882	0.00303444
chr1	36948242	36948743	Monocytes	1.27737	0.00304236
chr18	60482525	60483026	Monocytes	1.63811	0.00304236
chr2	131872399	131872900	Monocytes	2.82364	0.00304438
chr7	90197517	90198018	Monocytes	2.4902	0.00304438
chr8	26298330	26298831	Monocytes	1.46182	0.00304445
chr11	102593442	102593943	Monocytes	2.5444	0.00306108
chr15	31558450	31558951	Monocytes	1.4318	0.00306108
chr2	105925557	105926058	Monocytes	2.80274	0.00306108
chr5	138581944	138582445	Monocytes	1.76129	0.00306108
chr7	150970662	150971163	Monocytes	4.17439	0.00306108
chrX	10167305	10167806	Monocytes	1.3336	0.00306108
chr8	125266965	125267466	Monocytes	1.83302	0.00306605
chr15	77268830	77269331	Monocytes	3.09424	0.00306948
chr16	27385446	27385947	Monocytes	2.62952	0.00306948
chr10	11267812	11268313	Monocytes	2.11314	0.0030727
chr12	111882660	111883161	Monocytes	1.69333	0.00307466
chr9	111384603	111385104	Monocytes	1.50962	0.00307726
chr6	37150976	37151477	Monocytes	1.39075	0.00307863
chrX	19884110	19884611	Monocytes	2.06515	0.00308582
chr14	93539608	93540109	Monocytes	2.22539	0.00309183
chr18	33389615	33390116	Monocytes	1.26223	0.00309183
chr16	10722812	10723313	Monocytes	1.02712	0.00309478
chr7	151620098	151620599	Monocytes	1.58777	0.00310038
chr16	79485119	79485620	Monocytes	1.82002	0.00310224
chr19	45814815	45815316	Monocytes	2.2099	0.00310224
chr3	50292276	50292777	Monocytes	2.17714	0.00310224
chr10	64441096	64441597	Monocytes	2.20468	0.0031027
chr12	121581595	121582096	Monocytes	2.01147	0.0031027
chr15	80246453	80246954	Monocytes	2.02787	0.0031027
chr8	126540956	126541457	Monocytes	2.29307	0.00310419
chr15	45016491	45016992	Monocytes	2.4181	0.00311875
chr15	76631414	76631915	Monocytes	1.31793	0.00311875
chr12	29311358	29311859	Monocytes	1.51184	0.00312312
chr2	113862521	113863022	Monocytes	3.44275	0.00312666
chr1	229265363	229265864	Monocytes	2.5954	0.00312911
chr17	68201441	68201942	Monocytes	2.55263	0.00312911
chr16	11892201	11892702	Monocytes	4.05988	0.00312962
chr2	219262662	219263163	Monocytes	1.7105	0.00313101
chr5	172184997	172185498	Monocytes	1.19317	0.00313866
chr10	135091520	135092021	Monocytes	3.93986	0.00313885
chr5	122111402	122111903	Monocytes	2.10887	0.00314486
chr2	28940252	28940753	Monocytes	1.76387	0.00314659
chr21	35573178	35573679	Monocytes	3.21903	0.00314735
chr2	28800518	28801019	Monocytes	2.52575	0.0031542
chr6	166765425	166765926	Monocytes	2.29924	0.0031542
chr20	52451988	52452489	Monocytes	2.06189	0.00316036
chr4	103446213	103446714	Monocytes	3.07117	0.00316147
chr17	47312589	47313090	Monocytes	2.42482	0.00316892
chr22	24907976	24908477	Monocytes	3.17248	0.00316892
chr12	105066299	105066800	Monocytes	3.0247	0.00317065
chr12	49449753	49450254	Monocytes	1.32181	0.00317082
chr16	31369030	31369531	Monocytes	3.76316	0.00317082
chr15	91396008	91396509	Monocytes	1.79092	0.00317118
chr13	99880145	99880646	Monocytes	2.59624	0.00317529
chr17	17941638	17942139	Monocytes	2.84582	0.00317529
chr11	117872807	117873308	Monocytes	1.60109	0.00317544
chr1	151129393	151129894	Monocytes	1.70937	0.00317551
chr16	66623230	66623731	Monocytes	3.50825	0.00317636
chr5	548186	548687	Monocytes	1.77071	0.00317657
chr1	40561445	40561946	Monocytes	4.05468	0.00318235
chr13	110306628	110307129	Monocytes	1.59451	0.00318235
chr3	72025319	72025820	Monocytes	3.47731	0.00318235
chr13	30069350	30069851	Monocytes	2.19854	0.00319379
chr1	247578895	247579396	Monocytes	1.46855	0.00319662
chr2	231090149	231090650	Monocytes	1.961	0.00319821
chr8	61824169	61824670	Monocytes	1.00956	0.00319821
chr14	24042026	24042527	Monocytes	1.07151	0.00320305
chr11	16835952	16836453	Monocytes	2.64057	0.00320363
chr9	136688375	136688876	Monocytes	3.28924	0.00320363
chr10	98140551	98141052	Monocytes	2.16896	0.00320451
chr15	77370954	77371455	Monocytes	3.00381	0.0032114
chr12	8421981	8422482	Monocytes	2.82882	0.00321165
chr12	124876309	124876810	Monocytes	2.55721	0.00321165
chr1	221881421	221881922	Monocytes	1.32395	0.0032143
chr9	36127812	36128313	Monocytes	1.83372	0.0032143
chr11	63388455	63388956	Monocytes	2.69896	0.00321685
chr11	95953376	95953877	Monocytes	2.68206	0.00321685
chr11	121774733	121775234	Monocytes	1.03348	0.00321685
chr22	30606515	30607016	Monocytes	1.99645	0.00321685
chr19	55765331	55765832	Monocytes	2.16096	0.00321835
chr16	2737149	2737650	Monocytes	1.75033	0.00321844
chr9	110438212	110438713	Monocytes	3.05632	0.00322254
chr7	130601077	130601578	Monocytes	2.72967	0.00322422
chr3	43948576	43949077	Monocytes	2.72781	0.00322427
chr5	36690370	36690871	Monocytes	1.07962	0.00322787
chr16	81553273	81553774	Monocytes	2.27549	0.0032284
chr19	6572158	6572659	Monocytes	3.05893	0.00323052
chr3	49382512	49383013	Monocytes	1.15233	0.00323182
chr21	43739361	43739862	Monocytes	1.86216	0.00323506
chr2	112382338	112382839	Monocytes	2.00872	0.00323994
chr17	1266230	1266731	Monocytes	1.96824	0.0032412
chr4	159717854	159718355	Monocytes	2.26795	0.0032412
chr8	27226197	27226698	Monocytes	1.49	0.0032412
chr11	46258542	46259043	Monocytes	1.26648	0.00324317
chr21	17058782	17059283	Monocytes	2.9903	0.00324317
chr21	34752109	34752610	Monocytes	1.58281	0.00324461
chr3	113395114	113395615	Monocytes	3.06867	0.00324623
chr16	27297062	27297563	Monocytes	1.6661	0.00324946
chr17	76634943	76635444	Monocytes	3.10984	0.00324946
chr18	74718654	74719155	Monocytes	1.52042	0.00324946
chr19	51910759	51911260	Monocytes	2.99516	0.00324946
chr2	28182226	28182727	Monocytes	1.28065	0.00324946
chr6	42375071	42375572	Monocytes	3.39102	0.00324946
chr1	16619890	16620391	Monocytes	1.73379	0.00325224
chr10	120290591	120291092	Monocytes	2.07514	0.00325254
chr1	6085223	6085724	Monocytes	2.11372	0.00325483
chr6	44349423	44349924	Monocytes	1.60485	0.00325483
chr1	17634411	17634912	Monocytes	3.09352	0.00325808
chr17	8316174	8316675	Monocytes	1.51755	0.00325808
chr3	48651484	48651985	Monocytes	2.79389	0.00325808
chr6	15287868	15288369	Monocytes	2.71377	0.00325808
chr12	66662291	66662792	Monocytes	3.00544	0.00326029
chr14	105254004	105254505	Monocytes	3.12967	0.00326166
chr5	179204800	179205301	Monocytes	2.60464	0.00326166
chr1	111249800	111250301	Monocytes	3.03666	0.0032656
chr11	64265519	64266020	Monocytes	2.73258	0.0032656
chr10	112207031	112207532	Monocytes	2.94065	0.00326628
chr6	15219623	15220124	Monocytes	3.68085	0.00326779
chr6	146915509	146916010	Monocytes	1.85322	0.00326779
chr5	171538201	171538702	Monocytes	1.53615	0.00326952
chr1	160651179	160651680	Monocytes	2.64437	0.00327111
chr18	77585822	77586323	Monocytes	2.57875	0.00327111
chr4	154598053	154598554	Monocytes	1.99792	0.00327111
chr9	140341271	140341772	Monocytes	2.70549	0.00327392
chr10	126406615	126407116	Monocytes	1.66644	0.00327768
chr10	94920570	94921071	Monocytes	1.60673	0.00327784
chr8	97866118	97866619	Monocytes	3.22091	0.00327909
chr7	2446368	2446869	Monocytes	2.05346	0.00328131
chr1	55033633	55034134	Monocytes	2.93333	0.00328165
chr1	19795819	19796320	Monocytes	1.82101	0.00328513
chr12	121377303	121377804	Monocytes	1.09851	0.00328513
chr16	88771681	88772182	Monocytes	1.67727	0.00328513
chr9	91651747	91652248	Monocytes	2.63562	0.00328586
chr11	78539697	78540198	Monocytes	1.90278	0.00328703
chr7	102066998	102067499	Monocytes	2.12823	0.00328847
chr16	66559694	66560195	Monocytes	1.91482	0.00329132
chr20	861993	862494	Monocytes	1.56058	0.00329132
chr7	98718134	98718635	Monocytes	2.59637	0.00329231
chr18	47882570	47883071	Monocytes	1.08563	0.00329321
chr6	16699645	16700146	Monocytes	2.35484	0.00329684
chr8	125557390	125557891	Monocytes	2.09034	0.00329684
chr1	164678275	164678776	Monocytes	2.93632	0.00330031
chr8	119294157	119294658	Monocytes	2.84822	0.00330059
chr1	42268453	42268954	Monocytes	2.12866	0.00330325
chr19	17249249	17249750	Monocytes	2.16837	0.00330564
chr17	7143644	7144145	Monocytes	2.09945	0.00330759
chr7	99982171	99982672	Monocytes	2.69632	0.00330759
chr10	90612826	90613327	Monocytes	2.23243	0.00330859
chr10	104961992	104962493	Monocytes	2.49222	0.00330859
chr16	85766729	85767230	Monocytes	1.52912	0.00330859
chr19	4089365	4089866	Monocytes	1.62104	0.00331383
chr1	101725238	101725739	Monocytes	1.73151	0.00331588
chr20	10521653	10522154	Monocytes	2.68195	0.00331588
chr3	138129399	138129900	Monocytes	1.86855	0.00331588
chr5	139722355	139722856	Monocytes	2.62148	0.00331914
chr2	145140362	145140863	Monocytes	1.753	0.0033213
chr8	12623121	12623622	Monocytes	2.29113	0.00332206
chr1	118581610	118582111	Monocytes	2.18965	0.00332239
chr11	73115042	73115543	Monocytes	1.83639	0.00332239
chr7	113692081	113692582	Monocytes	2.10811	0.00332239
chr1	2516780	2517281	Monocytes	1.4926	0.00332481
chr16	74717494	74717995	Monocytes	2.0548	0.00332973
chr7	50503776	50504277	Monocytes	1.14818	0.00332973
chr17	56421632	56422133	Monocytes	1.07406	0.00333438
chr12	129302157	129302658	Monocytes	1.92453	0.00333641
chr17	8820030	8820531	Monocytes	3.29406	0.00333641
chr2	38341371	38341872	Monocytes	2.5561	0.00333641
chr22	24859241	24859742	Monocytes	2.65978	0.00333641
chr12	90647406	90647907	Monocytes	2.68646	0.00333692
chr16	30616374	30616875	Monocytes	2.71861	0.00333703
chr10	100082927	100083428	Monocytes	1.62998	0.00334263
chr1	156510733	156511234	Monocytes	1.8867	0.00334322
chr20	62495411	62495912	Monocytes	1.48286	0.00334324
chr5	124194619	124195120	Monocytes	3.72422	0.00334475
chr17	58179898	58180399	Monocytes	1.53356	0.00334809
chr10	126212433	126212934	Monocytes	2.951	0.00335015
chr11	119444444	119444945	Monocytes	2.83174	0.00335015
chr13	41002409	41002910	Monocytes	2.88971	0.00335015
chr21	36398901	36399402	Monocytes	1.94853	0.00335015
chr4	105980560	105981061	Monocytes	2.61129	0.00335015
chr17	27253028	27253529	Monocytes	1.6695	0.00335466
chr19	40864564	40865065	Monocytes	1.47688	0.00336486
chr1	48710692	48711193	Monocytes	1.20654	0.00336913
chr5	72247849	72248350	Monocytes	1.9908	0.0033704
chr2	185427192	185427693	Monocytes	1.42784	0.00337101
chr10	49831599	49832100	Monocytes	2.52684	0.00337353
chr4	100776806	100777307	Monocytes	2.60392	0.00337353
chr5	76383631	76384132	Monocytes	1.60299	0.00337353
chr2	218928181	218928682	Monocytes	2.05069	0.0033782
chr6	71959903	71960404	Monocytes	1.53819	0.0033782
chr2	85939343	85939844	Monocytes	2.5642	0.00338078
chr16	50719523	50720024	Monocytes	1.08912	0.00338146
chr17	76778317	76778818	Monocytes	1.35681	0.00338347
chr9	899300	899801	Monocytes	1.43484	0.00338375
chr2	10473205	10473706	Monocytes	1.90201	0.003388
chr12	129305276	129305777	Monocytes	1.45638	0.00338898
chr20	5338503	5339004	Monocytes	2.03057	0.00338924
chr1	9234203	9234704	Monocytes	1.97997	0.00339805
chr2	240179152	240179653	Monocytes	1.97179	0.00339805
chr3	156888641	156889142	Monocytes	2.80204	0.00340407
chr15	58739456	58739957	Monocytes	1.2438	0.00340454
chr17	75385729	75386230	Monocytes	1.01529	0.00340552
chr19	52267584	52268085	Monocytes	1.60877	0.00340718
chr13	49234750	49235251	Monocytes	1.93892	0.00341359
chr14	52256235	52256736	Monocytes	2.2622	0.00341451
chr5	137998574	137999075	Monocytes	3.14414	0.00341451
chr20	35465000	35465501	Monocytes	1.63599	0.00341914
chr12	69449446	69449947	Monocytes	1.54748	0.00342127
chr16	29664734	29665235	Monocytes	2.37874	0.00342216
chr7	24826557	24827058	Monocytes	1.09423	0.00342453
chr10	104213679	104214180	Monocytes	2.2968	0.00342586
chr2	28824413	28824914	Monocytes	2.32889	0.00342586
chr3	46150641	46151142	Monocytes	1.83017	0.00342586
chr1	23061653	23062154	Monocytes	1.50626	0.00343074
chr2	119698054	119698555	Monocytes	2.02541	0.00343622
chr5	14672055	14672556	Monocytes	1.81906	0.00343778
chr11	3057620	3058121	Monocytes	2.87566	0.00344373
chr4	10025290	10025791	Monocytes	1.10535	0.00344373
chr1	156933296	156933797	Monocytes	2.08737	0.00344403
chr7	5602503	5603004	Monocytes	1.61979	0.00345227
chr5	180244827	180245328	Monocytes	1.53071	0.00345539
chr6	25301436	25301937	Monocytes	2.67438	0.00345539
chr6	36612478	36612979	Monocytes	1.93316	0.00345539
chr10	63752358	63752859	Monocytes	2.04316	0.00345655
chr11	6793682	6794183	Monocytes	2.30017	0.00346445
chr6	7328563	7329064	Monocytes	1.275	0.00346699
chr19	13257966	13258467	Monocytes	1.56636	0.00347196
chr10	30821325	30821826	Monocytes	2.27937	0.00347294
chr7	105900387	105900888	Monocytes	1.83357	0.00347294
chr9	92057787	92058288	Monocytes	1.71381	0.00347461
chr1	108506389	108506890	Monocytes	1.95637	0.00349041
chr14	88465604	88466105	Monocytes	1.70555	0.00349113
chr16	30724936	30725437	Monocytes	1.67078	0.00349591
chr22	17717777	17718278	Monocytes	1.92965	0.00349591
chr1	22962807	22963308	Monocytes	1.29456	0.00349914
chr12	111847687	111848188	Monocytes	1.08662	0.00350241
chr16	85587565	85588066	Monocytes	2.52282	0.00350241
chr2	130569645	130570146	Monocytes	1.68742	0.00350323
chr1	28502923	28503424	Monocytes	1.59232	0.00350441
chr10	82259673	82260174	Monocytes	1.20012	0.00350441
chr17	80936481	80936982	Monocytes	1.85688	0.00351656
chr18	45497072	45497573	Monocytes	2.56295	0.00351656
chr20	35578334	35578835	Monocytes	2.08375	0.00351657
chr14	75765691	75766192	Monocytes	1.11567	0.00353176
chr1	151626628	151627129	Monocytes	2.12653	0.00354096
chr10	97527566	97528067	Monocytes	1.66375	0.00354212
chr11	75051589	75052090	Monocytes	1.07203	0.00354358
chr20	2279893	2280394	Monocytes	2.43918	0.00354358
chr2	145214141	145214642	Monocytes	1.33642	0.00354896
chr1	32423137	32423638	Monocytes	2.8786	0.0035612
chr3	186703697	186704198	Monocytes	1.76178	0.00356349
chr4	84290962	84291463	Monocytes	1.16602	0.00359037
chr1	41740390	41740891	Monocytes	1.35421	0.00359531
chr1	46536023	46536524	Monocytes	1.96782	0.00360374
chr9	35844834	35845335	Monocytes	1.87107	0.00360994
chr11	36377686	36378187	Monocytes	1.40078	0.00361873
chr20	58621123	58621624	Monocytes	3.45052	0.00361918
chr17	72235241	72235742	Monocytes	2.06692	0.00362767
chr5	131792144	131792645	Monocytes	1.7289	0.00363517
chr6	134914950	134915451	Monocytes	1.7651	0.00366533
chr2	191513282	191513783	Monocytes	1.38518	0.00367376
chr1	44951263	44951764	Monocytes	2.66753	0.00367618
chr19	50400901	50401402	Monocytes	1.42317	0.00367618
chr3	123337577	123338078	Monocytes	1.86607	0.00367618
chr9	132145832	132146333	Monocytes	1.67141	0.00368578
chr7	2662856	2663357	Monocytes	2.3099	0.00370691
chr22	50359704	50360205	Monocytes	2.44756	0.00370994
chr11	119486147	119486648	Monocytes	1.62248	0.00371783
chr12	109083628	109084129	Monocytes	1.59669	0.00371783
chr8	133772720	133773221	Monocytes	1.64223	0.00371843
chr8	142337474	142337975	Monocytes	1.0511	0.0037208
chr8	144272643	144273144	Monocytes	2.81479	0.00372864
chr1	151299310	151299811	Monocytes	2.0873	0.00376625
chr1	234781291	234781792	Monocytes	1.45736	0.00376944
chr14	93118261	93118762	Monocytes	1.20031	0.00376944
chr3	124339360	124339861	Monocytes	2.0929	0.00377063
chr3	50267707	50268208	Monocytes	2.10611	0.00378073
chr11	92822572	92823073	Monocytes	4.95006	0.00378214
chr13	49227520	49228021	Monocytes	2.66718	0.00378214
chr14	75408434	75408935	Monocytes	1.89753	0.00378214
chr20	4063405	4063906	Monocytes	1.91644	0.00378585
chr19	2616656	2617157	Monocytes	1.53001	0.00379016
chr20	1799842	1800343	Monocytes	4.97162	0.00379016
chr14	35808941	35809442	Monocytes	2.593	0.00379892
chr12	124961664	124962165	Monocytes	4.59623	0.00380039
chr6	18412265	18412766	Monocytes	4.23482	0.00381154
chr17	73851409	73851910	Monocytes	1.04521	0.00381359
chr16	85933471	85933972	Monocytes	3.5103	0.0038214
chr15	85278853	85279354	Monocytes	2.72897	0.00383128
chr22	38609815	38610316	Monocytes	3.37316	0.00383128
chr22	38945340	38945841	Monocytes	3.88183	0.00383128
chr12	107722442	107722943	Monocytes	2.75449	0.00383907
chr10	127798930	127799431	Monocytes	3.43046	0.00384119
chr17	7359467	7359968	Monocytes	2.13631	0.00384119
chr17	1628236	1628737	Monocytes	1.59371	0.00384847
chr1	249153558	249154059	Monocytes	2.03803	0.00385335
chr4	169715948	169716449	Monocytes	3.39623	0.00385335
chr7	38398553	38399054	Monocytes	1.69825	0.00387282
chr20	58297721	58298222	Monocytes	3.71761	0.0038751
chr14	92877408	92877909	Monocytes	4.84335	0.00388603
chr6	3023957	3024458	Monocytes	1.149	0.00388603
chr3	126644169	126644670	Monocytes	2.60522	0.00389007
chr10	119213942	119214443	Monocytes	3.5012	0.00389653
chr7	5269262	5269763	Monocytes	3.49576	0.00389653
chr14	35342723	35343224	Monocytes	1.10222	0.00389716
chr12	69725388	69725889	Monocytes	2.74689	0.00390463
chr14	91140355	91140856	Monocytes	3.30299	0.00390707
chr1	90223176	90223677	Monocytes	1.18874	0.00391763
chr15	40628868	40629369	Monocytes	2.51749	0.00391853
chr3	153339759	153340260	Monocytes	2.5941	0.00391853
chr1	162297394	162297895	Monocytes	1.73161	0.00392598
chr10	45962179	45962680	Monocytes	2.50863	0.00392598
chr19	39826416	39826917	Monocytes	1.28811	0.00392598
chr7	2285856	2286357	Monocytes	2.18417	0.00392598
chr9	93970200	93970701	Monocytes	2.21956	0.00392808
chr1	154595738	154596239	Monocytes	1.98373	0.00393077
chr15	80165011	80165512	Monocytes	2.07429	0.00393077
chr20	2273381	2273882	Monocytes	1.94148	0.00393077
chr6	42742457	42742958	Monocytes	1.30431	0.0039324
chr17	1100556	1101057	Monocytes	1.37277	0.0039337
chr10	80737568	80738069	Monocytes	1.0462	0.00394399
chr15	91072867	91073368	Monocytes	1.53249	0.00394959
chr12	95038303	95038804	Monocytes	1.51743	0.00395034
chr9	132717060	132717561	Monocytes	2.64052	0.00395034
chr2	175465084	175465585	Monocytes	1.86556	0.00395623
chr12	53487446	53487947	Monocytes	1.36154	0.00395983
chr10	73508362	73508863	Monocytes	1.71359	0.00396135
chr17	58654436	58654937	Monocytes	2.14263	0.003978
chr21	43608301	43608802	Monocytes	1.24512	0.00399356
chr1	20901685	20902186	Monocytes	2.06694	0.00401362
chr15	70549805	70550306	Monocytes	1.85562	0.00402296
chr20	21295694	21296195	Monocytes	1.29746	0.00402296
chr3	187461268	187461769	Monocytes	1.92157	0.0040259
chr19	13210192	13210693	Monocytes	1.28422	0.00405751
chr18	74775146	74775647	Monocytes	1.7543	0.00409977
chr22	37921332	37921833	Monocytes	3.31779	0.00409977
chr7	97912462	97912963	Monocytes	1.53881	0.00410145
chr3	99614947	99615448	Monocytes	1.2987	0.00410828
chr3	128445481	128445982	Monocytes	1.10138	0.00410828
chr1	209824515	209825016	Monocytes	1.18755	0.00410975
chr1	6116592	6117093	Monocytes	1.30228	0.00411219
chr5	90478438	90478939	Monocytes	1.46264	0.00411697
chr12	111843395	111843896	Monocytes	1.13898	0.0041299
chr3	14480938	14481439	Monocytes	2.21109	0.00413414
chr22	35749155	35749656	Monocytes	1.89273	0.00413647
chr20	48869231	48869732	Monocytes	1.73791	0.00414033
chr19	16696564	16697065	Monocytes	2.09382	0.00414595
chr1	32420197	32420698	Monocytes	1.18894	0.00414757
chr1	198650869	198651370	Monocytes	1.60433	0.00415107
chr5	176737764	176738265	Monocytes	3.21712	0.00416626
chr11	72518381	72518882	Monocytes	1.25185	0.00418206
chr20	61200113	61200614	Monocytes	1.00243	0.00418206
chr1	116371767	116372268	Monocytes	2.18039	0.00418289
chr5	171580264	171580765	Monocytes	2.66626	0.00418588
chr5	149432706	149433207	Monocytes	1.01607	0.00419687
chr2	55338764	55339265	Monocytes	2.14568	0.00420418
chr21	34805657	34806158	Monocytes	2.23313	0.0042062
chr8	131054494	131054995	Monocytes	1.14747	0.00421321
chr21	36420921	36421422	Monocytes	1.90327	0.00422332
chr12	122326394	122326895	Monocytes	1.00485	0.00422449
chr14	93784086	93784587	Monocytes	1.94687	0.00423065
chr6	36653632	36654133	Monocytes	2.15376	0.00426109
chr6	36659915	36660416	Monocytes	1.99822	0.00426268
chr1	39670788	39671289	Monocytes	1.28486	0.00426714
chr1	208239171	208239672	Monocytes	2.03358	0.00426714
chr12	56039977	56040478	Monocytes	1.37723	0.00426798
chr1	230285679	230286180	Monocytes	3.14403	0.00427661
chr15	51177437	51177938	Monocytes	1.07288	0.00427728
chr21	44313688	44314189	Monocytes	1.17877	0.00428475
chr1	2187262	2187763	Monocytes	2.17311	0.00430694
chr1	62822061	62822562	Monocytes	1.98844	0.00430775
chr6	31619569	31620070	Monocytes	1.4161	0.00431472
chr8	128439055	128439556	Monocytes	1.83383	0.00431867
chr15	66682974	66683475	Monocytes	1.9307	0.00432146
chr5	75878064	75878565	Monocytes	2.02187	0.00432814
chr3	188664568	188665069	Monocytes	1.20125	0.00433867
chr8	33412285	33412786	Monocytes	1.06835	0.00435295
chr14	100542870	100543371	Monocytes	1.48813	0.00435779
chr17	79828456	79828957	Monocytes	1.98795	0.00436918
chr1	153957804	153958305	Monocytes	1.68539	0.00436973
chr21	35892991	35893492	Monocytes	1.10129	0.00437974
chr10	106085224	106085725	Monocytes	1.82188	0.0043807
chr10	114745747	114746248	Monocytes	1.2554	0.0043807
chr11	46698290	46698791	Monocytes	2.05021	0.0043807
chr11	111953510	111954011	Monocytes	5.55958	0.0043807
chr12	42449895	42450396	Monocytes	6.17538	0.0043807
chr12	48297654	48298155	Monocytes	1.29218	0.0043807
chr15	42475130	42475631	Monocytes	1.15707	0.0043807
chr15	99561236	99561737	Monocytes	4.95033	0.0043807
chr16	85049332	85049833	Monocytes	5.20074	0.0043807
chr18	9787643	9788144	Monocytes	6.38403	0.0043807
chr2	48025667	48026168	Monocytes	1.0911	0.0043807
chr2	207663734	207664235	Monocytes	5.41352	0.0043807
chr20	1874500	1875001	Monocytes	2.45506	0.0043807
chr20	19687059	19687560	Monocytes	4.41734	0.0043807
chr3	12367451	12367952	Monocytes	5.24176	0.0043807
chr6	15245376	15245877	Monocytes	1.0284	0.0043807
chr6	36975318	36975819	Monocytes	1.92242	0.0043807
chr7	157095076	157095577	Monocytes	1.47215	0.0043807
chr8	53376651	53377152	Monocytes	4.33595	0.0043807
chr8	129609829	129610330	Monocytes	4.09167	0.0043807
chr9	80550091	80550592	Monocytes	3.93942	0.0043807
chrX	46696021	46696522	Monocytes	1.35061	0.0043807
chr11	74885905	74886406	Monocytes	2.60217	0.00438602
chr2	114134335	114134836	Monocytes	1.77326	0.00438602
chr17	73305031	73305532	Monocytes	1.62463	0.00438712
chr17	36203671	36204172	Monocytes	1.68011	0.00439152
chr12	108726801	108727302	Monocytes	1.99979	0.0043916
chr10	4163817	4164318	Monocytes	1.84782	0.00440809
chr20	36806530	36807031	Monocytes	2.74236	0.00440851
chr9	136039073	136039574	Monocytes	1.76782	0.0044123
chr1	33505392	33505893	Monocytes	3.42981	0.00441878
chr19	18959526	18960027	Monocytes	1.94127	0.00442422
chr7	50484115	50484616	Monocytes	1.43989	0.00442631
chr11	122619638	122620139	Monocytes	1.20296	0.00443029
chr5	108990109	108990610	Monocytes	4.10281	0.00443029
chr7	36776310	36776811	Monocytes	1.79307	0.00443029
chr9	76484113	76484614	Monocytes	3.51916	0.00443029
chr17	7959457	7959958	Monocytes	1.20928	0.00443615
chr11	117850373	117850874	Monocytes	1.80453	0.00443992
chr22	32033314	32033815	Monocytes	2.3608	0.00443992
chr7	48126905	48127406	Monocytes	2.51301	0.00444125
chr15	77280812	77281313	Monocytes	1.12727	0.0044435
chr2	11837470	11837971	Monocytes	2.07385	0.00444607
chr2	237775147	237775648	Monocytes	1.83187	0.0044463
chr2	109278569	109279070	Monocytes	3.64198	0.00445156
chr8	28923136	28923637	Monocytes	2.21291	0.00445507
chr3	185972379	185972880	Monocytes	4.13689	0.00445897
chr6	164082439	164082940	Monocytes	1.74684	0.00445897
chr7	20278232	20278733	Monocytes	3.0881	0.00445897
chr1	172557812	172558313	Monocytes	1.55534	0.00446041
chr11	110361550	110362051	Monocytes	3.31783	0.00446041
chr6	43280330	43280831	Monocytes	2.98083	0.00446041
chr6	106320019	106320520	Monocytes	1.0246	0.00446235
chr10	13915917	13916418	Monocytes	3.45623	0.00446995
chr19	43967411	43967912	Monocytes	1.12309	0.00447494
chr2	43767059	43767560	Monocytes	2.02424	0.00447657
chr17	2343260	2343761	Monocytes	1.13517	0.00448691
chr1	207581144	207581645	Monocytes	2.89873	0.00449337
chr17	47445708	47446209	Monocytes	3.56049	0.00449337
chr3	12211663	12212164	Monocytes	1.39048	0.00449337
chr3	45211520	45212021	Monocytes	3.3395	0.00449337
chr10	50488107	50488608	Monocytes	1.42489	0.00449374
chr17	62409266	62409767	Monocytes	2.03071	0.00450067
chr2	16811686	16812187	Monocytes	2.37099	0.00450067
chr2	74253718	74254219	Monocytes	3.15744	0.00450067
chr22	25824048	25824549	Monocytes	3.28662	0.00450067
chr3	4992052	4992553	Monocytes	2.8008	0.00450067
chr6	7166517	7167018	Monocytes	1.87656	0.00450067
chr6	138089197	138089698	Monocytes	3.14163	0.00450067
chr6	42335297	42335798	Monocytes	1.33845	0.00450934
chr2	97551429	97551930	Monocytes	1.17467	0.00451146
chr18	9755547	9756048	Monocytes	2.34672	0.0045137
chr15	90581495	90581996	Monocytes	1.58209	0.00451543
chr19	10402912	10403413	Monocytes	1.13439	0.00451898
chr1	2177470	2177971	Monocytes	2.70031	0.00452327
chr1	9704711	9705212	Monocytes	2.07867	0.00452327
chr1	12201071	12201572	Monocytes	3.11286	0.00452327
chr1	47052667	47053168	Monocytes	1.53093	0.00452385
chr20	56025370	56025871	Monocytes	2.63741	0.0045313
chr16	27311104	27311605	Monocytes	2.21673	0.00453164
chr12	118745796	118746297	Monocytes	2.79139	0.00453263
chr15	72662221	72662722	Monocytes	2.92984	0.00453263
chr17	79202196	79202697	Monocytes	3.35605	0.00453263
chr19	51944005	51944506	Monocytes	2.62028	0.00453263
chr9	755618	756119	Monocytes	2.00391	0.00453263
chr20	52259592	52260093	Monocytes	1.61979	0.00453283
chr7	142606121	142606622	Monocytes	1.39859	0.00453775
chrX	47489522	47490023	Monocytes	1.93689	0.00453775
chr16	11443500	11444001	Monocytes	1.30535	0.00453903
chr3	137853903	137854404	Monocytes	2.9328	0.00453903
chr22	38073110	38073611	Monocytes	1.38394	0.00454515
chr17	64787261	64787762	Monocytes	2.33977	0.00454622
chr9	138951889	138952390	Monocytes	1.25591	0.00455092
chr10	6239058	6239559	Monocytes	3.03301	0.0045512
chr10	11666925	11667426	Monocytes	2.89024	0.0045512
chr1	33463524	33464025	Monocytes	2.41872	0.00455443
chr6	24574980	24575481	Monocytes	2.55446	0.00456061
chr19	47833799	47834300	Monocytes	2.25003	0.00456078
chr9	139266850	139267351	Monocytes	1.50339	0.0045669
chr17	4621059	4621560	Monocytes	2.69602	0.00456881
chr19	8755871	8756372	Monocytes	2.33614	0.00456881
chr1	226216602	226217103	Monocytes	2.31486	0.00458547
chr1	41040366	41040867	Monocytes	4.40626	0.00458973
chr19	10830030	10830531	Monocytes	3.46838	0.00458973
chr20	42381334	42381835	Monocytes	3.36261	0.00458973
chr3	46251113	46251614	Monocytes	3.07686	0.00459128
chr7	73624046	73624547	Monocytes	1.74051	0.00460015
chrX	20533906	20534407	Monocytes	2.81469	0.00460271
chr3	22755384	22755885	Monocytes	2.37281	0.00460331
chr5	177761840	177762341	Monocytes	2.28666	0.00460331
chr14	89970919	89971420	Monocytes	1.22476	0.00460508
chr17	41850585	41851086	Monocytes	1.45051	0.00460798
chr1	89738314	89738815	Monocytes	1.40412	0.00461401
chrX	73470796	73471297	Monocytes	2.86549	0.00461656
chr5	175963421	175963922	Monocytes	2.24976	0.00461701
chr12	57114588	57115089	Monocytes	1.8424	0.00461995
chr19	51631005	51631506	Monocytes	1.33913	0.00461995
chr11	65788435	65788936	Monocytes	1.83515	0.00462026
chr6	143419109	143419610	Monocytes	1.33787	0.00462353
chr8	38759614	38760115	Monocytes	1.34082	0.00462371
chr19	52264156	52264657	Monocytes	2.26975	0.00462396
chr11	70160838	70161339	Monocytes	2.02744	0.00462492
chr20	47404541	47405042	Monocytes	2.06615	0.00462492
chr4	2799852	2800353	Monocytes	1.32493	0.00462492
chr10	22629706	22630207	Monocytes	1.09517	0.00462733
chr5	53942514	53943015	Monocytes	1.71319	0.00462733
chr3	34403287	34403788	Monocytes	1.27469	0.00462934
chr8	37259104	37259605	Monocytes	1.68408	0.00463221
chr1	66859152	66859653	Monocytes	1.66906	0.00463237
chr11	61024063	61024564	Monocytes	1.90881	0.00463275
chr6	137544870	137545371	Monocytes	1.56063	0.00463275
chr6	82454745	82455246	Monocytes	3.30782	0.00463335
chr11	123336356	123336857	Monocytes	2.48063	0.00463905
chr3	10236973	10237474	Monocytes	3.30446	0.00463905
chr11	65145653	65146154	Monocytes	3.4302	0.00464178
chr7	75652218	75652719	Monocytes	3.40357	0.00464178
chr13	21591100	21591601	Monocytes	1.51769	0.00464265
chr9	79210966	79211467	Monocytes	3.47257	0.00464265
chr3	46482279	46482780	Monocytes	1.52736	0.00465198
chr1	149969466	149969967	Monocytes	2.1444	0.00465605
chr20	35633940	35634441	Monocytes	2.68565	0.00465605
chr5	36373492	36373993	Monocytes	1.70314	0.00465799
chr4	185252850	185253351	Monocytes	2.14118	0.00465885
chr1	19277842	19278343	Monocytes	1.58889	0.0046628
chr3	188156837	188157338	Monocytes	1.08332	0.0046628
chr6	14711221	14711722	Monocytes	2.70444	0.0046628
chr21	35882744	35883245	Monocytes	1.61396	0.00466333
chr5	179604287	179604788	Monocytes	3.29923	0.00467262
chr6	11975739	11976240	Monocytes	1.55673	0.00467262
chr12	76913212	76913713	Monocytes	2.91069	0.00467774
chr13	81018276	81018777	Monocytes	3.31578	0.00467774
chr15	51939373	51939874	Monocytes	2.5682	0.00467774
chr16	2559891	2560392	Monocytes	1.9786	0.00467774
chr20	3694695	3695196	Monocytes	2.41218	0.00467774
chr22	45683855	45684356	Monocytes	2.42688	0.00467774
chr3	9776523	9777024	Monocytes	2.40773	0.00467774
chrX	37605418	37605919	Monocytes	1.95451	0.00467774
chr12	48195263	48195764	Monocytes	3.25804	0.00468938
chr9	95876910	95877411	Monocytes	3.57473	0.00468938
chr11	86414981	86415482	Monocytes	2.9081	0.00469385
chr10	43862252	43862753	Monocytes	2.07055	0.00469552
chr14	69046955	69047456	Monocytes	2.41676	0.00469552
chr21	46334742	46335243	Monocytes	3.30258	0.00469552
chr3	127026216	127026717	Monocytes	1.19541	0.00469552
chr7	38380783	38381284	Monocytes	1.30475	0.00469746
chr2	192544849	192545350	Monocytes	2.00959	0.0047062
chr1	40860380	40860881	Monocytes	1.43808	0.00470866
chr7	76032378	76032879	Monocytes	1.94606	0.00470866
chr6	134693976	134694477	Monocytes	3.40809	0.00471146
chr3	127487061	127487562	Monocytes	1.39833	0.00471284
chr6	149556323	149556824	Monocytes	2.00838	0.00471388
chr19	44205412	44205913	Monocytes	1.51977	0.0047154
chr22	29514079	29514580	Monocytes	1.9348	0.00471747
chr1	36588204	36588705	Monocytes	2.44268	0.00472713
chr13	110789398	110789899	Monocytes	2.68662	0.00472713
chr2	70144925	70145426	Monocytes	2.75743	0.00472713
chr1	114326714	114327215	Monocytes	3.79179	0.00472795
chr7	12622768	12623269	Monocytes	2.82143	0.00472954
chr3	46120272	46120773	Monocytes	1.96391	0.00473196
chr15	40600992	40601493	Monocytes	1.42809	0.00473377
chr11	64624016	64624517	Monocytes	1.27191	0.00473507
chr17	15153768	15154269	Monocytes	2.63517	0.00473779
chr6	11702650	11703151	Monocytes	3.14236	0.00473779
chr9	114016257	114016758	Monocytes	3.36065	0.00473779
chr5	131379867	131380368	Monocytes	1.35139	0.00474093
chr1	25174408	25174909	Monocytes	1.24695	0.0047426
chr8	126354483	126354984	Monocytes	1.37632	0.00474536
chr12	8203822	8204323	Monocytes	2.95062	0.00474759
chr19	40015067	40015568	Monocytes	2.87032	0.00474759
chr19	55834670	55835171	Monocytes	2.53183	0.00474759
chr2	197104836	197105337	Monocytes	2.52774	0.00474991
chr1	150158983	150159484	Monocytes	1.40189	0.00475444
chr10	80741115	80741616	Monocytes	1.13679	0.00475595
chr11	6638520	6639021	Monocytes	2.92388	0.00475595
chr1	228272041	228272542	Monocytes	1.06518	0.00476379
chr15	93388365	93388866	Monocytes	2.93267	0.00476379
chr10	129698219	129698720	Monocytes	2.6025	0.00476526
chr14	62020497	62020998	Monocytes	1.72978	0.00476526
chr17	403304	403805	Monocytes	2.41788	0.00476526
chr22	37669434	37669935	Monocytes	3.02711	0.00476526
chr1	200611533	200612034	Monocytes	1.8804	0.0047671
chr12	2473883	2474384	Monocytes	1.57585	0.0047671
chr3	13066576	13067077	Monocytes	1.2218	0.00476851
chr1	221271751	221272252	Monocytes	3.14359	0.00477215
chr13	21476008	21476509	Monocytes	2.65758	0.0047743
chr1	38317267	38317768	Monocytes	1.12427	0.00477457
chr1	192127199	192127700	Monocytes	2.81015	0.00477457
chr11	1870963	1871464	Monocytes	3.15334	0.00477457
chr15	75365490	75365991	Monocytes	2.2325	0.00477457
chr21	19156038	19156539	Monocytes	3.34394	0.00477457
chr15	91361380	91361881	Monocytes	3.00687	0.00478475
chr12	7695305	7695806	Monocytes	2.74619	0.00478497
chr19	44188383	44188884	Monocytes	2.84512	0.00478497
chr2	97274245	97274746	Monocytes	2.77138	0.00478497
chr16	57096359	57096860	Monocytes	2.52792	0.00479421
chr3	56829703	56830204	Monocytes	2.10018	0.00480521
chr15	72487332	72487833	Monocytes	1.40029	0.00481511
chr10	89519844	89520345	Monocytes	2.81658	0.00481674
chr7	77096772	77097273	Monocytes	1.52567	0.00481727
chr19	1811835	1812336	Monocytes	1.15257	0.00482251
chr15	70051304	70051805	Monocytes	2.82816	0.00482259
chr5	36723922	36724423	Monocytes	1.0276	0.00482259
chr6	108886289	108886790	Monocytes	1.78701	0.00482286
chr6	134489480	134489981	Monocytes	1.67437	0.00482286
chr4	8193024	8193525	Monocytes	1.44797	0.00482321
chr19	55627473	55627974	Monocytes	2.48518	0.0048241
chr13	29148048	29148549	Monocytes	1.98302	0.00483083
chr2	38405623	38406124	Monocytes	1.66868	0.00483094
chr14	23252920	23253421	Monocytes	3.03883	0.0048353
chr5	90597321	90597822	Monocytes	2.04073	0.00484178
chr8	28924953	28925454	Monocytes	2.65883	0.0048464
chr22	35697485	35697986	Monocytes	1.05378	0.00484836
chr14	89911853	89912354	Monocytes	1.92097	0.00485043
chr3	184209917	184210418	Monocytes	2.60563	0.00485043
chr14	52372389	52372890	Monocytes	1.81365	0.00485496
chr6	7126942	7127443	Monocytes	2.07149	0.00485924
chr9	90222709	90223210	Monocytes	2.32999	0.00485924
chr17	34363220	34363721	Monocytes	2.53329	0.00486183
chr2	28667771	28668272	Monocytes	1.66562	0.00486183
chr2	54801421	54801922	Monocytes	1.17033	0.00486483
chr5	169704707	169705208	Monocytes	2.08185	0.00486908
chr8	62672656	62673157	Monocytes	1.275	0.00486976
chr7	44660888	44661389	Monocytes	1.56646	0.00487068
chr16	807413	807914	Monocytes	2.81355	0.0048724
chr18	13471154	13471655	Monocytes	2.45036	0.0048724
chr4	107629220	107629721	Monocytes	2.47524	0.00487471
chr8	67576729	67577230	Monocytes	2.49364	0.00487471
chr10	30024110	30024611	Monocytes	1.40183	0.00487551
chr16	14448370	14448871	Monocytes	1.85314	0.00487551
chr11	115801817	115802318	Monocytes	1.18001	0.00487742
chr3	21526214	21526715	Monocytes	1.52932	0.00488402
chr18	5466262	5466763	Monocytes	1.32903	0.00488599
chr6	41907065	41907566	Monocytes	1.32103	0.00488599
chr6	15248816	15249317	Monocytes	1.1421	0.00488661
chr12	94242462	94242963	Monocytes	2.23122	0.00488672
chr1	235112690	235113191	Monocytes	2.21705	0.00489352
chr11	129919145	129919646	Monocytes	2.84071	0.00489352
chr2	145276583	145277084	Monocytes	2.30539	0.00489352
chr20	58803353	58803854	Monocytes	2.35412	0.00489352
chr4	32571446	32571947	Monocytes	2.22131	0.00489352
chr4	38807010	38807511	Monocytes	2.09216	0.00489352
chr6	152269437	152269938	Monocytes	1.84398	0.00489352
chr19	54962431	54962932	Monocytes	2.82563	0.00489567
chr10	17067544	17068045	Monocytes	1.14331	0.00489928
chr16	30379694	30380195	Monocytes	1.57865	0.00490507
chr14	93190767	93191268	Monocytes	1.18389	0.00490964
chr9	90110090	90110591	Monocytes	1.38258	0.00491368
chr10	71933874	71934375	Monocytes	2.30682	0.00491558
chr17	77777928	77778429	Monocytes	3.03902	0.00491601
chrX	9949486	9949987	Monocytes	1.96397	0.00491601
chr9	94177592	94178093	Monocytes	2.25768	0.00491658
chr15	91097169	91097670	Monocytes	2.31097	0.00492615
chr19	12996203	12996704	Monocytes	1.81514	0.00492615
chr5	52023461	52023962	Monocytes	1.0384	0.00492615
chr1	181110614	181111115	Monocytes	1.5057	0.00493602
chr1	249116627	249117128	Monocytes	1.75596	0.00493602
chr13	46928887	46929388	Monocytes	1.45253	0.00493602
chr14	89950865	89951366	Monocytes	2.29783	0.00494206
chr2	70743059	70743560	Monocytes	1.96526	0.00494464
chr5	150473005	150473506	Monocytes	1.72447	0.00494464
chr7	149487077	149487578	Monocytes	2.28235	0.00495123
chr3	10206291	10206792	Monocytes	1.02428	0.00495789
chr21	34579144	34579645	Monocytes	1.62686	0.00495917
chr20	1600454	1600955	Monocytes	1.06003	0.00496466
chr5	142174745	142175246	Monocytes	1.68784	0.00497182
chr1	27989073	27989574	Monocytes	2.62563	0.00497372
chr14	53628396	53628897	Monocytes	2.32271	0.00497372
chr1	66741180	66741681	Monocytes	1.9304	0.00497426
chr17	47394344	47394845	Monocytes	2.29077	0.0049827
chr8	22405727	22406228	Monocytes	1.48048	0.0049827
chr9	101820145	101820646	Monocytes	2.42819	0.0049827
chr20	20735798	20736299	Monocytes	2.01154	0.00498675
chr21	35366081	35366582	Monocytes	1.65666	0.00498675
chr15	91094061	91094562	Monocytes	1.15168	0.00500109
chr20	5156326	5156827	Monocytes	1.44057	0.00500109
chr22	36752947	36753448	Monocytes	1.91208	0.00500109
chr5	150827384	150827885	Monocytes	1.51446	0.00500109
chr6	7167160	7167661	Monocytes	1.31733	0.00500109
chr17	5138377	5138878	Monocytes	1.03985	0.00500543
chr3	122486505	122487006	Monocytes	2.46581	0.00500543
chr3	142569111	142569612	Monocytes	1.7789	0.00500761
chr16	25017771	25018272	Monocytes	2.37866	0.00500931
chr20	62491862	62492363	Monocytes	1.61704	0.0050128
chr17	4669388	4669889	Monocytes	1.52969	0.00501417
chr4	83144859	83145360	Monocytes	1.08382	0.00501417
chr11	61149152	61149653	Monocytes	1.38248	0.00502505
chr4	106058480	106058981	Monocytes	2.14163	0.00502513
chr11	78544233	78544734	Monocytes	2.84344	0.00503052
chr17	80186078	80186579	Monocytes	1.07842	0.00503884
chr8	129161973	129162474	Monocytes	1.37796	0.00503884
chr15	86375568	86376069	Monocytes	1.65751	0.00504258
chr15	78747308	78747809	Monocytes	1.41838	0.00504755
chr3	46176956	46177457	Monocytes	1.8554	0.00506041
chr5	145385949	145386450	Monocytes	1.92627	0.00508332
chr21	36847218	36847719	Monocytes	1.60184	0.00508675
chr1	65398864	65399365	Monocytes	2.18782	0.00509698
chr9	80463779	80464280	Monocytes	3.09311	0.00509698
chr4	122089977	122090478	Monocytes	1.31519	0.00511601
chr7	213542	214043	Monocytes	1.94484	0.0051235
chr11	60047836	60048337	Monocytes	1.39273	0.00512463
chr19	47814093	47814594	Monocytes	1.5704	0.0051374
chr11	102795361	102795862	Monocytes	1.39031	0.00513767
chr9	130877935	130878436	Monocytes	2.42352	0.00514266
chr1	28258094	28258595	Monocytes	1.00934	0.00514861
chr19	51749313	51749814	Monocytes	1.39713	0.00514861
chr19	681120	681621	Monocytes	2.01983	0.00516773
chr10	134045951	134046452	Monocytes	1.40202	0.00516808
chr20	33292234	33292735	Monocytes	1.22495	0.00516808
chr14	71353835	71354336	Monocytes	2.28408	0.00517694
chr2	85173472	85173973	Monocytes	1.78257	0.00517953
chr1	117051571	117052072	Monocytes	2.31617	0.00520259
chr3	138634220	138634721	Monocytes	1.08182	0.00520401
chr11	6411316	6411817	Monocytes	1.05761	0.00521935
chr3	38189736	38190237	Monocytes	1.11022	0.00523165
chr1	180984183	180984684	Monocytes	1.92173	0.0052352
chr2	232581869	232582370	Monocytes	1.35643	0.00524413
chr6	26304954	26305455	Monocytes	1.5496	0.00524629
chr2	9143832	9144333	Monocytes	1.14736	0.00525253
chr18	43408688	43409189	Monocytes	2.10918	0.00525795
chr9	95168813	95169314	Monocytes	1.86715	0.00528079
chr7	5594586	5595087	Monocytes	1.55964	0.00529091
chr21	45565080	45565581	Monocytes	3.25142	0.00530595
chr11	82600244	82600745	Monocytes	2.37157	0.00530663
chr2	20624581	20625082	Monocytes	1.46009	0.00531821
chr9	5558171	5558672	Monocytes	2.1662	0.00536598
chr6	106967443	106967944	Monocytes	1.62588	0.00537394
chr20	1825321	1825822	Monocytes	1.99132	0.00537555
chr12	125165843	125166344	Monocytes	1.78311	0.00538637
chr8	131028030	131028531	Monocytes	1.26859	0.00539071
chr6	37157495	37157996	Monocytes	2.24547	0.005404
chr1	156121083	156121584	Monocytes	1.09742	0.00540946
chr12	62654594	62655095	Monocytes	2.21948	0.00542178
chr21	40742276	40742777	Monocytes	1.87556	0.00542887
chr17	4852936	4853437	Monocytes	1.38814	0.00542943
chr20	49067634	49068135	Monocytes	1.977	0.00543989
chr7	50344007	50344508	Monocytes	1.3401	0.0054568
chr19	51843468	51843969	Monocytes	2.62974	0.0054753
chrX	71320663	71321164	Monocytes	2.18478	0.0054753
chr1	155180077	155180578	Monocytes	1.89678	0.00547606
chr1	88335306	88335807	Monocytes	1.5136	0.00549203
chr12	828540	829041	Monocytes	1.33284	0.00553243
chr2	152220165	152220666	Monocytes	1.77986	0.00553334
chr6	7618415	7618916	Monocytes	1.00512	0.00554263
chr7	75785209	75785710	Monocytes	2.09905	0.00554406
chr19	40866832	40867333	Monocytes	1.60552	0.00555286
chr9	136925129	136925630	Monocytes	2.44625	0.00557025
chr3	101617477	101617978	Monocytes	2.06386	0.0055831
chr12	53969249	53969750	Monocytes	1.87252	0.00562066
chr14	70081323	70081824	Monocytes	1.96593	0.00562066
chr17	643497	643998	Monocytes	1.51676	0.00562862
chrX	12974231	12974732	Monocytes	1.46622	0.00562862
chr11	74173025	74173526	Monocytes	1.80868	0.00563063
chr2	99081358	99081859	Monocytes	1.14209	0.00563269
chr6	37598025	37598526	Monocytes	1.97674	0.00564873
chr17	80230489	80230990	Monocytes	1.4816	0.0056548
chr19	17618591	17619092	Monocytes	1.32592	0.00565672
chr15	52758249	52758750	Monocytes	1.43945	0.00565891
chr16	50730548	50731049	Monocytes	1.13196	0.00566261
chr19	1064807	1065308	Monocytes	1.76852	0.00566801
chr10	49814911	49815412	Monocytes	1.41332	0.00567185
chr19	1241474	1241975	Monocytes	1.37341	0.00567185
chr11	65058147	65058648	Monocytes	1.08063	0.00568403
chr6	32165079	32165580	Monocytes	2.59075	0.00569459
chr10	129724720	129725221	Monocytes	1.79018	0.00570494
chr12	57869902	57870403	Monocytes	2.49568	0.00570774
chr5	173229701	173230202	Monocytes	2.58223	0.00571691
chr3	53196256	53196757	Monocytes	2.16987	0.0057216
chr2	100758871	100759372	Monocytes	4.31243	0.00572293
chr1	147107163	147107664	Monocytes	1.71971	0.0057347
chr2	68916904	68917405	Monocytes	1.54564	0.00574006
chr1	31256301	31256802	Monocytes	1.66932	0.00574537
chr1	154427149	154427650	Monocytes	4.11059	0.00575
chr18	12607250	12607751	Monocytes	1.50464	0.00575
chr18	60891737	60892238	Monocytes	3.99152	0.00575
chr9	95640166	95640667	Monocytes	1.14901	0.00575722
chr2	20384847	20385348	Monocytes	5.79767	0.00576095
chr2	25429857	25430358	Monocytes	4.77996	0.00576095
chr9	87005228	87005729	Monocytes	3.75812	0.00576095
chr7	98399689	98400190	Monocytes	1.07197	0.00577898
chr5	448398	448899	Monocytes	1.1777	0.00578932
chr1	192535750	192536251	Monocytes	4.11258	0.00579294
chr20	1914811	1915312	Monocytes	3.4778	0.00579294
chr8	11759717	11760218	Monocytes	1.85804	0.00579294
chr9	102602697	102603198	Monocytes	3.8315	0.00579294
chr10	70817328	70817829	Monocytes	1.50831	0.00579558
chr9	110645988	110646489	Monocytes	2.15792	0.00580346
chr4	119200041	119200542	Monocytes	1.58909	0.00580635
chr9	100866638	100867139	Monocytes	3.61148	0.00580635
chr9	129624282	129624783	Monocytes	1.08777	0.00581646
chr2	226867069	226867570	Monocytes	2.86904	0.00582216
chr17	66224058	66224559	Monocytes	3.79613	0.00583978
chr3	185017518	185018019	Monocytes	3.23745	0.00583978
chr17	40605302	40605803	Monocytes	3.31438	0.00585686
chr8	116601161	116601662	Monocytes	3.48596	0.00585686
chr9	20990792	20991293	Monocytes	1.24215	0.00585761
chr2	29446704	29447205	Monocytes	1.78249	0.00586063
chr3	55001660	55002161	Monocytes	1.35354	0.00586197
chr14	93577936	93578437	Monocytes	3.37968	0.00586571
chr17	463702	464203	Monocytes	1.46112	0.00586571
chr19	7799036	7799537	Monocytes	2.04753	0.00586571
chr20	55003895	55004396	Monocytes	4.5311	0.00586571
chr21	42768536	42769037	Monocytes	2.00568	0.00586571
chr12	7068384	7068885	Monocytes	1.29576	0.00587518
chr12	6302990	6303491	Monocytes	2.7948	0.00588228
chr15	58434028	58434529	Monocytes	3.25103	0.00588228
chr2	8285387	8285888	Monocytes	3.37298	0.00588228
chr11	77345146	77345647	Monocytes	2.52491	0.00589416
chr12	94660111	94660612	Monocytes	2.79082	0.00589416
chr16	4713666	4714167	Monocytes	1.23486	0.00589416
chr17	42175492	42175993	Monocytes	1.82411	0.00589416
chr3	170070635	170071136	Monocytes	2.80091	0.00589416
chr1	110359071	110359572	Monocytes	1.10413	0.00590371
chr11	35184706	35185207	Monocytes	2.26855	0.00590371
chr2	153424932	153425433	Monocytes	2.02374	0.00590371
chr6	2547479	2547980	Monocytes	2.77571	0.00590371
chr7	133859441	133859942	Monocytes	1.28821	0.00591034
chr1	113162698	113163199	Monocytes	2.37279	0.00591132
chr2	137005120	137005621	Monocytes	1.9386	0.00591876
chr1	9295116	9295617	Monocytes	1.1199	0.00596704
chr6	34639630	34640131	Monocytes	1.42021	0.00596704
chr2	170334894	170335395	Monocytes	2.43294	0.0059732
chr20	5515769	5516270	Monocytes	1.02974	0.00597942
chr16	84987	85488	Monocytes	1.02013	0.00597956
chr18	48737937	48738438	Monocytes	1.53176	0.00600175
chr6	111180486	111180987	Monocytes	1.51181	0.00600175
chr7	90242358	90242859	Monocytes	1.46709	0.00600625
chr12	117031985	117032486	Monocytes	2.03064	0.0060094
chr14	91096732	91097233	Monocytes	1.40236	0.00601628
chr6	160380195	160380696	Monocytes	1.47788	0.00601805
chr11	120095541	120096042	Monocytes	1.44338	0.00602199
chr22	42379395	42379896	Monocytes	1.36002	0.0060346
chr6	159088062	159088563	Monocytes	1.0987	0.00606259
chrX	64914455	64914956	Monocytes	1.65769	0.00607148
chr1	22972430	22972931	Monocytes	2.67031	0.00607218
chr16	89038160	89038661	Monocytes	1.94006	0.00607218
chr12	111136341	111136842	Monocytes	1.16955	0.00608294
chr10	65388275	65388776	Monocytes	1.63187	0.00610419
chr10	130008401	130008902	Monocytes	2.12781	0.00610435
chr20	3748298	3748799	Monocytes	1.07296	0.00612636
chr9	82483634	82484135	Monocytes	2.07277	0.0061509
chr1	160174192	160174693	Monocytes	1.48735	0.0061582
chr5	148205795	148206296	Monocytes	1.02415	0.00616738
chr2	241500991	241501492	Monocytes	1.82332	0.00617564
chr18	67616129	67616630	Monocytes	1.72702	0.00619582
chr1	165840561	165841062	Monocytes	1.10254	0.00620147
chr4	84118984	84119485	Monocytes	1.53532	0.00620388
chr12	64349590	64350091	Monocytes	1.38351	0.00622251
chr19	50000407	50000908	Monocytes	1.13154	0.00624416
chr19	41873617	41874118	Monocytes	1.47545	0.00624605
chr19	3179489	3179990	Monocytes	1.83051	0.00625976
chr12	4262594	4263095	Monocytes	2.90344	0.00626326
chr15	81586286	81586787	Monocytes	1.05223	0.00626616
chr7	130614920	130615421	Monocytes	1.60537	0.0062791
chr12	121455871	121456372	Monocytes	2.62633	0.00628477
chr15	91406564	91407065	Monocytes	1.66561	0.00628477
chr3	55658260	55658761	Monocytes	1.13378	0.00630244
chr2	179395267	179395768	Monocytes	2.25317	0.00631687
chr10	64301556	64302057	Monocytes	1.31011	0.00633124
chr15	92404379	92404880	Monocytes	1.36892	0.00635445
chr1	17445775	17446276	Monocytes	1.3188	0.00635646
chr14	99501579	99502080	Monocytes	2.30516	0.00635789
chr16	68039647	68040148	Monocytes	1.19815	0.00636657
chr3	14445058	14445559	Monocytes	1.44921	0.00636657
chr21	30720364	30720865	Monocytes	1.49575	0.00637998
chr2	198010333	198010834	Monocytes	2.08877	0.00638758
chr8	128778901	128779402	Monocytes	2.40108	0.00640807
chrX	9308923	9309424	Monocytes	2.58004	0.00640807
chr12	92270702	92271203	Monocytes	2.20536	0.00640866
chr17	40281509	40282010	Monocytes	3.66016	0.00641412
chr14	92954070	92954571	Monocytes	2.25491	0.00641434
chr17	79479703	79480204	Monocytes	1.01478	0.00641487
chr21	39616725	39617226	Monocytes	2.03024	0.00641773
chr8	42753315	42753816	Monocytes	1.90547	0.00641773
chr9	130540800	130541301	Monocytes	1.8195	0.00641935
chr1	6088031	6088532	Monocytes	1.82895	0.00642522
chr3	184532920	184533421	Monocytes	1.25193	0.00642522
chr1	211988873	211989374	Monocytes	1.63905	0.0064316
chr14	93132102	93132603	Monocytes	3.01258	0.0064316
chr12	50560992	50561493	Monocytes	1.07326	0.00643896
chr1	33458596	33459097	Monocytes	1.81178	0.0064469
chr8	144371431	144371932	Monocytes	1.94213	0.0064534
chr1	109093968	109094469	Monocytes	2.53666	0.00646139
chr8	21763116	21763617	Monocytes	1.25009	0.0064768
chr7	51191300	51191801	Monocytes	2.72394	0.00649002
chr2	102890158	102890659	Monocytes	1.58088	0.00649461
chr2	198120174	198120675	Monocytes	1.02457	0.00649819
chr9	134145807	134146308	Monocytes	1.10674	0.00651852
chr19	47894639	47895140	Monocytes	2.80212	0.00651941
chr17	7476912	7477413	Monocytes	1.21577	0.00653077
chr17	1514958	1515459	Monocytes	1.40467	0.00653671
chr22	50630793	50631294	Monocytes	2.27712	0.00653945
chr1	116518586	116519087	Monocytes	1.09438	0.00654507
chr11	74811302	74811803	Monocytes	2.99545	0.00654507
chr6	6588655	6589156	Monocytes	1.88278	0.00654507
chr17	67112091	67112592	Monocytes	1.90249	0.00655037
chr3	39187673	39188174	Monocytes	1.72251	0.00655037
chr12	92987607	92988108	Monocytes	1.07091	0.00655266
chr17	4034033	4034534	Monocytes	1.33597	0.00655266
chr20	35851447	35851948	Monocytes	2.14261	0.00655358
chr15	26028906	26029407	Monocytes	2.66881	0.00655697
chr20	48636773	48637274	Monocytes	2.98964	0.00655697
chr2	85814680	85815181	Monocytes	1.52455	0.00655899
chr12	14796944	14797445	Monocytes	1.92137	0.0065711
chr9	115629826	115630327	Monocytes	1.03131	0.00657263
chr9	107826158	107826659	Monocytes	1.5327	0.00657536
chr9	130887552	130888053	Monocytes	3.92182	0.00658872
chr1	36831792	36832293	Monocytes	1.89344	0.00660653
chr1	114777389	114777890	Monocytes	3.97259	0.00660653
chr1	234664149	234664650	Monocytes	1.13032	0.00660653
chr11	61115359	61115860	Monocytes	1.45555	0.00660653
chr11	70161665	70162166	Monocytes	2.21881	0.00660653
chr11	82232592	82233093	Monocytes	2.45803	0.00660653
chr12	110787802	110788303	Monocytes	4.07006	0.00660653
chr15	90391766	90392267	Monocytes	2.04729	0.00660653
chr16	57073076	57073577	Monocytes	1.93489	0.00660653
chr17	56413161	56413662	Monocytes	2.16488	0.00660653
chr17	76120502	76121003	Monocytes	2.99232	0.00660653
chr18	43386167	43386668	Monocytes	4.50847	0.00660653
chr19	17861486	17861987	Monocytes	4.13825	0.00660653
chr19	50887233	50887734	Monocytes	1.17568	0.00660653
chr2	100757006	100757507	Monocytes	3.57966	0.00660653
chr3	172394747	172395248	Monocytes	4.56803	0.00660653
chr6	33239547	33240048	Monocytes	1.19638	0.00660653
chr6	106233265	106233766	Monocytes	1.29932	0.00660653
chr7	90770228	90770729	Monocytes	3.8172	0.00660653
chr8	105630037	105630538	Monocytes	4.64031	0.00660653
chr3	122657785	122658286	Monocytes	1.97347	0.00660805
chr2	113556728	113557229	Monocytes	2.73927	0.00663387
chr4	159857281	159857782	Monocytes	1.78206	0.00664094
chr1	192781862	192782363	Monocytes	3.17005	0.00664758
chr10	64378618	64379119	Monocytes	1.8686	0.00665135
chr12	29360967	29361468	Monocytes	1.85319	0.00665135
chr20	9378617	9379118	Monocytes	1.878	0.00665135
chr3	53147879	53148380	Monocytes	2.29466	0.00665135
chr15	64381713	64382214	Monocytes	1.42502	0.00665882
chr2	85777531	85778032	Monocytes	1.88961	0.00665882
chr1	113585171	113585672	Monocytes	1.25339	0.00666124
chr11	110890107	110890608	Monocytes	3.78258	0.00666567
chr15	60708600	60709101	Monocytes	3.77052	0.00666567
chr2	163199309	163199810	Monocytes	3.14714	0.00666567
chr10	74056919	74057420	Monocytes	1.34103	0.0066776
chr10	81009516	81010017	Monocytes	1.8378	0.00667846
chr10	111916581	111917082	Monocytes	1.29168	0.00667846
chr14	75329964	75330465	Monocytes	2.52848	0.00667846
chr14	92880838	92881339	Monocytes	1.83427	0.00667846
chr15	85268119	85268620	Monocytes	1.85243	0.00669193
chr10	94028398	94028899	Monocytes	3.37164	0.00669578
chr12	102250754	102251255	Monocytes	2.07091	0.00670463
chr2	69732771	69733272	Monocytes	2.09331	0.00670478
chr1	110098531	110099032	Monocytes	3.15763	0.00671186
chr20	48405959	48406460	Monocytes	2.73844	0.00671186
chr3	124864900	124865401	Monocytes	2.08245	0.00671607
chr1	209799690	209800191	Monocytes	1.20264	0.00672772
chr12	95070655	95071156	Monocytes	2.74109	0.00672772
chr20	30109564	30110065	Monocytes	3.30621	0.00672772
chr17	39654479	39654980	Monocytes	1.8108	0.00672929
chr6	137579209	137579710	Monocytes	3.17913	0.00672948
chr1	160677140	160677641	Monocytes	2.20397	0.00673985
chr1	223353011	223353512	Monocytes	2.48762	0.00673985
chr10	98447342	98447843	Monocytes	2.28411	0.00673985
chr8	129205894	129206395	Monocytes	1.82844	0.00673985
chr9	136987960	136988461	Monocytes	1.56437	0.00673985
chr18	61251978	61252479	Monocytes	1.78329	0.00676538
chr14	89863969	89864470	Monocytes	2.76102	0.00677206
chr8	104043447	104043948	Monocytes	2.75871	0.00677206
chr6	162520643	162521144	Monocytes	2.29633	0.00677686
chr18	72782779	72783280	Monocytes	1.19185	0.00677824
chr1	17340329	17340830	Monocytes	2.26136	0.00678273
chr1	108584291	108584792	Monocytes	2.24553	0.00678381
chr12	57512664	57513165	Monocytes	1.37429	0.00678381
chr17	1377043	1377544	Monocytes	1.87763	0.00678381
chr3	4559600	4560101	Monocytes	3.72923	0.00678381
chr8	18697574	18698075	Monocytes	3.29997	0.00678381
chr17	27718329	27718830	Monocytes	2.40755	0.00678441
chr1	90356260	90356761	Monocytes	2.54989	0.00679559
chr12	105067427	105067928	Monocytes	2.92267	0.00679559
chr4	71579377	71579878	Monocytes	1.15911	0.00679559
chr6	131214394	131214895	Monocytes	3.10036	0.00679559
chr10	71168252	71168753	Monocytes	1.06587	0.00680879
chr5	55708735	55709236	Monocytes	1.72186	0.00680879
chr5	81339713	81340214	Monocytes	1.87532	0.00680879
chr1	209934290	209934791	Monocytes	1.78493	0.00681258
chr7	45066336	45066837	Monocytes	2.3428	0.00681258
chr10	91015954	91016455	Monocytes	2.22506	0.00681567
chr1	8187235	8187736	Monocytes	1.32019	0.0068184
chr11	85732312	85732813	Monocytes	3.12335	0.0068184
chr15	70452545	70453046	Monocytes	1.25955	0.0068184
chr6	255353	255854	Monocytes	4.51043	0.0068184
chr6	14134467	14134968	Monocytes	2.00363	0.0068184
chrX	23889957	23890458	Monocytes	2.65038	0.0068184
chr2	47310895	47311396	Monocytes	2.55238	0.00682443
chr2	206560023	206560524	Monocytes	1.92247	0.00682443
chr22	51001114	51001615	Monocytes	1.06416	0.00682587
chr2	61079565	61080066	Monocytes	2.70547	0.00682908
chr19	47817929	47818430	Monocytes	3.33011	0.00682973
chr12	105061796	105062297	Monocytes	2.01609	0.00683567
chr11	75512676	75513177	Monocytes	1.68985	0.00683573
chr12	112326147	112326648	Monocytes	1.83945	0.00683611
chr14	102204052	102204553	Monocytes	2.01293	0.00683933
chr16	3101526	3102027	Monocytes	4.23925	0.00684186
chr17	19424675	19425176	Monocytes	3.05633	0.00684186
chr6	157010696	157011197	Monocytes	2.03747	0.00684438
chr8	1693017	1693518	Monocytes	1.16624	0.00684955
chr10	89831501	89832002	Monocytes	2.10727	0.00685083
chr18	9069615	9070116	Monocytes	1.63256	0.00685083
chr7	137645924	137646425	Monocytes	2.4905	0.0068509
chr6	136610756	136611257	Monocytes	1.0099	0.00685373
chr11	117330596	117331097	Monocytes	2.37841	0.00686574
chr17	9921628	9922129	Monocytes	2.04314	0.00686603
chr21	34442107	34442608	Monocytes	1.75881	0.006867
chr2	43063548	43064049	Monocytes	3.24855	0.00686751
chr12	69401093	69401594	Monocytes	1.46466	0.00686932
chr7	5258174	5258675	Monocytes	1.99683	0.00687412
chr11	1770250	1770751	Monocytes	1.46142	0.00687778
chr11	13946208	13946709	Monocytes	2.99397	0.00687778
chr2	69617547	69618048	Monocytes	2.93077	0.00687778
chr2	232213743	232214244	Monocytes	2.09599	0.00687778
chr19	47234276	47234777	Monocytes	1.9586	0.00688504
chr22	36819439	36819940	Monocytes	1.50395	0.00688504
chr1	28214027	28214528	Monocytes	2.91364	0.00688745
chr16	30032061	30032562	Monocytes	3.35549	0.00688745
chr19	54857783	54858284	Monocytes	3.22571	0.00688745
chr22	47133917	47134418	Monocytes	1.68672	0.00690341
chr11	117845291	117845792	Monocytes	2.40962	0.00690523
chr16	31884786	31885287	Monocytes	1.35014	0.00690524
chr1	19638411	19638912	Monocytes	1.00221	0.00690637
chr15	73975960	73976461	Monocytes	1.03094	0.00691916
chr19	12992683	12993184	Monocytes	1.98936	0.00691916
chr1	112048310	112048811	Monocytes	1.7915	0.00692265
chr2	203530130	203530631	Monocytes	2.77087	0.00693603
chr12	123932700	123933201	Monocytes	1.81482	0.00694568
chr1	55683136	55683637	Monocytes	1.75361	0.00694761
chr2	196515225	196515726	Monocytes	1.64218	0.00694761
chr22	37962232	37962733	Monocytes	2.14514	0.00694761
chr8	11693668	11694169	Monocytes	2.21978	0.00694761
chr12	14417694	14418195	Monocytes	3.31824	0.00695091
chr16	88767233	88767734	Monocytes	1.33465	0.00695091
chr16	31276522	31277023	Monocytes	1.91512	0.00695642
chr13	31181270	31181771	Monocytes	2.98806	0.00696267
chr1	109634373	109634874	Monocytes	2.42823	0.00696346
chr17	63025943	63026444	Monocytes	1.90027	0.00696346
chr20	1791737	1792238	Monocytes	1.52801	0.00696346
chr20	30105093	30105594	Monocytes	2.72284	0.00696346
chr3	146275475	146275976	Monocytes	2.64842	0.00696346
chr8	61764460	61764961	Monocytes	1.06894	0.00696346
chr8	129062914	129063415	Monocytes	3.65824	0.00696346
chr14	91839849	91840350	Monocytes	2.79933	0.00697123
chr3	98497163	98497664	Monocytes	1.97952	0.00697123
chr8	21529734	21530235	Monocytes	1.97803	0.00697123
chr1	164686171	164686672	Monocytes	2.98744	0.00697525
chr11	46384526	46385027	Monocytes	1.03298	0.00697525
chr12	2030093	2030594	Monocytes	3.38252	0.00697525
chr14	61814439	61814940	Monocytes	3.00967	0.00697525
chr2	28686688	28687189	Monocytes	3.02242	0.00697525
chr20	799613	800114	Monocytes	3.22752	0.00697525
chr3	188537660	188538161	Monocytes	2.05383	0.00697525
chr6	16706654	16707155	Monocytes	2.33328	0.00697525
chr21	45665962	45666463	Monocytes	1.80553	0.00698047
chr3	188296283	188296784	Monocytes	2.06397	0.00698047
chr11	121449114	121449615	Monocytes	2.09255	0.00698837
chr15	58379976	58380477	Monocytes	2.88056	0.00698837
chr19	45139049	45139550	Monocytes	2.45095	0.00698837
chr3	128310781	128311282	Monocytes	2.49223	0.00699183
chr8	18924969	18925470	Monocytes	2.23614	0.00699183
chr5	50148977	50149478	Monocytes	1.39865	0.00699283
chr5	147782964	147783465	Monocytes	2.45107	0.00699901
chr3	119300969	119301470	Monocytes	2.35266	0.00700348
chr22	30663554	30664055	Monocytes	1.90846	0.00700495
chr6	144127436	144127937	Monocytes	1.98564	0.00700553
chr1	55316324	55316825	Monocytes	1.77808	0.00701535
chr8	29513492	29513993	Monocytes	2.71319	0.00701535
chrX	1600590	1601091	Monocytes	1.47026	0.00701863
chr20	48807789	48808290	Monocytes	1.33762	0.00702855
chr4	185668475	185668976	Monocytes	2.54481	0.00702976
chr10	61645090	61645591	Monocytes	3.7479	0.00703381
chr10	64503830	64504331	Monocytes	2.07025	0.00703381
chr12	7651286	7651787	Monocytes	3.35308	0.00703381
chr12	49589523	49590024	Monocytes	2.95705	0.00703381
chr12	110787297	110787798	Monocytes	1.54133	0.00703381
chr17	62138454	62138955	Monocytes	2.96329	0.00704355
chr2	64439345	64439846	Monocytes	2.24762	0.00704355
chr1	117533137	117533638	Monocytes	1.88295	0.00704772
chr14	88468722	88469223	Monocytes	2.792	0.00704772
chr2	85791176	85791677	Monocytes	1.60717	0.00704772
chr2	218799453	218799954	Monocytes	1.68506	0.00704772
chr17	3706483	3706984	Monocytes	2.45947	0.0070554
chr6	53109741	53110242	Monocytes	2.23702	0.0070554
chr8	8610483	8610984	Monocytes	2.33743	0.0070554
chr21	36254884	36255385	Monocytes	2.83721	0.00705925
chr2	232334060	232334561	Monocytes	2.50459	0.0070601
chr6	6823702	6824203	Monocytes	2.23514	0.0070601
chr6	42341744	42342245	Monocytes	2.17573	0.0070601
chr9	132752529	132753030	Monocytes	2.13509	0.0070601
chr11	721832	722333	Monocytes	2.31144	0.00706597
chr15	80274052	80274553	Monocytes	2.28856	0.007073
chr3	194261197	194261698	Monocytes	2.0099	0.007073
chr9	75204608	75205109	Monocytes	2.96727	0.007073
chr2	133335243	133335744	Monocytes	1.8896	0.00707807
chr9	74970942	74971443	Monocytes	2.1861	0.00708515
chr9	137266214	137266715	Monocytes	1.52686	0.0070857
chr8	19944081	19944582	Monocytes	1.11248	0.00708653
chr1	224522048	224522549	Monocytes	2.025	0.00708916
chr16	10980674	10981175	Monocytes	2.60655	0.00709907
chr9	129981713	129982214	Monocytes	2.07789	0.00709907
chr14	50504556	50505057	Monocytes	3.13439	0.00710112
chr12	109016164	109016665	Monocytes	1.76155	0.00710792
chr16	89501970	89502471	Monocytes	2.19605	0.00710792
chr1	9689663	9690164	Monocytes	2.4805	0.00710837
chr10	81115160	81115661	Monocytes	2.31384	0.00711507
chr7	87503325	87503826	Monocytes	2.3735	0.00712072
chr9	89378661	89379162	Monocytes	2.78281	0.00713103
chr10	98507613	98508114	Monocytes	3.12908	0.00713379
chr1	153764203	153764704	Monocytes	1.91045	0.00714702
chr17	73483231	73483732	Monocytes	2.24896	0.00714702
chr3	46980211	46980712	Monocytes	3.46377	0.00714702
chr10	6958945	6959446	Monocytes	1.86308	0.00716542
chr20	1851732	1852233	Monocytes	2.19071	0.00716542
chr19	14513045	14513546	Monocytes	1.21943	0.00717221
chr13	20771408	20771909	Monocytes	1.93548	0.00718292
chr3	14475167	14475668	Monocytes	2.23831	0.00718292
chr1	234971976	234972477	Monocytes	1.78162	0.00718411
chr19	1177261	1177762	Monocytes	2.20545	0.00718411
chr11	1332134	1332635	Monocytes	1.29403	0.00719316
chr16	87889766	87890267	Monocytes	1.42965	0.00719338
chr2	130505845	130506346	Monocytes	1.1942	0.00719786
chr4	15256100	15256601	Monocytes	1.43828	0.00719786
chr6	11294496	11294997	Monocytes	1.37648	0.00719981
chr17	7483515	7484016	Monocytes	2.53754	0.0072035
chr17	75400869	75401370	Monocytes	1.80664	0.00720676
chr6	170352012	170352513	Monocytes	1.7152	0.00720676
chr3	176969435	176969936	Monocytes	1.97508	0.00721806
chr4	139327247	139327748	Monocytes	1.41514	0.00722371
chr1	223866477	223866978	Monocytes	1.17092	0.00723127
chr2	216764978	216765479	Monocytes	1.69853	0.00723127
chr2	43019449	43019950	Monocytes	1.11729	0.00723127
chr10	94950049	94950550	Monocytes	1.62429	0.00723503
chr3	143747603	143748104	Monocytes	1.69501	0.00723503
chr20	1470310	1470811	Monocytes	1.80922	0.00724037
chr8	94898072	94898573	Monocytes	1.79788	0.00724771
chrX	13023682	13024183	Monocytes	2.13933	0.00725204
chr1	158779589	158780090	Monocytes	2.30222	0.00726263
chr5	16625131	16625632	Monocytes	1.09233	0.00726909
chr5	172200345	172200846	Monocytes	2.1503	0.00726937
chr6	106533894	106534395	Monocytes	1.53774	0.00730764
chr15	70805041	70805542	Monocytes	3.17102	0.00731865
chr17	71966002	71966503	Monocytes	1.86786	0.00731865
chr19	18197575	18198076	Monocytes	1.2576	0.00732782
chr19	49834824	49835325	Monocytes	1.92177	0.00732782
chr2	70352002	70352503	Monocytes	1.65482	0.00732822
chr1	157819232	157819733	Monocytes	1.23602	0.00736837
chr7	30199031	30199532	Monocytes	1.84902	0.00738087
chr12	122232762	122233263	Monocytes	1.45345	0.00738614
chr8	11734871	11735372	Monocytes	1.1215	0.00738815
chr1	27957245	27957746	Monocytes	1.73191	0.00739015
chr1	157925668	157926169	Monocytes	1.19683	0.00739015
chr2	29703303	29703804	Monocytes	1.56785	0.00739015
chr17	34413026	34413527	Monocytes	1.26568	0.00739099
chr19	2625349	2625850	Monocytes	1.54822	0.00739099
chr6	158452332	158452833	Monocytes	1.05246	0.00741706
chr16	89831234	89831735	Monocytes	1.13036	0.00742304
chr12	13257339	13257840	Monocytes	1.75729	0.00742735
chr21	40372419	40372920	Monocytes	1.24295	0.00742735
chr17	7919912	7920413	Monocytes	1.69605	0.00743517
chr3	46995165	46995666	Monocytes	1.53813	0.00743841
chr21	35884460	35884961	Monocytes	1.31634	0.00743957
chr15	70013826	70014327	Monocytes	1.0697	0.00743958
chr11	117865015	117865516	Monocytes	1.05022	0.00745133
chr19	51628056	51628557	Monocytes	2.59489	0.007471
chr12	122064161	122064662	Monocytes	1.01134	0.00748167
chr8	17773689	17774190	Monocytes	1.76355	0.0074962
chr17	40687956	40688457	Monocytes	1.01037	0.00750699
chr12	131995842	131996343	Monocytes	2.72982	0.00752105
chr17	43299983	43300484	Monocytes	1.23302	0.00755758
chr19	48752818	48753319	Monocytes	1.58971	0.00758688
chr8	125826995	125827496	Monocytes	1.3132	0.00758688
chr9	73021292	73021793	Monocytes	1.38066	0.00758798
chr1	26257904	26258405	Monocytes	1.60484	0.00758872
chr20	4794065	4794566	Monocytes	1.03815	0.00764618
chr2	238533772	238534273	Monocytes	2.3107	0.00766043
chr21	37695240	37695741	Monocytes	1.07122	0.00766612
chr16	31063398	31063899	Monocytes	1.35187	0.00766703
chr6	2919072	2919573	Monocytes	2.81964	0.00767215
chr3	185902854	185903355	Monocytes	1.00338	0.00773856
chr6	38411162	38411663	Monocytes	1.23785	0.00774783
chr19	11691954	11692455	Monocytes	1.45336	0.00775308
chr1	36839289	36839790	Monocytes	1.31806	0.00775559
chr8	41427067	41427568	Monocytes	1.66097	0.00778099
chr16	48222386	48222887	Monocytes	2.05392	0.00779581
chr20	48381586	48382087	Monocytes	1.04939	0.00779581
chr9	101819372	101819873	Monocytes	2.0518	0.00779581
chr10	64392154	64392655	Monocytes	1.98521	0.0078122
chr19	19505568	19506069	Monocytes	2.73176	0.0078122
chr6	24228806	24229307	Monocytes	1.65483	0.0078122
chr8	132868919	132869420	Monocytes	1.32467	0.00783543
chr12	122067570	122068071	Monocytes	2.23173	0.00784572
chr3	39179886	39180387	Monocytes	2.38078	0.00787257
chr17	28690769	28691270	Monocytes	1.82981	0.00787716
chrX	19002561	19003062	Monocytes	1.21427	0.00789241
chr11	65695473	65695974	Monocytes	2.13898	0.00789536
chr14	90378983	90379484	Monocytes	1.04271	0.00790873
chr14	91254257	91254758	Monocytes	1.04817	0.00792396
chr19	555852	556353	Monocytes	1.53291	0.00792571
chr9	107755531	107756032	Monocytes	1.8306	0.0079351
chr1	183549319	183549820	Monocytes	1.62369	0.00796282
chr5	169911841	169912342	Monocytes	1.59679	0.00796282
chr16	50300200	50300701	Monocytes	1.87058	0.00796309
chr9	124034195	124034696	Monocytes	1.03478	0.00797089
chr17	56024144	56024645	Monocytes	1.07894	0.00799577
chr18	46311515	46312016	Monocytes	1.77598	0.00799577
chr8	131289211	131289712	Monocytes	1.66528	0.00799577
chr9	133768940	133769441	Monocytes	1.63209	0.00799577
chr1	19407960	19408461	Monocytes	1.33362	0.00800184
chr3	97671025	97671526	Monocytes	1.35693	0.0080295
chr3	12500336	12500837	Monocytes	1.29657	0.00805278
chr16	68033195	68033696	Monocytes	3.2711	0.00807231
chr9	257915	258416	Monocytes	1.70454	0.00808324
chr10	54515098	54515599	Monocytes	1.42825	0.00808498
chr4	87281019	87281520	Monocytes	1.72321	0.00809229
chr14	75800780	75801281	Monocytes	1.3123	0.00809337
chr3	188513759	188514260	Monocytes	1.59073	0.00810264
chr16	57844108	57844609	Monocytes	1.46699	0.00811112
chr11	17405022	17405523	Monocytes	1.55429	0.00811887
chr15	85547074	85547575	Monocytes	1.46587	0.00811887
chr5	180233173	180233674	Monocytes	1.28559	0.00811887
chr16	67906620	67907121	Monocytes	1.01777	0.008122
chr6	160380759	160381260	Monocytes	2.46541	0.00812639
chr19	18113321	18113822	Monocytes	1.23158	0.00813366
chr21	16596566	16597067	Monocytes	2.3863	0.00813366
chr21	36216822	36217323	Monocytes	1.27776	0.00815876
chr10	75739489	75739990	Monocytes	1.30932	0.00817142
chr10	135090159	135090660	Monocytes	1.64802	0.00817551
chr8	125209963	125210464	Monocytes	1.69159	0.00817551
chr17	72462514	72463015	Monocytes	1.45711	0.00818405
chr5	75838731	75839232	Monocytes	1.13988	0.00819194
chr11	62584077	62584578	Monocytes	1.58034	0.00820589
chr16	3355499	3356000	Monocytes	1.01477	0.00820753
chr3	195162877	195163378	Monocytes	1.89921	0.00820753
chr8	16054361	16054862	Monocytes	2.40301	0.00821546
chr17	75912780	75913281	Monocytes	2.23549	0.00823121
chr12	26626253	26626754	Monocytes	1.20477	0.00823555
chr8	55181418	55181919	Monocytes	1.17534	0.0082637
chr19	51925144	51925645	Monocytes	1.33701	0.00827002
chr4	75955729	75956230	Monocytes	1.40021	0.00827002
chr4	140596248	140596749	Monocytes	1.39986	0.00828248
chr2	62633670	62634171	Monocytes	2.47369	0.00828723
chr2	113924798	113925299	Monocytes	1.72879	0.00828805
chr1	200988421	200988922	Monocytes	1.27568	0.00829447
chr17	80562020	80562521	Monocytes	1.58449	0.00833734
chr15	101986198	101986699	Monocytes	1.68892	0.00834386
chr14	55570742	55571243	Monocytes	1.30274	0.00834938
chr17	1134687	1135188	Monocytes	1.33508	0.00838091
chr20	30255034	30255535	Monocytes	1.50332	0.008397
chr19	6669525	6670026	Monocytes	3.14613	0.0083986
chr7	38296526	38297027	Monocytes	2.47542	0.0083986
chr1	182228206	182228707	Monocytes	1.21988	0.0084032
chr2	219157791	219158292	Monocytes	2.42171	0.0084178
chr8	1714801	1715302	Monocytes	2.21644	0.00844979
chr10	102051159	102051660	Monocytes	1.66899	0.00845045
chr7	151503299	151503800	Monocytes	2.06685	0.00845556
chr1	30603319	30603820	Monocytes	1.3728	0.00848803
chr1	9712335	9712836	Monocytes	2.23551	0.00849031
chr5	171878639	171879140	Monocytes	2.73837	0.00849423
chr12	29317615	29318116	Monocytes	2.59731	0.00852446
chr6	6707413	6707914	Monocytes	1.32089	0.00852446
chr5	171103252	171103753	Monocytes	1.05563	0.00854736
chr11	64918044	64918545	Monocytes	1.60539	0.0085505
chr3	49388567	49389068	Monocytes	1.90986	0.00855134
chr15	45002257	45002758	Monocytes	2.21173	0.00857284
chr13	24844646	24845147	Monocytes	1.73875	0.00860327
chr2	121022579	121023080	Monocytes	2.11345	0.00863166
chr3	57656956	57657457	Monocytes	2.50528	0.00863166
chr1	15556274	15556775	Monocytes	4.49517	0.00863797
chr18	46518481	46518982	Monocytes	3.67255	0.00863797
chr2	85635596	85636097	Monocytes	1.55866	0.00863797
chr21	44836022	44836523	Monocytes	5.09583	0.00863797
chr6	159454324	159454825	Monocytes	4.64039	0.00863797
chr12	51783407	51783908	Monocytes	1.23686	0.00864476
chr1	9711506	9712007	Monocytes	1.09395	0.00865552
chr6	20166391	20166892	Monocytes	4.01199	0.00865552
chr17	76127605	76128106	Monocytes	1.98703	0.00866115
chr2	219235696	219236197	Monocytes	1.16187	0.00866115
chr1	228276224	228276725	Monocytes	1.76484	0.00866813
chr1	101149275	101149776	Monocytes	4.43103	0.00867543
chr15	90645008	90645509	Monocytes	1.67176	0.00867574
chr17	1396527	1397028	Monocytes	1.68581	0.00869106
chr18	20831090	20831591	Monocytes	1.76539	0.00869788
chr3	31563595	31564096	Monocytes	1.93232	0.00869788
chr12	66635358	66635859	Monocytes	3.5367	0.00870274
chr1	147828013	147828514	Monocytes	3.84256	0.00872317
chr18	46367654	46368155	Monocytes	2.36439	0.00872516
chr9	88330973	88331474	Monocytes	1.15113	0.00872516
chr16	50717808	50718309	Monocytes	1.45747	0.00874326
chr17	62086815	62087316	Monocytes	2.33716	0.00874326
chr5	179254025	179254526	Monocytes	4.01002	0.00874326
chr9	90229247	90229748	Monocytes	2.61343	0.00874326
chr12	109084757	109085258	Monocytes	2.42406	0.00875487
chr11	85887497	85887998	Monocytes	2.12519	0.00875566
chr19	13264996	13265497	Monocytes	1.83549	0.00875566
chr21	40183020	40183521	Monocytes	1.98735	0.00875566
chr10	94605359	94605860	Monocytes	3.07459	0.00877353
chr16	31888751	31889252	Monocytes	1.41257	0.00877353
chr2	60711086	60711587	Monocytes	1.14707	0.00877353
chr20	23094577	23095078	Monocytes	3.37336	0.00877353
chr6	6880983	6881484	Monocytes	3.41405	0.00877353
chr9	6444337	6444838	Monocytes	3.68131	0.00877353
chr12	6977009	6977510	Monocytes	1.62889	0.008782
chr10	114938996	114939497	Monocytes	3.35102	0.00878297
chr11	129695200	129695701	Monocytes	2.06938	0.00878449
chrX	122980448	122980949	Monocytes	1.6827	0.00878449
chr7	48135287	48135788	Monocytes	3.60994	0.00879068
chr9	85155000	85155501	Monocytes	3.60902	0.00879068
chr11	76341230	76341731	Monocytes	2.38688	0.00879073
chr5	17436928	17437429	Monocytes	1.49145	0.00879287
chr9	129152138	129152639	Monocytes	1.76986	0.00879287
chr10	118707304	118707805	Monocytes	1.80366	0.00880633
chr11	72151071	72151572	Monocytes	3.23383	0.00880633
chr12	51636632	51637133	Monocytes	3.40536	0.00880633
chr14	55731854	55732355	Monocytes	3.18979	0.00880633
chr14	75888789	75889290	Monocytes	3.77612	0.00880633
chr15	77286266	77286767	Monocytes	1.68642	0.00880633
chr7	97915405	97915906	Monocytes	1.81308	0.00880633
chr9	123165266	123165767	Monocytes	1.65521	0.00880633
chr9	120545975	120546476	Monocytes	3.61862	0.00881899
chr1	194038620	194039121	Monocytes	2.61059	0.00882271
chr12	9100264	9100765	Monocytes	2.75997	0.00882271
chr19	3165331	3165832	Monocytes	1.80671	0.00882271
chr22	50841957	50842458	Monocytes	2.79644	0.00882271
chr9	111394087	111394588	Monocytes	2.86916	0.00882271
chr17	18528678	18529179	Monocytes	3.03183	0.00882561
chr2	42396267	42396768	Monocytes	1.27121	0.00882561
chr17	73585125	73585626	Monocytes	1.21029	0.00883232
chr18	469289	469790	Monocytes	2.29834	0.00883393
chr19	18281501	18282002	Monocytes	1.65868	0.00883393
chr19	45786819	45787320	Monocytes	2.6268	0.00883393
chr2	74974557	74975058	Monocytes	1.77439	0.00883393
chr2	127892642	127893143	Monocytes	1.10919	0.00883393
chr9	113044681	113045182	Monocytes	4.22032	0.00883393
chr3	15334658	15335159	Monocytes	1.30268	0.00883563
chr11	63973807	63974308	Monocytes	1.46319	0.00884345
chr17	58247838	58248339	Monocytes	1.62663	0.00884479
chr19	1132043	1132544	Monocytes	1.10197	0.00884479
chr12	120669049	120669550	Monocytes	1.03168	0.00885048
chr11	10063288	10063789	Monocytes	2.54792	0.00885052
chr15	89184924	89185425	Monocytes	1.73353	0.00885052
chr19	35502081	35502582	Monocytes	2.38752	0.00885052
chr3	11497379	11497880	Monocytes	2.37786	0.00885052
chr4	38786970	38787471	Monocytes	1.98804	0.00885052
chr17	78193246	78193747	Monocytes	1.15075	0.00885895
chr2	209039969	209040470	Monocytes	1.7111	0.00885895
chr7	39661298	39661799	Monocytes	1.53002	0.00886562
chr1	229265915	229266416	Monocytes	1.76341	0.00888056
chr18	61111756	61112257	Monocytes	1.53941	0.00890862
chr14	68233122	68233623	Monocytes	1.10897	0.00891722
chr2	71679668	71680169	Monocytes	1.43069	0.00892058
chr1	94169567	94170068	Monocytes	1.78947	0.00895479
chr4	6877123	6877624	Monocytes	1.27568	0.0089678
chr9	120480288	120480789	Monocytes	1.84255	0.00901064
chr5	119593756	119594257	Monocytes	1.67839	0.00902567
chr12	54805558	54806059	Monocytes	2.14107	0.00902723
chr7	151629359	151629860	Monocytes	1.78018	0.00902723
chr1	28609498	28609999	Monocytes	1.66904	0.00904305
chr9	114410347	114410848	Monocytes	1.55973	0.00904305
chr10	88199220	88199721	Monocytes	2.00659	0.0090451
chr2	158298126	158298627	Monocytes	1.57495	0.00905126
chr1	160833418	160833919	Monocytes	2.15522	0.00905339
chr8	145133782	145134283	Monocytes	1.99624	0.00905979
chr18	3449309	3449810	Monocytes	1.31378	0.0090827
chr17	3819227	3819728	Monocytes	1.43405	0.00908744
chr9	134496837	134497338	Monocytes	1.47763	0.00911615
chr19	10758949	10759450	Monocytes	1.74645	0.00913609
chr4	106066475	106066976	Monocytes	1.01105	0.00914494
chr3	142877316	142877817	Monocytes	2.8348	0.00915893
chr14	70177091	70177592	Monocytes	2.64139	0.0091608
chr2	238603008	238603509	Monocytes	1.97483	0.0091676
chr2	201499871	201500372	Monocytes	1.55828	0.00922564
chr21	29507913	29508414	Monocytes	2.05267	0.00922596
chr3	11330732	11331233	Monocytes	1.17964	0.00923139
chr20	34359202	34359703	Monocytes	2.50285	0.00923448
chr5	39270211	39270712	Monocytes	1.9563	0.00924564
chr6	34786906	34787407	Monocytes	1.85036	0.00924564
chr7	47542812	47543313	Monocytes	2.30522	0.00924564
chr7	1979129	1979630	Monocytes	1.50236	0.00925205
chr17	2527492	2527993	Monocytes	1.85564	0.00926274
chr12	40552494	40552995	Monocytes	2.284	0.00928379
chr17	74595657	74596158	Monocytes	2.57899	0.00928592
chr1	28585010	28585511	Monocytes	3.37525	0.00929152
chr22	40832537	40833038	Monocytes	1.38809	0.00929482
chr22	31630968	31631469	Monocytes	1.69458	0.00930652
chr10	73565543	73566044	Monocytes	1.06989	0.00932797
chr20	48619668	48620169	Monocytes	1.91954	0.00932797
chr17	64464830	64465331	Monocytes	1.1806	0.00934061
chr10	45849617	45850118	Monocytes	1.18995	0.0093446
chr20	19848645	19849146	Monocytes	1.2898	0.00934775
chr5	79703351	79703852	Monocytes	1.10068	0.00935812
chr4	40123090	40123591	Monocytes	1.96445	0.00936118
chr2	237933664	237934165	Monocytes	2.10799	0.00936189
chr9	107723450	107723951	Monocytes	1.43583	0.00936491
chr5	56059567	56060068	Monocytes	1.91395	0.00936696
chr4	1724862	1725363	Monocytes	2.37981	0.00939803
chr17	48225767	48226268	Monocytes	1.10114	0.00940211
chr19	3450973	3451474	Monocytes	1.52538	0.00940558
chr11	269440	269941	Monocytes	2.22581	0.00941659
chr19	51893891	51894392	Monocytes	1.3808	0.00941659
chr2	25529589	25530090	Monocytes	1.36566	0.00941659
chr4	37948034	37948535	Monocytes	2.24513	0.00942696
chr17	76981953	76982454	Monocytes	1.01246	0.00943716
chr4	37956098	37956599	Monocytes	1.76041	0.00944703
chr11	116724191	116724692	Monocytes	1.21683	0.00944956
chr19	14724805	14725306	Monocytes	1.96784	0.00946526
chr2	223776830	223777331	Monocytes	1.15874	0.00946526
chr19	45578604	45579105	Monocytes	1.21092	0.00946714
chr2	121044672	121045173	Monocytes	2.33594	0.00947559
chr7	151491004	151491505	Monocytes	2.34118	0.00948459
chr12	32059506	32060007	Monocytes	1.97259	0.00948486
chr13	50019137	50019638	Monocytes	1.14579	0.00949577
chr17	27055504	27056005	Monocytes	1.02737	0.00949672
chr15	77283377	77283878	Monocytes	1.04916	0.00951147
chr10	26844809	26845310	Monocytes	1.63264	0.009515
chr5	17217413	17217914	Monocytes	1.64718	0.0095158
chr1	151255627	151256128	Monocytes	2.08312	0.00951942
chr6	157738085	157738586	Monocytes	1.74947	0.00952051
chr1	155497390	155497891	Monocytes	1.47777	0.00952447
chr9	131790538	131791039	Monocytes	1.08396	0.00953044
chr16	27299119	27299620	Monocytes	2.15597	0.00954474
chr8	29950128	29950629	Monocytes	1.42978	0.00954474
chr2	40707261	40707762	Monocytes	1.41796	0.00955076
chr11	1802326	1802827	Monocytes	1.20992	0.00957203
chr1	15494921	15495422	Monocytes	2.40528	0.00958765
chr12	20645131	20645632	Monocytes	1.588	0.00958765
chr9	130174200	130174701	Monocytes	2.76859	0.00958765
chr1	21417485	21417986	Monocytes	2.69743	0.00958946
chr3	177078964	177079465	Monocytes	2.1558	0.00958946
chr3	160753452	160753953	Monocytes	1.39498	0.00959197
chr10	22919464	22919965	Monocytes	1.67073	0.00960536
chr5	176747827	176748328	Monocytes	1.45254	0.00960663
chr4	79579138	79579639	Monocytes	2.44783	0.0096288
chr19	55837782	55838283	Monocytes	1.80139	0.00964283
chr11	77185104	77185605	Monocytes	1.19547	0.00964308
chr6	116713746	116714247	Monocytes	2.35671	0.00964455
chr11	69167443	69167944	Monocytes	2.66289	0.00965148
chr1	167601471	167601972	Monocytes	1.46832	0.00967505
chr1	228962663	228963164	Monocytes	2.26809	0.00968019
chr16	68281251	68281752	Monocytes	1.15931	0.00969121
chr7	4766143	4766644	Monocytes	2.77927	0.00969121
chr8	82203395	82203896	Monocytes	2.69952	0.00969121
chr19	4841023	4841524	Monocytes	2.28242	0.0096971
chr8	29693909	29694410	Monocytes	2.94805	0.00971238
chr1	159616431	159616932	Monocytes	1.90093	0.00971405
chr2	162831939	162832440	Monocytes	2.06074	0.00972404
chr14	90422652	90423153	Monocytes	1.57876	0.00973133
chr15	74695192	74695693	Monocytes	1.33345	0.00973277
chr11	66980683	66981184	Monocytes	4.65129	0.00974015
chr18	74859425	74859926	Monocytes	4.14164	0.00974015
chr5	56462012	56462513	Monocytes	1.2764	0.00974138
chr1	12436600	12437101	Monocytes	1.80647	0.00976352
chr1	17603084	17603585	Monocytes	3.42032	0.00976352
chr5	176906198	176906699	Monocytes	1.29717	0.00976352
chr12	69181184	69181685	Monocytes	1.44857	0.00978794
chr5	159886012	159886513	Monocytes	3.94207	0.00979029
chr9	132757883	132758384	Monocytes	3.14894	0.00979029
chr17	2061256	2061757	Monocytes	2.12937	0.00980029
chr16	17463423	17463924	Monocytes	1.94411	0.00983063
chr11	35184204	35184705	Monocytes	1.69723	0.00983231
chr15	62945243	62945744	Monocytes	3.57441	0.00983231
chr16	89042816	89043317	Monocytes	3.90899	0.00983231
chr17	1116743	1117244	Monocytes	1.05285	0.00983231
chr3	60840905	60841406	Monocytes	3.30013	0.00983231
chr7	47614236	47614737	Monocytes	2.07519	0.00983231
chr7	150137017	150137518	Monocytes	3.15408	0.00983231
chr19	2081852	2082353	Monocytes	2.22251	0.00984222
chr12	125481533	125482034	Monocytes	3.53878	0.00985591
chr11	124475579	124476080	Monocytes	1.76285	0.00986787
chr12	1437510	1438011	Monocytes	1.54064	0.00986787
chr10	63224437	63224938	Monocytes	1.84272	0.0098758
chr15	101690407	101690908	Monocytes	3.7667	0.00987957
chr17	29167764	29168265	Monocytes	2.92328	0.00987957
chr1	232756738	232757239	Monocytes	1.71456	0.00987966
chr18	71918772	71919273	Monocytes	2.72646	0.00987966
chr21	43348676	43349177	Monocytes	1.11233	0.00987966
chr21	46298520	46299021	Monocytes	1.14178	0.00987966
chr1	32370513	32371014	Monocytes	4.38389	0.00988756
chr1	219634123	219634624	Monocytes	2.08755	0.00988756
chr1	246316407	246316908	Monocytes	3.07653	0.00988756
chr10	3892828	3893329	Monocytes	1.82623	0.00988756
chr10	49893333	49893834	Monocytes	1.55597	0.00988756
chr10	73058999	73059500	Monocytes	2.94125	0.00988756
chr10	90882120	90882621	Monocytes	2.03503	0.00988756
chr10	120894946	120895447	Monocytes	2.03393	0.00988756
chr11	68518799	68519300	Monocytes	1.02548	0.00988756
chr11	94278600	94279101	Monocytes	1.45892	0.00988756
chr11	119075801	119076302	Monocytes	2.15451	0.00988756
chr12	4665858	4666359	Monocytes	2.22245	0.00988756
chr13	31309431	31309932	Monocytes	1.88162	0.00988756
chr13	99987745	99988246	Monocytes	5.85708	0.00988756
chr14	75651042	75651543	Monocytes	4.74002	0.00988756
chr15	33443160	33443661	Monocytes	2.44238	0.00988756
chr15	41939415	41939916	Monocytes	2.18762	0.00988756
chr15	83513391	83513892	Monocytes	2.40837	0.00988756
chr15	100042265	100042766	Monocytes	2.53001	0.00988756
chr17	72628751	72629252	Monocytes	4.3742	0.00988756
chr19	19095902	19096403	Monocytes	1.80425	0.00988756
chr2	28566012	28566513	Monocytes	2.75946	0.00988756
chr2	60593213	60593714	Monocytes	3.544	0.00988756
chr2	68427455	68427956	Monocytes	4.82418	0.00988756
chr2	198017096	198017597	Monocytes	2.09591	0.00988756
chr20	20804153	20804654	Monocytes	3.55335	0.00988756
chr21	35310152	35310653	Monocytes	3.5451	0.00988756
chr21	40180985	40181486	Monocytes	1.567	0.00988756
chr22	45623452	45623953	Monocytes	2.76692	0.00988756
chr3	38352911	38353412	Monocytes	4.60513	0.00988756
chr3	47125295	47125796	Monocytes	2.88017	0.00988756
chr3	119020505	119021006	Monocytes	2.14651	0.00988756
chr3	122488277	122488778	Monocytes	1.16542	0.00988756
chr3	124865954	124866455	Monocytes	1.06704	0.00988756
chr3	183595875	183596376	Monocytes	1.42121	0.00988756
chr3	190336369	190336870	Monocytes	3.39624	0.00988756
chr4	42658062	42658563	Monocytes	2.1943	0.00988756
chr5	131832391	131832892	Monocytes	1.07576	0.00988756
chr5	143171944	143172445	Monocytes	3.44883	0.00988756
chr5	157651249	157651750	Monocytes	1.87993	0.00988756
chr6	11598912	11599413	Monocytes	1.80896	0.00988756
chr6	31319589	31320090	Monocytes	1.47543	0.00988756
chr6	36094614	36095115	Monocytes	1.1434	0.00988756
chr6	111060130	111060631	Monocytes	1.21224	0.00988756
chr6	144958636	144959137	Monocytes	2.58202	0.00988756
chr7	27213057	27213558	Monocytes	3.3818	0.00988756
chr8	25242691	25243192	Monocytes	1.05987	0.00988756
chr8	121857226	121857727	Monocytes	2.28501	0.00988756
chrX	9112981	9113482	Monocytes	4.46745	0.00988756
chrX	13099762	13100263	Monocytes	2.71683	0.00988756
chr12	10335212	10335713	Monocytes	1.40577	0.00989269
chr14	23260410	23260911	Monocytes	2.32162	0.00990024
chr5	38453489	38453990	Monocytes	1.99305	0.00990024
chr10	3919169	3919670	Monocytes	3.52235	0.00990305
chr17	42281630	42282131	Monocytes	2.63631	0.00990628
chr2	43647063	43647564	Monocytes	2.7843	0.00990628
chr5	66150212	66150713	Monocytes	2.83306	0.00990628
chr16	21375094	21375595	Monocytes	2.43644	0.00992938
chr3	183258471	183258972	Monocytes	1.91653	0.00992938
chr11	8726591	8727092	Monocytes	1.94793	0.00993209
chr12	96458041	96458542	Monocytes	2.40788	0.00993209
chr20	35923276	35923777	Monocytes	1.76917	0.00993209
chr1	209782681	209783182	Monocytes	2.96951	0.00994252
chr16	85858114	85858615	Monocytes	3.08004	0.00994252
chr3	38194099	38194600	Monocytes	2.71282	0.00994252
chr7	5719671	5720172	Monocytes	1.32095	0.00994252
chr10	990327	990828	Monocytes	1.37092	0.00994327
chr1	36785985	36786486	Monocytes	1.99066	0.00994972
chr10	104193332	104193833	Monocytes	2.66622	0.00994972
chr6	5657883	5658384	Monocytes	2.40671	0.00994972
chr2	85641824	85642325	Monocytes	1.32086	0.00996026
chr7	47710305	47710806	Monocytes	3.55479	0.00996303
chr1	21664390	21664891	Monocytes	1.35283	0.0099708
chr14	75728431	75728932	Monocytes	1.74599	0.0099708
chr5	150872254	150872755	Monocytes	1.79196	0.0099708
chr17	19292221	19292722	Monocytes	3.20397	0.00998449
chr11	72499217	72499718	Monocytes	1.78349	0.00999116
chr18	29666774	29667275	Monocytes	3.28192	0.00999324
chr2	85712900	85713401	Monocytes	2.62478	0.00999324
chr2	153423180	153423681	Monocytes	2.32826	0.00999324
chr6	136008107	136008608	Monocytes	2.35723	0.00999324
chr12	57871419	57871920	Monocytes	1.72321	0.00999755
chr19	50117280	50117781	Monocytes	4.33536	0.00999855
chr20	61408171	61408672	Monocytes	3.7722	0.00999855
chr3	190334399	190334900	Monocytes	3.04967	0.00999855
chr5	10731952	10732453	Monocytes	3.51978	0.00999855
chr2	238595408	238595909	Monocytes	1.68644	0.00999875
chr17	73545356	73545857	Multiciliated	3.55179	6.22315e-19
chr17	74128618	74129119	Multiciliated	4.2832	3.65478e-15
chr10	79963778	79964279	Multiciliated	3.86972	3.69321e-15
chr13	43321482	43321983	Multiciliated	4.43493	1.91535e-14
chr1	201987775	201988276	Multiciliated	3.60635	3.44749e-14
chr16	1963255	1963756	Multiciliated	4.77094	4.78956e-14
chr21	44762912	44763413	Multiciliated	3.41045	4.78956e-14
chr19	50718336	50718837	Multiciliated	2.90823	1.62855e-13
chr2	197156994	197157495	Multiciliated	2.52848	1.62855e-13
chr2	30440670	30441171	Multiciliated	3.6683	1.97099e-13
chr19	11009752	11010253	Multiciliated	2.42806	3.65863e-13
chr1	201566879	201567380	Multiciliated	2.86867	8.46838e-13
chr3	42201393	42201894	Multiciliated	3.29349	8.46838e-13
chr19	42408518	42409019	Multiciliated	3.28423	1.12086e-12
chr22	50344629	50345130	Multiciliated	3.29686	1.33864e-12
chr9	82282880	82283381	Multiciliated	3.19566	1.33864e-12
chr15	69886701	69887202	Multiciliated	2.24666	1.37847e-12
chr16	68268128	68268629	Multiciliated	3.04474	1.3859e-12
chr15	53745671	53746172	Multiciliated	6.19635	1.68484e-12
chr16	53077996	53078497	Multiciliated	1.72365	1.68484e-12
chr22	50342595	50343096	Multiciliated	3.08018	1.68484e-12
chr7	1494830	1495331	Multiciliated	3.03949	1.68484e-12
chr1	18806855	18807356	Multiciliated	2.71693	1.68792e-12
chr2	51240131	51240632	Multiciliated	3.78041	1.78577e-12
chr2	60321525	60322026	Multiciliated	2.802	2.28622e-12
chr11	130016097	130016598	Multiciliated	2.07174	2.65504e-12
chr8	80875710	80876211	Multiciliated	3.34297	2.65504e-12
chr3	111761793	111762294	Multiciliated	4.37851	3.82626e-12
chr4	106473408	106473909	Multiciliated	2.97931	5.60132e-12
chr8	74332105	74332606	Multiciliated	3.23793	5.60132e-12
chr1	202025980	202026481	Multiciliated	2.70899	5.61439e-12
chr11	67780670	67781171	Multiciliated	2.50755	6.59277e-12
chr5	96054170	96054671	Multiciliated	3.29718	7.13442e-12
chr10	5508475	5508976	Multiciliated	3.35949	7.24685e-12
chr10	49459542	49460043	Multiciliated	4.77938	9.15672e-12
chr21	44866008	44866509	Multiciliated	2.68268	9.35935e-12
chr2	121793699	121794200	Multiciliated	3.36755	1.22335e-11
chr5	131637531	131638032	Multiciliated	3.02157	1.26831e-11
chr17	16931362	16931863	Multiciliated	3.27056	1.36495e-11
chr1	46982663	46983164	Multiciliated	2.49934	1.41159e-11
chr2	119998098	119998599	Multiciliated	3.29981	1.41159e-11
chr20	24997888	24998389	Multiciliated	3.79299	1.41159e-11
chr5	89854270	89854771	Multiciliated	2.30276	1.41159e-11
chr17	48517672	48518173	Multiciliated	2.77096	1.46123e-11
chr13	111899872	111900373	Multiciliated	3.26074	1.87239e-11
chr1	1098030	1098531	Multiciliated	2.71858	2.62564e-11
chr14	24640777	24641278	Multiciliated	2.81147	2.98819e-11
chr3	8699905	8700406	Multiciliated	2.61009	2.98819e-11
chr6	53791918	53792419	Multiciliated	5.79564	3.30565e-11
chr16	4974792	4975293	Multiciliated	4.25937	3.82294e-11
chr3	127261248	127261749	Multiciliated	3.36316	4.05337e-11
chr5	912554	913055	Multiciliated	2.73478	4.24745e-11
chr1	94050637	94051138	Multiciliated	2.47283	5.16162e-11
chr5	1555361	1555862	Multiciliated	2.65132	6.79753e-11
chr2	121383354	121383855	Multiciliated	3.00015	7.11819e-11
chr3	59663832	59664333	Multiciliated	3.36266	7.11819e-11
chr15	55749630	55750131	Multiciliated	3.14791	7.32338e-11
chr16	82363348	82363849	Multiciliated	4.13697	7.6229e-11
chr11	108464275	108464776	Multiciliated	1.65858	9.01558e-11
chr1	202076279	202076780	Multiciliated	3.67924	9.51591e-11
chr10	115720313	115720814	Multiciliated	3.37801	1.15508e-10
chr11	30510048	30510549	Multiciliated	4.57281	1.16759e-10
chr2	74210719	74211220	Multiciliated	2.92516	1.28508e-10
chr1	44015566	44016067	Multiciliated	3.73185	1.35884e-10
chr7	2900343	2900844	Multiciliated	3.92967	1.35884e-10
chr1	159884119	159884620	Multiciliated	2.59847	1.41743e-10
chr2	166650464	166650965	Multiciliated	3.77168	1.43073e-10
chr2	232485708	232486209	Multiciliated	3.41342	1.50227e-10
chr15	33360793	33361294	Multiciliated	2.76357	1.65146e-10
chr1	43736046	43736547	Multiciliated	4.47889	1.82024e-10
chr5	125055359	125055860	Multiciliated	4.1019	1.83211e-10
chr3	195548145	195548646	Multiciliated	2.77852	1.84668e-10
chr4	186738492	186738993	Multiciliated	3.84918	1.84668e-10
chr9	135761078	135761579	Multiciliated	4.0059	1.84668e-10
chr20	52683980	52684481	Multiciliated	2.57035	2.39346e-10
chr18	29077832	29078333	Multiciliated	3.03554	2.96007e-10
chr2	45236548	45237049	Multiciliated	1.75802	3.69813e-10
chr2	114634114	114634615	Multiciliated	3.50246	4.2133e-10
chr7	985170	985671	Multiciliated	2.06904	4.2133e-10
chr1	154785755	154786256	Multiciliated	3.43712	4.91181e-10
chr2	112416930	112417431	Multiciliated	2.84862	5.5688e-10
chr3	9191128	9191629	Multiciliated	3.19816	6.25426e-10
chr6	144066605	144067106	Multiciliated	3.24179	6.88488e-10
chr12	52542252	52542753	Multiciliated	2.49717	7.2223e-10
chr20	18039478	18039979	Multiciliated	2.7802	7.62206e-10
chr1	16470290	16470791	Multiciliated	2.77132	8.62901e-10
chr4	6748660	6749161	Multiciliated	2.57244	8.82886e-10
chr14	90988848	90989349	Multiciliated	3.94328	9.82676e-10
chr2	232244410	232244911	Multiciliated	4.90804	9.87738e-10
chr1	118105054	118105555	Multiciliated	3.54363	1.00436e-09
chr2	133173859	133174360	Multiciliated	1.87011	1.17275e-09
chr3	195578931	195579432	Multiciliated	4.11672	1.22135e-09
chr12	7055423	7055924	Multiciliated	1.91578	1.32253e-09
chr15	52580467	52580968	Multiciliated	2.24948	1.35897e-09
chr2	115565294	115565795	Multiciliated	4.34711	1.35897e-09
chr10	5024121	5024622	Multiciliated	4.17167	1.40691e-09
chr6	31845342	31845843	Multiciliated	3.67774	1.40691e-09
chr17	48139778	48140279	Multiciliated	2.58477	1.42832e-09
chr2	62520827	62521328	Multiciliated	2.46329	1.42832e-09
chr7	2563694	2564195	Multiciliated	2.75137	1.42832e-09
chr7	3794695	3795196	Multiciliated	4.92542	1.42832e-09
chr17	27073884	27074385	Multiciliated	3.32479	1.47607e-09
chr3	186695083	186695584	Multiciliated	3.44457	1.61501e-09
chr6	52368979	52369480	Multiciliated	2.13634	1.75432e-09
chr7	127673239	127673740	Multiciliated	3.13208	1.77634e-09
chr11	12269853	12270354	Multiciliated	3.32728	1.94083e-09
chr22	31603274	31603775	Multiciliated	2.80778	2.05952e-09
chr20	44097963	44098464	Multiciliated	3.70895	2.25408e-09
chr15	69760790	69761291	Multiciliated	2.66397	2.41029e-09
chr18	9987800	9988301	Multiciliated	5.39482	2.41029e-09
chr3	38045802	38046303	Multiciliated	3.2511	2.67194e-09
chr1	161053167	161053668	Multiciliated	2.35139	2.98412e-09
chr22	31649916	31650417	Multiciliated	2.56076	3.14604e-09
chr5	55229768	55230269	Multiciliated	3.63258	3.4233e-09
chr7	73242498	73242999	Multiciliated	2.68169	3.4233e-09
chr2	28600760	28601261	Multiciliated	2.77471	3.5045e-09
chr9	35669206	35669707	Multiciliated	3.48977	4.03986e-09
chr21	44764075	44764576	Multiciliated	2.81342	4.33953e-09
chr2	46636354	46636855	Multiciliated	2.20435	4.46743e-09
chr6	151365649	151366150	Multiciliated	2.47932	4.55524e-09
chr22	48765827	48766328	Multiciliated	3.07938	4.77736e-09
chr11	17008707	17009208	Multiciliated	4.30101	5.19761e-09
chr8	1911284	1911785	Multiciliated	2.6131	5.19761e-09
chr8	11657678	11658179	Multiciliated	2.75788	5.2516e-09
chr10	44820439	44820940	Multiciliated	2.27451	5.50261e-09
chr17	54188029	54188530	Multiciliated	3.73453	5.50261e-09
chr9	139022521	139023022	Multiciliated	4.42031	6.08834e-09
chr3	187467750	187468251	Multiciliated	2.70362	6.11408e-09
chr5	133841738	133842239	Multiciliated	2.36943	6.11408e-09
chr1	29565680	29566181	Multiciliated	2.63644	6.36931e-09
chr14	61747942	61748443	Multiciliated	1.85354	6.91103e-09
chr5	138060823	138061324	Multiciliated	2.89497	7.22157e-09
chr20	48929071	48929572	Multiciliated	3.19789	7.23721e-09
chr19	33538227	33538728	Multiciliated	2.9917	7.49642e-09
chr16	4987055	4987556	Multiciliated	2.72801	7.59059e-09
chr10	73272471	73272972	Multiciliated	3.02117	7.68595e-09
chr4	38730111	38730612	Multiciliated	3.18993	7.68595e-09
chr5	54522949	54523450	Multiciliated	4.71267	7.84052e-09
chr10	105553933	105554434	Multiciliated	2.64797	7.99205e-09
chr2	234330596	234331097	Multiciliated	3.15081	8.14237e-09
chr1	43613299	43613800	Multiciliated	2.27443	8.32815e-09
chr17	14109204	14109705	Multiciliated	2.49236	8.47439e-09
chr16	11730145	11730646	Multiciliated	3.84034	9.05594e-09
chr11	117947349	117947850	Multiciliated	2.5593	9.61904e-09
chr11	130523695	130524196	Multiciliated	5.29036	1.01836e-08
chr5	138709313	138709814	Multiciliated	3.27632	1.05906e-08
chr6	42110211	42110712	Multiciliated	4.40931	1.16879e-08
chr14	23355900	23356401	Multiciliated	2.56084	1.22007e-08
chr21	44860654	44861155	Multiciliated	4.27266	1.22007e-08
chr22	25796678	25797179	Multiciliated	3.20549	1.22007e-08
chr16	74808607	74809108	Multiciliated	1.90913	1.29665e-08
chr2	101733574	101734075	Multiciliated	4.54668	1.29665e-08
chr11	117390250	117390751	Multiciliated	2.27962	1.31519e-08
chr9	91637077	91637578	Multiciliated	3.31211	1.36446e-08
chr4	169991093	169991594	Multiciliated	2.45321	1.37692e-08
chr15	60666872	60667373	Multiciliated	2.45714	1.42821e-08
chr8	102449210	102449711	Multiciliated	3.83434	1.4359e-08
chr22	41983652	41984153	Multiciliated	3.18307	1.48928e-08
chr3	127325692	127326193	Multiciliated	4.3232	1.54067e-08
chr9	34374735	34375236	Multiciliated	4.22956	1.54655e-08
chr12	53319998	53320499	Multiciliated	2.86411	1.64296e-08
chr16	67430133	67430634	Multiciliated	1.88836	1.66393e-08
chr7	17245831	17246332	Multiciliated	6.8098	1.71637e-08
chr1	54481900	54482401	Multiciliated	2.85004	1.86097e-08
chr18	60643384	60643885	Multiciliated	5.156	1.87587e-08
chr16	29118681	29119182	Multiciliated	3.05783	2.05767e-08
chr21	44850719	44851220	Multiciliated	3.91765	2.10547e-08
chr1	39608264	39608765	Multiciliated	4.07347	2.13453e-08
chr11	66486103	66486604	Multiciliated	3.92207	2.16454e-08
chr16	68741453	68741954	Multiciliated	2.50127	2.34672e-08
chr20	19110802	19111303	Multiciliated	4.85771	2.35245e-08
chr7	4228605	4229106	Multiciliated	5.03135	2.49136e-08
chr11	117588544	117589045	Multiciliated	3.08084	2.56742e-08
chr7	150813102	150813603	Multiciliated	1.92569	2.59657e-08
chr10	73006484	73006985	Multiciliated	2.84065	2.77307e-08
chr2	129062612	129063113	Multiciliated	1.58897	2.81109e-08
chr8	29144354	29144855	Multiciliated	2.74025	2.93265e-08
chr12	26287869	26288370	Multiciliated	2.37712	3.04004e-08
chr21	43944704	43945205	Multiciliated	2.50028	3.07952e-08
chr11	70994866	70995367	Multiciliated	3.5192	3.1345e-08
chr8	37761424	37761925	Multiciliated	2.62447	3.1345e-08
chr11	120172701	120173202	Multiciliated	3.91672	3.16259e-08
chr12	24907712	24908213	Multiciliated	2.84904	3.35533e-08
chr21	45585739	45586240	Multiciliated	3.9335	3.37102e-08
chr8	142164108	142164609	Multiciliated	2.46209	3.47971e-08
chr10	105413353	105413854	Multiciliated	5.08546	3.48785e-08
chr19	16844623	16845124	Multiciliated	3.74419	3.63277e-08
chr3	25506901	25507402	Multiciliated	3.83441	3.70215e-08
chr7	105603339	105603840	Multiciliated	4.37551	3.7995e-08
chr17	25857896	25858397	Multiciliated	1.6249	3.95598e-08
chr8	81279104	81279605	Multiciliated	3.12345	4.35338e-08
chr4	124468190	124468691	Multiciliated	2.99879	4.41513e-08
chr8	95653068	95653569	Multiciliated	2.32097	4.41513e-08
chr19	3708082	3708583	Multiciliated	2.6113	4.4882e-08
chr19	49074570	49075071	Multiciliated	3.92944	4.54288e-08
chr12	11876857	11877358	Multiciliated	3.99655	4.60669e-08
chr1	1356516	1357017	Multiciliated	2.96103	4.68616e-08
chr20	36618891	36619392	Multiciliated	3.00397	4.68616e-08
chr14	90979871	90980372	Multiciliated	1.83455	4.69349e-08
chr12	59270937	59271438	Multiciliated	2.51303	4.73658e-08
chr1	1690123	1690624	Multiciliated	1.80252	5.03536e-08
chr14	61190823	61191324	Multiciliated	2.84663	5.03536e-08
chr21	43124348	43124849	Multiciliated	3.44856	5.03536e-08
chr16	70730838	70731339	Multiciliated	2.63598	5.15672e-08
chr3	65939001	65939502	Multiciliated	1.62563	5.15672e-08
chr2	239198721	239199222	Multiciliated	2.55278	5.18077e-08
chr6	47427902	47428403	Multiciliated	2.84589	5.18077e-08
chr5	139035193	139035694	Multiciliated	2.54543	5.20486e-08
chr11	12112202	12112703	Multiciliated	3.69775	5.66599e-08
chr3	42191494	42191995	Multiciliated	4.64849	5.71682e-08
chr22	46933364	46933865	Multiciliated	2.18652	5.87022e-08
chr10	5530661	5531162	Multiciliated	5.20475	5.93383e-08
chr1	202015385	202015886	Multiciliated	2.79212	6.04295e-08
chr15	41767101	41767602	Multiciliated	4.19102	6.13479e-08
chr3	9939575	9940076	Multiciliated	2.95831	6.18391e-08
chr5	76114540	76115041	Multiciliated	3.30426	6.18391e-08
chr8	125274933	125275434	Multiciliated	2.78065	6.18391e-08
chr19	5913937	5914438	Multiciliated	2.96769	6.28241e-08
chr6	46029918	46030419	Multiciliated	2.13135	6.28241e-08
chr10	21462821	21463322	Multiciliated	3.0841	6.73457e-08
chr15	83314765	83315266	Multiciliated	4.24148	7.12666e-08
chr8	29412832	29413333	Multiciliated	3.7668	7.31535e-08
chr11	47264929	47265430	Multiciliated	2.89691	7.39538e-08
chr17	75413588	75414089	Multiciliated	4.14515	7.78993e-08
chr9	84219925	84220426	Multiciliated	2.60114	7.86096e-08
chr13	44806129	44806630	Multiciliated	2.24219	8.2447e-08
chr5	1130681	1131182	Multiciliated	3.55261	8.38115e-08
chr1	155098471	155098972	Multiciliated	3.39702	8.70026e-08
chr18	55464322	55464823	Multiciliated	3.3034	8.70026e-08
chr14	90121292	90121793	Multiciliated	5.3948	9.21267e-08
chr11	60753596	60754097	Multiciliated	3.21178	9.93999e-08
chr14	61993171	61993672	Multiciliated	2.72005	1.00187e-07
chr9	134420611	134421112	Multiciliated	2.76922	1.00255e-07
chr3	45219715	45220216	Multiciliated	1.62299	1.03244e-07
chr22	36806013	36806514	Multiciliated	2.22748	1.03496e-07
chr6	159274475	159274976	Multiciliated	2.3247	1.04088e-07
chr1	51795040	51795541	Multiciliated	2.44386	1.06111e-07
chr11	2933652	2934153	Multiciliated	2.39773	1.06111e-07
chr19	32864634	32865135	Multiciliated	2.48773	1.17464e-07
chr18	45665790	45666291	Multiciliated	2.03788	1.20645e-07
chr12	63014966	63015467	Multiciliated	3.3914	1.2396e-07
chr9	130307641	130308142	Multiciliated	2.71497	1.26942e-07
chr11	128292485	128292986	Multiciliated	3.77743	1.30037e-07
chr18	47721234	47721735	Multiciliated	1.60151	1.30037e-07
chr4	84110671	84111172	Multiciliated	3.90934	1.32374e-07
chr18	31382856	31383357	Multiciliated	4.39166	1.49187e-07
chr1	6483352	6483853	Multiciliated	2.61319	1.56638e-07
chr16	2908414	2908915	Multiciliated	2.53208	1.61524e-07
chr11	47945858	47946359	Multiciliated	2.82379	1.63287e-07
chr1	201979403	201979904	Multiciliated	1.78076	1.77119e-07
chr4	84133472	84133973	Multiciliated	1.26221	1.77228e-07
chr12	120663646	120664147	Multiciliated	2.19642	1.82626e-07
chr6	37212514	37213015	Multiciliated	2.32133	1.85781e-07
chr5	7851672	7852173	Multiciliated	4.03047	1.86363e-07
chr14	37130760	37131261	Multiciliated	2.375	1.99293e-07
chr10	11917769	11918270	Multiciliated	2.16218	1.99687e-07
chr3	53179318	53179819	Multiciliated	3.62312	2.01318e-07
chr2	99525825	99526326	Multiciliated	3.63834	2.01606e-07
chr11	113739956	113740457	Multiciliated	4.61973	2.06995e-07
chr7	7962306	7962807	Multiciliated	4.32607	2.07893e-07
chr6	21022552	21023053	Multiciliated	2.47909	2.11828e-07
chr7	158190111	158190612	Multiciliated	3.59265	2.16646e-07
chr8	48293112	48293613	Multiciliated	3.5578	2.16657e-07
chr14	61116046	61116547	Multiciliated	2.20532	2.23706e-07
chr1	27854408	27854909	Multiciliated	2.50368	2.34182e-07
chr11	119999416	119999917	Multiciliated	3.04725	2.34182e-07
chr12	133484989	133485490	Multiciliated	1.55721	2.34182e-07
chr2	8665616	8666117	Multiciliated	2.56192	2.34182e-07
chr5	74330046	74330547	Multiciliated	3.2188	2.34182e-07
chr10	123874303	123874804	Multiciliated	3.28588	2.40392e-07
chr17	4552113	4552614	Multiciliated	2.78164	2.46546e-07
chr1	217251524	217252025	Multiciliated	2.95095	2.52401e-07
chr5	111564311	111564812	Multiciliated	2.84755	2.53294e-07
chr1	32135203	32135704	Multiciliated	2.78298	2.6136e-07
chr1	55013517	55014018	Multiciliated	2.169	2.6136e-07
chr12	49619481	49619982	Multiciliated	2.47321	2.6136e-07
chr13	76334500	76335001	Multiciliated	2.35117	2.6136e-07
chr14	76178094	76178595	Multiciliated	2.25614	2.6136e-07
chr2	23787407	23787908	Multiciliated	2.75792	2.6136e-07
chr20	52740137	52740638	Multiciliated	2.5303	2.6136e-07
chr16	82613295	82613796	Multiciliated	3.96146	2.675e-07
chr3	53193286	53193787	Multiciliated	3.33841	2.675e-07
chr9	84203038	84203539	Multiciliated	2.2501	2.68482e-07
chr3	66468768	66469269	Multiciliated	2.47211	2.68999e-07
chr1	47943779	47944280	Multiciliated	2.27675	2.74285e-07
chr1	44047833	44048334	Multiciliated	2.96224	2.78756e-07
chr3	193830224	193830725	Multiciliated	1.92792	2.79519e-07
chr1	201139743	201140244	Multiciliated	1.12573	2.87732e-07
chr13	43881901	43882402	Multiciliated	2.72683	2.87732e-07
chr4	104346029	104346530	Multiciliated	2.42557	3.02052e-07
chr9	136127740	136128241	Multiciliated	3.26042	3.05593e-07
chr11	76786470	76786971	Multiciliated	1.53181	3.08977e-07
chr16	68778638	68779139	Multiciliated	2.67822	3.14516e-07
chr1	207082546	207083047	Multiciliated	1.7414	3.20504e-07
chr11	64004928	64005429	Multiciliated	3.76981	3.20626e-07
chr16	84130228	84130729	Multiciliated	3.32103	3.28758e-07
chr5	131589295	131589796	Multiciliated	3.31654	3.45835e-07
chr7	133538438	133538939	Multiciliated	2.75999	3.62622e-07
chr2	99485573	99486074	Multiciliated	1.94466	3.68017e-07
chr3	124311518	124312019	Multiciliated	2.81416	3.69299e-07
chr17	79039829	79040330	Multiciliated	2.90001	3.69714e-07
chr2	121200418	121200919	Multiciliated	2.97186	3.69714e-07
chr9	33415527	33416028	Multiciliated	2.17046	3.69714e-07
chr2	30497537	30498038	Multiciliated	2.98992	4.06921e-07
chr1	229357300	229357801	Multiciliated	2.19632	4.14331e-07
chr14	62004210	62004711	Multiciliated	2.23438	4.18448e-07
chr13	37006288	37006789	Multiciliated	2.54524	4.21727e-07
chr1	201977274	201977775	Multiciliated	4.29215	4.22824e-07
chr7	87094478	87094979	Multiciliated	3.8659	4.24643e-07
chr1	233749326	233749827	Multiciliated	2.26326	4.3203e-07
chr19	45667801	45668302	Multiciliated	2.32589	4.32281e-07
chr1	207205889	207206390	Multiciliated	3.8077	4.39851e-07
chr16	46791112	46791613	Multiciliated	4.04567	4.39851e-07
chr1	150232364	150232865	Multiciliated	4.05642	4.58597e-07
chr5	58858759	58859260	Multiciliated	3.31403	4.70634e-07
chr2	86181966	86182467	Multiciliated	1.85274	4.94563e-07
chr4	105415970	105416471	Multiciliated	3.26399	5.03751e-07
chr9	90524527	90525028	Multiciliated	3.10793	5.11633e-07
chr1	182089789	182090290	Multiciliated	3.44127	5.21295e-07
chr14	75925704	75926205	Multiciliated	2.61052	5.24871e-07
chr22	40390667	40391168	Multiciliated	3.28256	5.31713e-07
chr8	101518653	101519154	Multiciliated	3.57838	5.34711e-07
chr8	49621278	49621779	Multiciliated	2.76087	5.42059e-07
chr16	66960883	66961384	Multiciliated	2.80454	5.45986e-07
chr2	157038476	157038977	Multiciliated	2.79817	5.52272e-07
chr1	183668863	183669364	Multiciliated	3.1552	5.57085e-07
chr1	118659490	118659991	Multiciliated	2.8033	5.59614e-07
chr14	69093563	69094064	Multiciliated	2.1742	5.59614e-07
chr5	176728587	176729088	Multiciliated	2.21793	5.70821e-07
chr15	37311966	37312467	Multiciliated	2.34748	5.77765e-07
chr1	245398373	245398874	Multiciliated	4.08399	5.84391e-07
chr9	87605194	87605695	Multiciliated	4.86244	5.84391e-07
chr2	218196176	218196677	Multiciliated	2.87063	6.02819e-07
chr2	219866459	219866960	Multiciliated	2.23589	6.05057e-07
chr17	48581370	48581871	Multiciliated	2.45777	6.13116e-07
chr1	221888707	221889208	Multiciliated	2.76556	6.22433e-07
chr16	2085433	2085934	Multiciliated	2.36591	6.281e-07
chr22	41763134	41763635	Multiciliated	1.79374	6.44443e-07
chr9	80204255	80204756	Multiciliated	1.3303	6.69802e-07
chr5	759055	759556	Multiciliated	2.43215	6.75522e-07
chr15	45742060	45742561	Multiciliated	1.48056	6.92675e-07
chr9	38672268	38672769	Multiciliated	2.08307	7.03051e-07
chr5	172331792	172332293	Multiciliated	1.81517	7.23952e-07
chr10	134222383	134222884	Multiciliated	1.56178	7.27715e-07
chr19	18852508	18853009	Multiciliated	4.01101	7.27715e-07
chr9	124084378	124084879	Multiciliated	3.69145	7.27715e-07
chr8	8953373	8953874	Multiciliated	2.83892	7.49416e-07
chr7	98807972	98808473	Multiciliated	3.45659	7.82014e-07
chr15	69759905	69760406	Multiciliated	2.68014	8.01245e-07
chr3	181556822	181557323	Multiciliated	3.4539	8.04077e-07
chr7	150600592	150601093	Multiciliated	3.23719	8.06236e-07
chr8	134228699	134229200	Multiciliated	3.03054	8.14575e-07
chr10	109891945	109892446	Multiciliated	2.56197	8.2636e-07
chr4	8453111	8453612	Multiciliated	2.85786	8.2636e-07
chr20	22471464	22471965	Multiciliated	2.72947	8.32089e-07
chr16	83837373	83837874	Multiciliated	2.61307	8.45124e-07
chr17	3862507	3863008	Multiciliated	2.58633	8.45124e-07
chr7	73157215	73157716	Multiciliated	2.54302	8.73494e-07
chr11	68147903	68148404	Multiciliated	2.69304	8.77551e-07
chr12	102002140	102002641	Multiciliated	1.7605	8.9928e-07
chr1	202003889	202004390	Multiciliated	1.52	9.00443e-07
chr3	181428991	181429492	Multiciliated	2.39072	9.0278e-07
chr5	36745269	36745770	Multiciliated	2.55698	9.1567e-07
chr2	14428063	14428564	Multiciliated	2.48266	9.17862e-07
chr19	11002399	11002900	Multiciliated	2.96912	9.27345e-07
chr1	205270498	205270999	Multiciliated	1.88698	9.31957e-07
chr1	209826285	209826786	Multiciliated	2.81203	9.36601e-07
chr10	126840474	126840975	Multiciliated	2.91595	9.48148e-07
chr16	57656974	57657475	Multiciliated	2.8686	9.48148e-07
chr1	46645836	46646337	Multiciliated	2.68746	9.7159e-07
chr1	205286546	205287047	Multiciliated	2.40982	9.76272e-07
chr18	10122095	10122596	Multiciliated	2.13037	9.76272e-07
chr14	23288629	23289130	Multiciliated	3.22458	9.78389e-07
chr5	172171147	172171648	Multiciliated	2.26787	9.80994e-07
chr20	45948578	45949079	Multiciliated	4.05929	1.02476e-06
chr19	41426939	41427440	Multiciliated	2.16221	1.02807e-06
chr2	98703293	98703794	Multiciliated	2.35243	1.03539e-06
chr3	194233494	194233995	Multiciliated	1.92344	1.0458e-06
chr22	23744584	23745085	Multiciliated	2.38983	1.05007e-06
chr12	612182	612683	Multiciliated	2.6207	1.05685e-06
chr18	20193199	20193700	Multiciliated	2.062	1.05685e-06
chr17	80192558	80193059	Multiciliated	4.0178	1.07947e-06
chr2	236227696	236228197	Multiciliated	3.16839	1.07947e-06
chr17	80847299	80847800	Multiciliated	2.36383	1.10618e-06
chr9	124462314	124462815	Multiciliated	2.90072	1.11266e-06
chr6	109369289	109369790	Multiciliated	4.59669	1.13672e-06
chr5	79477620	79478121	Multiciliated	3.77081	1.13749e-06
chr1	33225634	33226135	Multiciliated	3.11423	1.14014e-06
chr1	155097133	155097634	Multiciliated	4.3261	1.14014e-06
chr12	110476800	110477301	Multiciliated	2.37392	1.14871e-06
chr19	55582408	55582909	Multiciliated	2.8228	1.15484e-06
chr7	55842378	55842879	Multiciliated	4.05628	1.15484e-06
chr11	129462982	129463483	Multiciliated	3.15334	1.20919e-06
chr16	67995507	67996008	Multiciliated	2.60041	1.22444e-06
chr1	43814554	43815055	Multiciliated	2.39448	1.2253e-06
chr9	118024654	118025155	Multiciliated	2.78901	1.23527e-06
chr7	123438059	123438560	Multiciliated	2.05285	1.26463e-06
chr7	127657888	127658389	Multiciliated	1.37464	1.28113e-06
chr3	150469638	150470139	Multiciliated	2.74202	1.28234e-06
chr2	158682316	158682817	Multiciliated	2.42193	1.3026e-06
chr10	12513192	12513693	Multiciliated	3.19759	1.33972e-06
chr17	37861858	37862359	Multiciliated	2.14314	1.34191e-06
chr18	29952363	29952864	Multiciliated	1.04253	1.35058e-06
chr14	30054155	30054656	Multiciliated	2.85972	1.35058e-06
chr7	1595763	1596264	Multiciliated	2.15616	1.36878e-06
chr11	119066386	119066887	Multiciliated	2.64664	1.38396e-06
chr8	101506700	101507201	Multiciliated	2.23854	1.38396e-06
chr20	2748879	2749380	Multiciliated	1.5733	1.40191e-06
chr1	245421470	245421971	Multiciliated	4.13392	1.59025e-06
chr17	1914987	1915488	Multiciliated	2.20227	1.59025e-06
chr14	105198692	105199193	Multiciliated	1.60908	1.59469e-06
chr10	61462019	61462520	Multiciliated	3.87986	1.60082e-06
chr4	11430425	11430926	Multiciliated	1.67921	1.62545e-06
chr2	85034129	85034630	Multiciliated	2.02529	1.63419e-06
chr22	43201216	43201717	Multiciliated	1.58921	1.6424e-06
chr2	223987469	223987970	Multiciliated	2.49864	1.67348e-06
chr6	35453867	35454368	Multiciliated	2.16258	1.73075e-06
chr16	68460059	68460560	Multiciliated	3.09822	1.748e-06
chrX	112075899	112076400	Multiciliated	2.97654	1.76334e-06
chr11	130051069	130051570	Multiciliated	2.66673	1.81763e-06
chr6	11288234	11288735	Multiciliated	3.4699	1.83939e-06
chr3	14502173	14502674	Multiciliated	2.80545	1.8614e-06
chr16	68450231	68450732	Multiciliated	1.84711	1.8956e-06
chr21	40337926	40338427	Multiciliated	3.10551	1.90244e-06
chr11	120008660	120009161	Multiciliated	3.13912	1.97837e-06
chr9	112852191	112852692	Multiciliated	3.26402	2.0225e-06
chr22	50731699	50732200	Multiciliated	2.2875	2.03674e-06
chr10	82116279	82116780	Multiciliated	2.64193	2.06051e-06
chr16	27223366	27223867	Multiciliated	2.31205	2.06051e-06
chr10	134973333	134973834	Multiciliated	4.46457	2.08967e-06
chr8	110592201	110592702	Multiciliated	4.48801	2.08967e-06
chr1	204053360	204053861	Multiciliated	2.61566	2.09776e-06
chr15	99306409	99306910	Multiciliated	2.68636	2.09776e-06
chr20	10686513	10687014	Multiciliated	2.79871	2.10906e-06
chr6	30853327	30853828	Multiciliated	2.56369	2.10906e-06
chr11	125985796	125986297	Multiciliated	3.10446	2.17709e-06
chr4	2938939	2939440	Multiciliated	2.49816	2.18772e-06
chr12	86230101	86230602	Multiciliated	2.00697	2.19768e-06
chr9	72435387	72435888	Multiciliated	2.39456	2.24278e-06
chr4	15775582	15776083	Multiciliated	2.1892	2.29328e-06
chr19	1262197	1262698	Multiciliated	2.05334	2.35949e-06
chr5	72811019	72811520	Multiciliated	6.89549	2.36427e-06
chr14	95806561	95807062	Multiciliated	2.25912	2.36624e-06
chr14	52924546	52925047	Multiciliated	1.12992	2.46947e-06
chr20	36621280	36621781	Multiciliated	3.80426	2.51481e-06
chr9	138843699	138844200	Multiciliated	3.87296	2.53646e-06
chr5	173251091	173251592	Multiciliated	3.44786	2.67169e-06
chr11	13136291	13136792	Multiciliated	2.83915	2.69534e-06
chr21	16512789	16513290	Multiciliated	4.61106	2.70055e-06
chr8	27532605	27533106	Multiciliated	2.36944	2.73122e-06
chr16	57831817	57832318	Multiciliated	2.18557	2.76581e-06
chr11	114068731	114069232	Multiciliated	2.42373	2.83046e-06
chr2	197156151	197156652	Multiciliated	4.06218	2.83046e-06
chr1	226315472	226315973	Multiciliated	3.18112	2.87507e-06
chr7	21582385	21582886	Multiciliated	2.80517	2.87507e-06
chr6	3511569	3512070	Multiciliated	2.89409	2.87901e-06
chr16	88793	89294	Multiciliated	2.93383	2.98782e-06
chr14	77589852	77590353	Multiciliated	2.02622	3.01776e-06
chr16	27636612	27637113	Multiciliated	3.15054	3.01776e-06
chr1	207472236	207472737	Multiciliated	2.33464	3.07623e-06
chr6	170588946	170589447	Multiciliated	2.10733	3.1088e-06
chr8	137501393	137501894	Multiciliated	2.34366	3.14272e-06
chr1	24119795	24120296	Multiciliated	4.21378	3.21689e-06
chr14	76297675	76298176	Multiciliated	2.40971	3.21689e-06
chr3	194875784	194876285	Multiciliated	1.43572	3.21689e-06
chr10	58671796	58672297	Multiciliated	6.19955	3.22187e-06
chr19	2059824	2060325	Multiciliated	2.21538	3.23555e-06
chr19	47200654	47201155	Multiciliated	2.08757	3.32029e-06
chr21	45132042	45132543	Multiciliated	2.07517	3.32029e-06
chr18	45659988	45660489	Multiciliated	2.91178	3.32652e-06
chr9	100834857	100835358	Multiciliated	2.51423	3.33323e-06
chr6	3380850	3381351	Multiciliated	2.53575	3.36569e-06
chr20	3149006	3149507	Multiciliated	2.49188	3.44906e-06
chr13	25204838	25205339	Multiciliated	1.57021	3.45752e-06
chr17	6455138	6455639	Multiciliated	2.04856	3.50943e-06
chr17	71284593	71285094	Multiciliated	1.89846	3.50943e-06
chr5	94043016	94043517	Multiciliated	1.70113	3.51252e-06
chr6	158666744	158667245	Multiciliated	3.06411	3.51252e-06
chr10	79648988	79649489	Multiciliated	2.53694	3.52634e-06
chr21	33805555	33806056	Multiciliated	2.17351	3.58917e-06
chr1	60280193	60280694	Multiciliated	1.553	3.61166e-06
chr5	68788433	68788934	Multiciliated	1.88868	3.66445e-06
chr20	13975870	13976371	Multiciliated	2.1238	3.70262e-06
chr9	112969264	112969765	Multiciliated	2.1123	3.74563e-06
chrX	7050402	7050903	Multiciliated	2.49043	3.83455e-06
chr2	238498850	238499351	Multiciliated	2.70823	3.86553e-06
chr7	156253535	156254036	Multiciliated	3.26191	3.87568e-06
chr19	11129327	11129828	Multiciliated	1.3419	3.89012e-06
chr10	12762352	12762853	Multiciliated	1.62324	3.94033e-06
chr9	130336898	130337399	Multiciliated	2.23866	3.94296e-06
chr19	3336589	3337090	Multiciliated	2.40803	4.01012e-06
chr6	42086123	42086624	Multiciliated	1.63915	4.01555e-06
chr13	24133043	24133544	Multiciliated	2.90673	4.10171e-06
chr1	26858145	26858646	Multiciliated	3.51142	4.13139e-06
chr9	112093582	112094083	Multiciliated	1.58209	4.22109e-06
chr5	1316256	1316757	Multiciliated	1.9808	4.28773e-06
chr9	98948761	98949262	Multiciliated	3.41871	4.34641e-06
chr5	2743251	2743752	Multiciliated	4.09695	4.36303e-06
chr7	105575611	105576112	Multiciliated	2.46012	4.38092e-06
chr2	31030116	31030617	Multiciliated	2.9499	4.38183e-06
chr16	58443219	58443720	Multiciliated	3.2604	4.38522e-06
chr7	150671474	150671975	Multiciliated	2.95251	4.3932e-06
chr2	76035036	76035537	Multiciliated	1.61244	4.40697e-06
chr1	46637583	46638084	Multiciliated	3.14907	4.41459e-06
chr13	30498144	30498645	Multiciliated	1.93925	4.41459e-06
chr3	185048328	185048829	Multiciliated	3.26321	4.41459e-06
chr17	48986484	48986985	Multiciliated	3.18061	4.44997e-06
chr11	6497213	6497714	Multiciliated	2.95531	4.50067e-06
chr5	52284824	52285325	Multiciliated	1.77997	4.50067e-06
chr4	6689653	6690154	Multiciliated	2.78006	4.50421e-06
chr22	30870933	30871434	Multiciliated	2.67959	4.5125e-06
chr7	51417781	51418282	Multiciliated	2.88969	4.54874e-06
chr11	61275540	61276041	Multiciliated	2.9686	4.58431e-06
chr11	74257722	74258223	Multiciliated	2.50441	4.58562e-06
chr1	180096944	180097445	Multiciliated	2.95444	4.63967e-06
chr6	11434884	11435385	Multiciliated	2.56379	4.7999e-06
chr9	88708631	88709132	Multiciliated	2.21018	4.80842e-06
chr4	54458868	54459369	Multiciliated	2.00357	4.82461e-06
chr22	19950489	19950990	Multiciliated	2.35637	4.83154e-06
chr11	130506821	130507322	Multiciliated	2.2971	4.84125e-06
chr2	1628993	1629494	Multiciliated	2.10261	4.90454e-06
chr5	154092075	154092576	Multiciliated	1.84393	4.95179e-06
chr6	159282973	159283474	Multiciliated	5.72313	5.02133e-06
chr1	151345003	151345504	Multiciliated	1.2578	5.04606e-06
chr3	193589982	193590483	Multiciliated	2.23169	5.06215e-06
chr4	10160152	10160653	Multiciliated	3.31795	5.22519e-06
chr16	81614703	81615204	Multiciliated	1.7786	5.30518e-06
chr19	47792977	47793478	Multiciliated	1.95333	5.33575e-06
chr16	643370	643871	Multiciliated	2.37018	5.34517e-06
chr20	19693340	19693841	Multiciliated	3.25879	5.35607e-06
chr11	102139237	102139738	Multiciliated	1.82468	5.36976e-06
chr6	39171431	39171932	Multiciliated	1.04371	5.36976e-06
chr4	38622553	38623054	Multiciliated	1.75938	5.41208e-06
chr1	62207833	62208334	Multiciliated	1.28571	5.42253e-06
chr18	55681098	55681599	Multiciliated	3.82355	5.42253e-06
chr5	159414274	159414775	Multiciliated	2.05156	5.47059e-06
chr1	33182193	33182694	Multiciliated	2.65254	5.51371e-06
chr16	84875331	84875832	Multiciliated	3.88827	5.54374e-06
chr7	87856124	87856625	Multiciliated	2.01907	5.54374e-06
chr12	124853895	124854396	Multiciliated	2.25107	5.54838e-06
chr5	107008098	107008599	Multiciliated	1.54092	5.54838e-06
chr4	143395359	143395860	Multiciliated	2.11419	5.59169e-06
chr4	119269965	119270466	Multiciliated	3.85964	5.62971e-06
chr13	42548533	42549034	Multiciliated	1.67677	5.63723e-06
chr17	73717238	73717739	Multiciliated	1.70049	5.63723e-06
chr12	53298693	53299194	Multiciliated	1.83808	5.82766e-06
chr14	55764555	55765056	Multiciliated	3.74399	5.99704e-06
chr17	68085753	68086254	Multiciliated	5.35058	5.99704e-06
chr9	4299832	4300333	Multiciliated	2.58494	5.99704e-06
chr16	67675995	67676496	Multiciliated	1.71248	6.01206e-06
chr6	18493596	18494097	Multiciliated	2.76396	6.05178e-06
chr1	23778416	23778917	Multiciliated	5.02246	6.11417e-06
chr1	15416793	15417294	Multiciliated	2.79987	6.12563e-06
chr9	140506609	140507110	Multiciliated	2.14299	6.12914e-06
chr2	20709675	20710176	Multiciliated	3.49564	6.18067e-06
chr3	104317890	104318391	Multiciliated	1.93245	6.18067e-06
chr13	111208109	111208610	Multiciliated	3.27338	6.21082e-06
chr10	105001036	105001537	Multiciliated	2.43012	6.32504e-06
chr2	202118980	202119481	Multiciliated	2.3561	6.32726e-06
chr16	88831297	88831798	Multiciliated	1.9536	6.33312e-06
chr7	75719180	75719681	Multiciliated	3.55918	6.33312e-06
chr17	3657692	3658193	Multiciliated	3.43631	6.38755e-06
chr1	180137175	180137676	Multiciliated	1.93057	6.41129e-06
chr12	6381932	6382433	Multiciliated	1.29887	6.42293e-06
chr9	38083850	38084351	Multiciliated	2.77106	6.42293e-06
chr1	232455032	232455533	Multiciliated	4.52883	6.42356e-06
chr8	110619947	110620448	Multiciliated	3.2701	6.47007e-06
chr7	151249441	151249942	Multiciliated	3.31436	6.48242e-06
chr15	92013110	92013611	Multiciliated	2.70249	6.56129e-06
chr5	106892912	106893413	Multiciliated	2.99859	6.63831e-06
chr17	17441771	17442272	Multiciliated	3.15108	6.76685e-06
chr1	246329674	246330175	Multiciliated	2.92517	6.85008e-06
chr11	57545866	57546367	Multiciliated	1.78927	6.90262e-06
chr11	67060524	67061025	Multiciliated	2.81856	6.90262e-06
chr19	750825	751326	Multiciliated	1.92892	6.90262e-06
chr6	12324314	12324815	Multiciliated	2.57249	6.90262e-06
chr6	19538262	19538763	Multiciliated	2.86601	6.90262e-06
chr11	58963011	58963512	Multiciliated	2.75806	6.91907e-06
chr1	155162610	155163111	Multiciliated	2.25882	7.01317e-06
chr12	50356654	50357155	Multiciliated	2.9991	7.02082e-06
chr14	95757381	95757882	Multiciliated	2.39267	7.06178e-06
chr3	112513373	112513874	Multiciliated	1.58365	7.06178e-06
chr9	124361563	124362064	Multiciliated	2.1105	7.06178e-06
chr16	73049396	73049897	Multiciliated	2.89231	7.07049e-06
chr1	169085307	169085808	Multiciliated	2.28552	7.17851e-06
chr1	155149031	155149532	Multiciliated	2.1666	7.28633e-06
chr10	25140531	25141032	Multiciliated	2.50687	7.30152e-06
chr6	107150234	107150735	Multiciliated	2.0262	7.33104e-06
chr10	86392503	86393004	Multiciliated	2.3389	7.38965e-06
chr11	118505392	118505893	Multiciliated	2.27944	7.4124e-06
chr3	187526601	187527102	Multiciliated	2.12237	7.54887e-06
chr12	93414032	93414533	Multiciliated	2.15046	7.55451e-06
chr5	1161280	1161781	Multiciliated	2.53873	7.77203e-06
chr19	289960	290461	Multiciliated	2.1328	7.95808e-06
chr19	20162765	20163266	Multiciliated	1.23986	7.96532e-06
chr1	2139671	2140172	Multiciliated	2.08581	7.96987e-06
chr8	76319441	76319942	Multiciliated	2.94204	8.02196e-06
chr12	15954560	15955061	Multiciliated	4.29073	8.14226e-06
chr1	94057145	94057646	Multiciliated	2.53759	8.2186e-06
chr2	232164558	232165059	Multiciliated	2.25521	8.35396e-06
chr1	26503698	26504199	Multiciliated	3.53676	8.36498e-06
chr7	6438503	6439004	Multiciliated	3.92995	8.36498e-06
chr2	129131648	129132149	Multiciliated	1.71261	8.56099e-06
chr6	11712840	11713341	Multiciliated	3.69702	8.71304e-06
chr16	12356417	12356918	Multiciliated	3.55448	8.71507e-06
chr11	705797	706298	Multiciliated	3.54314	8.97756e-06
chr12	113587254	113587755	Multiciliated	2.53168	8.97756e-06
chr8	49648189	49648690	Multiciliated	3.08561	8.97756e-06
chr2	46277236	46277737	Multiciliated	3.20871	8.97904e-06
chr4	2932436	2932937	Multiciliated	1.53765	9.03997e-06
chr17	30342601	30343102	Multiciliated	3.91983	9.107e-06
chr4	124399883	124400384	Multiciliated	2.94595	9.14719e-06
chr21	19061378	19061879	Multiciliated	2.6542	9.36292e-06
chr5	170178998	170179499	Multiciliated	3.37435	9.38276e-06
chr14	24846932	24847433	Multiciliated	3.20437	9.41537e-06
chr10	105649999	105650500	Multiciliated	2.51953	9.52685e-06
chr11	66822514	66823015	Multiciliated	2.20493	9.52685e-06
chr7	150700619	150701120	Multiciliated	1.27635	9.55095e-06
chr7	47615583	47616084	Multiciliated	2.73672	9.5573e-06
chr4	14669046	14669547	Multiciliated	3.23665	9.71657e-06
chr20	44048088	44048589	Multiciliated	2.27414	9.85465e-06
chr10	22013571	22014072	Multiciliated	3.20512	9.85533e-06
chr3	58011607	58012108	Multiciliated	2.72661	9.86775e-06
chr15	75328438	75328939	Multiciliated	2.41791	9.92256e-06
chr10	116267140	116267641	Multiciliated	2.97603	1.01907e-05
chr17	3879962	3880463	Multiciliated	2.3595	1.01917e-05
chr1	145543467	145543968	Multiciliated	3.20458	1.0289e-05
chr1	202074861	202075362	Multiciliated	3.00989	1.0289e-05
chr2	127984196	127984697	Multiciliated	1.92393	1.0289e-05
chr20	22565207	22565708	Multiciliated	2.67748	1.0289e-05
chr22	49857676	49858177	Multiciliated	2.72995	1.0289e-05
chr16	81592392	81592893	Multiciliated	1.81472	1.02943e-05
chr6	109010478	109010979	Multiciliated	1.49874	1.03115e-05
chr2	121297952	121298453	Multiciliated	2.60751	1.04392e-05
chr7	64712472	64712973	Multiciliated	2.32365	1.04567e-05
chr14	37325232	37325733	Multiciliated	2.6728	1.06099e-05
chr2	42721969	42722470	Multiciliated	3.47341	1.06216e-05
chr12	53342555	53343056	Multiciliated	2.07109	1.0774e-05
chr16	11706176	11706677	Multiciliated	1.84565	1.07954e-05
chr18	55470246	55470747	Multiciliated	1.51434	1.09242e-05
chr1	86046191	86046692	Multiciliated	2.38907	1.09315e-05
chr8	39912204	39912705	Multiciliated	3.06273	1.09488e-05
chr8	128047919	128048420	Multiciliated	1.77253	1.09488e-05
chr3	27410733	27411234	Multiciliated	1.94891	1.1093e-05
chr6	109006153	109006654	Multiciliated	4.45776	1.16139e-05
chr2	97437508	97438009	Multiciliated	2.01005	1.19117e-05
chr1	43751077	43751578	Multiciliated	1.7803	1.1913e-05
chr22	40614848	40615349	Multiciliated	3.29882	1.199e-05
chr5	40365756	40366257	Multiciliated	4.58531	1.19998e-05
chr3	174576903	174577404	Multiciliated	4.13983	1.20678e-05
chr8	26123379	26123880	Multiciliated	2.56023	1.20678e-05
chr16	52596144	52596645	Multiciliated	3.3295	1.21087e-05
chr20	33113707	33114208	Multiciliated	2.30152	1.21135e-05
chr20	50361024	50361525	Multiciliated	3.31958	1.2154e-05
chr17	39811902	39812403	Multiciliated	1.86784	1.21685e-05
chr5	125704012	125704513	Multiciliated	3.43688	1.21695e-05
chr2	217557965	217558466	Multiciliated	4.27532	1.26506e-05
chr5	179512095	179512596	Multiciliated	4.33943	1.27331e-05
chr7	1598565	1599066	Multiciliated	1.45821	1.27699e-05
chr1	225960012	225960513	Multiciliated	1.73462	1.28573e-05
chr1	116257401	116257902	Multiciliated	1.71848	1.30244e-05
chr8	102373125	102373626	Multiciliated	2.29459	1.31107e-05
chr7	151105855	151106356	Multiciliated	2.86333	1.31305e-05
chr16	54227458	54227959	Multiciliated	2.57165	1.32482e-05
chr16	68790092	68790593	Multiciliated	2.33876	1.35005e-05
chr1	29598167	29598668	Multiciliated	3.38741	1.36415e-05
chr15	31588925	31589426	Multiciliated	1.39374	1.38531e-05
chr19	45616787	45617288	Multiciliated	3.75971	1.3978e-05
chr3	52351588	52352089	Multiciliated	3.05922	1.39879e-05
chr13	99068515	99069016	Multiciliated	2.31497	1.40286e-05
chr18	9855234	9855735	Multiciliated	2.61416	1.40705e-05
chr9	130738779	130739280	Multiciliated	5.19698	1.4128e-05
chr11	70475133	70475634	Multiciliated	5.57746	1.41985e-05
chr5	172064141	172064642	Multiciliated	3.21408	1.42243e-05
chr3	185514284	185514785	Multiciliated	2.23082	1.42877e-05
chr1	21665092	21665593	Multiciliated	3.93588	1.43001e-05
chr16	14750192	14750693	Multiciliated	3.01593	1.44341e-05
chr12	64255931	64256432	Multiciliated	2.49713	1.44437e-05
chr11	27061847	27062348	Multiciliated	3.00839	1.44457e-05
chr11	60466679	60467180	Multiciliated	2.85452	1.45435e-05
chr2	241975792	241976293	Multiciliated	3.06254	1.45435e-05
chr3	8705060	8705561	Multiciliated	2.36179	1.45435e-05
chr16	11591201	11591702	Multiciliated	1.96508	1.45667e-05
chr5	60576093	60576594	Multiciliated	3.13582	1.46781e-05
chr9	33233960	33234461	Multiciliated	2.79217	1.46798e-05
chr7	47510133	47510634	Multiciliated	2.56896	1.47439e-05
chr8	30280720	30281221	Multiciliated	1.82809	1.4847e-05
chr2	106472570	106473071	Multiciliated	2.83903	1.49676e-05
chr5	68710630	68711131	Multiciliated	1.9265	1.50045e-05
chr5	16508865	16509366	Multiciliated	2.01621	1.51657e-05
chr10	116264768	116265269	Multiciliated	3.0322	1.52846e-05
chr3	53189021	53189522	Multiciliated	2.77901	1.52846e-05
chr7	105698884	105699385	Multiciliated	2.30709	1.54455e-05
chr15	70290192	70290693	Multiciliated	2.66621	1.54504e-05
chr17	73904207	73904708	Multiciliated	2.1665	1.55145e-05
chr14	92302711	92303212	Multiciliated	2.0572	1.56885e-05
chr2	232112752	232113253	Multiciliated	1.94786	1.56898e-05
chr1	51086443	51086944	Multiciliated	1.5547	1.56933e-05
chr1	9391585	9392086	Multiciliated	2.33057	1.57026e-05
chr3	184056274	184056775	Multiciliated	2.59595	1.57026e-05
chr6	17120222	17120723	Multiciliated	2.99953	1.57026e-05
chr19	50708434	50708935	Multiciliated	1.95152	1.57398e-05
chr11	128494186	128494687	Multiciliated	1.59899	1.58053e-05
chr3	50306189	50306690	Multiciliated	1.75895	1.63456e-05
chrX	10051093	10051594	Multiciliated	2.43736	1.63456e-05
chr1	203260308	203260809	Multiciliated	2.95359	1.64414e-05
chr19	38422932	38423433	Multiciliated	2.13212	1.68346e-05
chr7	141395482	141395983	Multiciliated	2.27012	1.69012e-05
chr18	9838403	9838904	Multiciliated	1.59796	1.73896e-05
chr12	13025391	13025892	Multiciliated	1.74364	1.75454e-05
chr14	105557927	105558428	Multiciliated	2.13477	1.76581e-05
chr5	130355197	130355698	Multiciliated	3.7147	1.82569e-05
chr5	172329760	172330261	Multiciliated	1.83118	1.82646e-05
chr1	159883530	159884031	Multiciliated	1.39071	1.83853e-05
chr11	67113271	67113772	Multiciliated	2.77734	1.83853e-05
chr1	8319083	8319584	Multiciliated	4.03855	1.84093e-05
chr5	127270424	127270925	Multiciliated	2.54388	1.85911e-05
chr17	72428007	72428508	Multiciliated	2.9175	1.87068e-05
chr19	2507059	2507560	Multiciliated	2.11961	1.87253e-05
chr9	134516923	134517424	Multiciliated	4.21963	1.87253e-05
chr1	27110364	27110865	Multiciliated	2.45947	1.87535e-05
chr9	1050032	1050533	Multiciliated	2.06826	1.87535e-05
chr11	45921196	45921697	Multiciliated	1.94085	1.89492e-05
chr8	32001002	32001503	Multiciliated	2.55425	1.9003e-05
chr9	111034279	111034780	Multiciliated	3.13784	1.91719e-05
chr4	150097076	150097577	Multiciliated	2.16851	1.9221e-05
chr11	102176864	102177365	Multiciliated	1.58648	1.93677e-05
chr1	183129019	183129520	Multiciliated	1.86658	1.9795e-05
chr1	22231265	22231766	Multiciliated	1.38974	1.98202e-05
chr9	136010600	136011101	Multiciliated	1.69006	1.98218e-05
chr17	75282270	75282771	Multiciliated	2.78941	1.9963e-05
chr11	13030587	13031088	Multiciliated	2.08184	2.0059e-05
chr21	43506319	43506820	Multiciliated	2.95991	2.00926e-05
chr15	57798262	57798763	Multiciliated	1.8651	2.03645e-05
chr7	141804769	141805270	Multiciliated	2.47439	2.03861e-05
chr4	3486325	3486826	Multiciliated	2.32954	2.05121e-05
chr2	47596101	47596602	Multiciliated	1.44419	2.07635e-05
chr21	43796314	43796815	Multiciliated	2.97821	2.07979e-05
chr8	137308640	137309141	Multiciliated	2.1678	2.07979e-05
chr17	17721237	17721738	Multiciliated	2.94217	2.09223e-05
chr3	27386831	27387332	Multiciliated	1.89909	2.09531e-05
chr10	25251906	25252407	Multiciliated	2.61725	2.10051e-05
chr11	1855316	1855817	Multiciliated	2.02839	2.11329e-05
chr11	45001357	45001858	Multiciliated	2.18145	2.13071e-05
chr17	39683572	39684073	Multiciliated	3.06863	2.13447e-05
chr2	236239638	236240139	Multiciliated	2.49726	2.15875e-05
chr2	131818742	131819243	Multiciliated	4.87177	2.16025e-05
chr11	1776965	1777466	Multiciliated	2.28929	2.16189e-05
chr7	155653403	155653904	Multiciliated	3.25243	2.20836e-05
chr1	210465757	210466258	Multiciliated	3.14049	2.21161e-05
chr10	3514299	3514800	Multiciliated	2.8462	2.21161e-05
chr2	204443746	204444247	Multiciliated	2.28791	2.22514e-05
chr17	62159387	62159888	Multiciliated	2.33489	2.22776e-05
chr7	73184448	73184949	Multiciliated	1.17416	2.24111e-05
chr18	52274736	52275237	Multiciliated	2.39105	2.24295e-05
chr12	45269937	45270438	Multiciliated	2.0798	2.25419e-05
chr17	48845573	48846074	Multiciliated	2.25427	2.25551e-05
chr7	1594908	1595409	Multiciliated	2.42956	2.26318e-05
chr3	149119334	149119835	Multiciliated	1.98441	2.26771e-05
chr4	11599099	11599600	Multiciliated	2.77298	2.29706e-05
chr12	113683577	113684078	Multiciliated	2.28534	2.32903e-05
chr11	111307370	111307871	Multiciliated	2.37168	2.33878e-05
chr2	56066179	56066680	Multiciliated	2.04688	2.35832e-05
chr1	228945247	228945748	Multiciliated	2.70163	2.36366e-05
chr13	44513282	44513783	Multiciliated	3.08606	2.37979e-05
chr6	165722576	165723077	Multiciliated	1.48816	2.38025e-05
chr1	208124840	208125341	Multiciliated	3.16147	2.41723e-05
chr4	86395947	86396448	Multiciliated	1.2233	2.4248e-05
chr1	22740641	22741142	Multiciliated	1.47367	2.42699e-05
chr13	80059303	80059804	Multiciliated	1.65513	2.42731e-05
chr17	52977863	52978364	Multiciliated	2.28141	2.43041e-05
chr1	54764715	54765216	Multiciliated	5.04861	2.44913e-05
chr15	40361303	40361804	Multiciliated	2.50721	2.46213e-05
chr20	30292296	30292797	Multiciliated	1.75792	2.46213e-05
chr8	102450626	102451127	Multiciliated	2.13771	2.46213e-05
chr22	36861119	36861620	Multiciliated	2.14187	2.48185e-05
chr19	14613334	14613835	Multiciliated	4.49883	2.48744e-05
chr7	142869389	142869890	Multiciliated	4.05337	2.62535e-05
chr9	90691617	90692118	Multiciliated	1.95084	2.64213e-05
chr9	116225706	116226207	Multiciliated	1.60354	2.66794e-05
chr11	119567012	119567513	Multiciliated	5.28084	2.68857e-05
chr8	1878719	1879220	Multiciliated	2.26216	2.68857e-05
chr3	120438263	120438764	Multiciliated	4.465	2.69453e-05
chr4	38987682	38988183	Multiciliated	3.56418	2.69453e-05
chr10	5590012	5590513	Multiciliated	2.17285	2.73189e-05
chr9	136002761	136003262	Multiciliated	1.26242	2.76685e-05
chr1	20498538	20499039	Multiciliated	4.82537	2.77672e-05
chr19	49842563	49843064	Multiciliated	1.51801	2.77672e-05
chr15	84115803	84116304	Multiciliated	2.46174	2.78948e-05
chr4	26023600	26024101	Multiciliated	4.13471	2.81065e-05
chr1	31643565	31644066	Multiciliated	2.47426	2.89896e-05
chr7	157189765	157190266	Multiciliated	3.53632	2.94412e-05
chr7	17563896	17564397	Multiciliated	3.42056	2.94568e-05
chr6	7541618	7542119	Multiciliated	2.19513	2.94748e-05
chr9	74930648	74931149	Multiciliated	2.06746	2.97666e-05
chr8	101348280	101348781	Multiciliated	2.5514	2.98029e-05
chr15	67983242	67983743	Multiciliated	3.63829	2.98678e-05
chr6	155649552	155650053	Multiciliated	3.88727	2.98678e-05
chr7	129141968	129142469	Multiciliated	1.7246	2.99961e-05
chr8	103914930	103915431	Multiciliated	3.4739	3.03192e-05
chr17	3869859	3870360	Multiciliated	3.71317	3.06411e-05
chr5	168566635	168567136	Multiciliated	1.69522	3.08914e-05
chr6	109617634	109618135	Multiciliated	3.36852	3.09845e-05
chr18	74271272	74271773	Multiciliated	2.77989	3.14185e-05
chr8	75200960	75201461	Multiciliated	3.45924	3.19026e-05
chr11	64088941	64089442	Multiciliated	3.21529	3.20466e-05
chr7	70063919	70064420	Multiciliated	2.93771	3.21787e-05
chr17	854877	855378	Multiciliated	2.39994	3.24562e-05
chr19	54483378	54483879	Multiciliated	1.81114	3.30257e-05
chr19	11925875	11926376	Multiciliated	2.72304	3.34502e-05
chrX	7038499	7039000	Multiciliated	2.4434	3.37185e-05
chr15	40395480	40395981	Multiciliated	2.00862	3.3884e-05
chr1	21646113	21646614	Multiciliated	4.30608	3.4071e-05
chrX	31199553	31200054	Multiciliated	4.31818	3.4071e-05
chr17	2863385	2863886	Multiciliated	1.80245	3.40821e-05
chr1	154390763	154391264	Multiciliated	2.04894	3.41833e-05
chr9	112078386	112078887	Multiciliated	2.0831	3.47173e-05
chr5	159714450	159714951	Multiciliated	1.66057	3.4802e-05
chr16	53407104	53407605	Multiciliated	2.45562	3.49716e-05
chr20	62588544	62589045	Multiciliated	2.23948	3.5661e-05
chr6	139138891	139139392	Multiciliated	1.87607	3.5682e-05
chr12	7308145	7308646	Multiciliated	1.81054	3.64566e-05
chr4	124671067	124671568	Multiciliated	2.33486	3.65821e-05
chr14	61696024	61696525	Multiciliated	3.35461	3.6628e-05
chr5	60600363	60600864	Multiciliated	2.4702	3.6628e-05
chr1	65774836	65775337	Multiciliated	2.76611	3.68117e-05
chr7	47514697	47515198	Multiciliated	2.06145	3.68409e-05
chr3	72305172	72305673	Multiciliated	2.10357	3.69447e-05
chr4	40406063	40406564	Multiciliated	1.51544	3.75437e-05
chr14	105627610	105628111	Multiciliated	2.10689	3.75717e-05
chr5	153577645	153578146	Multiciliated	1.52065	3.75717e-05
chr15	93180159	93180660	Multiciliated	2.32781	3.76797e-05
chr22	25290384	25290885	Multiciliated	1.19587	3.82594e-05
chr9	80782226	80782727	Multiciliated	1.8718	3.89829e-05
chr1	118727675	118728176	Multiciliated	2.36458	3.91201e-05
chr2	119976262	119976763	Multiciliated	2.12933	3.98059e-05
chr4	154140110	154140611	Multiciliated	4.00513	4.00973e-05
chr12	53321066	53321567	Multiciliated	1.84216	4.02419e-05
chr19	6730273	6730774	Multiciliated	1.6176	4.03173e-05
chr6	3749554	3750055	Multiciliated	1.96622	4.03173e-05
chr9	124044093	124044594	Multiciliated	2.00513	4.03668e-05
chr18	3540810	3541311	Multiciliated	1.8407	4.11151e-05
chrX	17653318	17653819	Multiciliated	5.40347	4.12933e-05
chr7	70158636	70159137	Multiciliated	2.00868	4.15556e-05
chr12	123350112	123350613	Multiciliated	4.05715	4.17447e-05
chr16	95456	95957	Multiciliated	5.21642	4.20492e-05
chr13	99302651	99303152	Multiciliated	2.51317	4.23094e-05
chr11	1240987	1241488	Multiciliated	3.32101	4.2379e-05
chr2	182521209	182521710	Multiciliated	2.88353	4.2379e-05
chr17	29288140	29288641	Multiciliated	4.26221	4.29334e-05
chr8	75233604	75234105	Multiciliated	2.41553	4.30878e-05
chr4	96225970	96226471	Multiciliated	1.4345	4.30907e-05
chr5	106907697	106908198	Multiciliated	1.27349	4.30985e-05
chr1	12538024	12538525	Multiciliated	1.51996	4.32716e-05
chr4	119288997	119289498	Multiciliated	3.21335	4.33238e-05
chr19	58520894	58521395	Multiciliated	2.07205	4.33655e-05
chr21	29765613	29766114	Multiciliated	3.64149	4.34304e-05
chr11	129716237	129716738	Multiciliated	1.67693	4.35872e-05
chr10	81139911	81140412	Multiciliated	3.87531	4.37201e-05
chr7	73246376	73246877	Multiciliated	1.60515	4.38392e-05
chr2	74237056	74237557	Multiciliated	4.11235	4.38633e-05
chr7	36168645	36169146	Multiciliated	3.36186	4.39791e-05
chr9	124954814	124955315	Multiciliated	2.35941	4.46965e-05
chr1	230321755	230322256	Multiciliated	2.30525	4.49996e-05
chr8	1708258	1708759	Multiciliated	2.00319	4.49996e-05
chr20	19738411	19738912	Multiciliated	1.32216	4.50084e-05
chr5	95214525	95215026	Multiciliated	3.91076	4.51477e-05
chr10	82220486	82220987	Multiciliated	2.01732	4.54234e-05
chr8	8127899	8128400	Multiciliated	3.47956	4.54966e-05
chr7	17169844	17170345	Multiciliated	3.18922	4.59881e-05
chr10	5545385	5545886	Multiciliated	3.62685	4.62093e-05
chr19	55586910	55587411	Multiciliated	2.51188	4.62093e-05
chr4	186841265	186841766	Multiciliated	6.94929	4.62093e-05
chr2	191443511	191444012	Multiciliated	3.18771	4.65824e-05
chr14	68987600	68988101	Multiciliated	2.81946	4.67411e-05
chr1	160750919	160751420	Multiciliated	2.63526	4.73739e-05
chr9	79520943	79521444	Multiciliated	1.59958	4.77206e-05
chr17	80193509	80194010	Multiciliated	3.42636	4.78135e-05
chr3	183009241	183009742	Multiciliated	2.81442	4.79232e-05
chr8	22407058	22407559	Multiciliated	2.01299	4.79232e-05
chr17	7707237	7707738	Multiciliated	3.17294	4.92069e-05
chr1	183155018	183155519	Multiciliated	2.01884	4.92801e-05
chr10	131936701	131937202	Multiciliated	3.36997	4.92801e-05
chr22	36748601	36749102	Multiciliated	2.36874	4.92801e-05
chr19	54676616	54677117	Multiciliated	2.55357	4.99205e-05
chr1	44023269	44023770	Multiciliated	2.20772	5.00313e-05
chr19	38795513	38796014	Multiciliated	2.59871	5.02682e-05
chr3	58097520	58098021	Multiciliated	2.61365	5.07903e-05
chr12	606588	607089	Multiciliated	2.46541	5.07929e-05
chr7	77314557	77315058	Multiciliated	2.00173	5.07929e-05
chr11	6408964	6409465	Multiciliated	2.93715	5.08593e-05
chr18	12086124	12086625	Multiciliated	2.45275	5.14035e-05
chr11	33716503	33717004	Multiciliated	2.96644	5.17223e-05
chr1	109805697	109806198	Multiciliated	1.86854	5.19258e-05
chr10	91133959	91134460	Multiciliated	1.58353	5.21416e-05
chr10	115803214	115803715	Multiciliated	2.15213	5.24593e-05
chr6	158184392	158184893	Multiciliated	2.66429	5.24593e-05
chr12	31256526	31257027	Multiciliated	2.54509	5.25795e-05
chr7	47990216	47990717	Multiciliated	2.48644	5.25795e-05
chr7	5468862	5469363	Multiciliated	2.036	5.2987e-05
chr9	126089930	126090431	Multiciliated	1.78301	5.30132e-05
chr11	1575353	1575854	Multiciliated	1.9055	5.31376e-05
chr21	41426389	41426890	Multiciliated	1.69131	5.34012e-05
chr3	195531086	195531587	Multiciliated	1.93608	5.37109e-05
chr12	707342	707843	Multiciliated	2.67799	5.37776e-05
chr8	48292551	48293052	Multiciliated	3.52282	5.42634e-05
chr10	126254415	126254916	Multiciliated	2.12284	5.45725e-05
chr10	29777427	29777928	Multiciliated	2.28339	5.46271e-05
chr14	92338196	92338697	Multiciliated	1.92322	5.46876e-05
chr15	81426328	81426829	Multiciliated	3.0875	5.49776e-05
chr2	26785120	26785621	Multiciliated	1.73065	5.49776e-05
chr12	117580779	117581280	Multiciliated	2.12777	5.55527e-05
chr5	149883409	149883910	Multiciliated	2.25397	5.59765e-05
chr17	30846337	30846838	Multiciliated	2.49055	5.60428e-05
chr8	127569899	127570400	Multiciliated	2.17263	5.65663e-05
chr6	132275787	132276288	Multiciliated	1.35771	5.68022e-05
chr3	48471354	48471855	Multiciliated	1.85618	5.82268e-05
chr4	6690648	6691149	Multiciliated	2.3047	5.91443e-05
chr7	64699939	64700440	Multiciliated	2.32283	5.9166e-05
chr17	70712296	70712797	Multiciliated	1.91031	6.03766e-05
chr19	55758843	55759344	Multiciliated	3.09439	6.07798e-05
chr11	34771456	34771957	Multiciliated	1.67781	6.09809e-05
chr17	31161792	31162293	Multiciliated	3.50804	6.14951e-05
chr16	81962521	81963022	Multiciliated	2.52586	6.25274e-05
chr11	119223497	119223998	Multiciliated	6.81982	6.26093e-05
chr1	48035450	48035951	Multiciliated	2.32386	6.32912e-05
chr19	35497262	35497763	Multiciliated	2.05741	6.36014e-05
chr9	132168588	132169089	Multiciliated	5.85055	6.36841e-05
chr1	228135460	228135961	Multiciliated	2.10884	6.40164e-05
chr2	225349951	225350452	Multiciliated	3.15089	6.43645e-05
chr17	48543610	48544111	Multiciliated	4.80508	6.49387e-05
chr14	89080012	89080513	Multiciliated	3.09223	6.56818e-05
chr1	229409456	229409957	Multiciliated	1.33004	6.60375e-05
chr16	81678800	81679301	Multiciliated	1.59806	6.62038e-05
chr2	218852724	218853225	Multiciliated	1.56902	6.66287e-05
chr3	176929992	176930493	Multiciliated	2.37295	6.66287e-05
chr1	10796691	10797192	Multiciliated	3.38447	6.73239e-05
chr10	62336354	62336855	Multiciliated	3.47858	6.73239e-05
chr16	29832378	29832879	Multiciliated	2.52673	6.75575e-05
chr2	217641119	217641620	Multiciliated	2.82057	6.76577e-05
chr15	43419931	43420432	Multiciliated	3.51685	6.76986e-05
chr16	21161938	21162439	Multiciliated	2.42757	6.76986e-05
chr17	46894278	46894779	Multiciliated	1.43492	6.82699e-05
chr19	5470239	5470740	Multiciliated	3.46351	6.8283e-05
chr9	13278615	13279116	Multiciliated	1.9029	6.83203e-05
chr11	19139080	19139581	Multiciliated	1.64253	6.84199e-05
chr12	5112126	5112627	Multiciliated	3.19779	6.85335e-05
chr1	85358714	85359215	Multiciliated	2.17591	6.86582e-05
chr11	118788795	118789296	Multiciliated	1.35688	6.86582e-05
chr21	37527790	37528291	Multiciliated	2.70783	6.86582e-05
chr14	105935895	105936396	Multiciliated	3.52815	6.95294e-05
chr17	48981773	48982274	Multiciliated	1.62902	6.95421e-05
chr6	33956005	33956506	Multiciliated	3.08087	6.95421e-05
chr4	121995116	121995617	Multiciliated	3.23113	6.95475e-05
chr2	110053684	110054185	Multiciliated	2.57865	6.9819e-05
chr12	40306303	40306804	Multiciliated	1.90579	6.99933e-05
chr12	52585916	52586417	Multiciliated	1.38547	6.99933e-05
chr2	218763123	218763624	Multiciliated	1.87984	6.99933e-05
chr7	30188738	30189239	Multiciliated	1.95728	6.99933e-05
chr4	184908572	184909073	Multiciliated	2.32868	7.03269e-05
chr16	27375654	27376155	Multiciliated	2.00582	7.05714e-05
chr5	10301952	10302453	Multiciliated	2.76829	7.0719e-05
chr18	43732649	43733150	Multiciliated	2.5254	7.08992e-05
chr7	89840787	89841288	Multiciliated	1.43338	7.08992e-05
chr8	53255444	53255945	Multiciliated	2.9921	7.11941e-05
chr6	159087482	159087983	Multiciliated	2.45405	7.12496e-05
chr1	180126783	180127284	Multiciliated	2.14295	7.18062e-05
chr6	55955903	55956404	Multiciliated	3.39112	7.18672e-05
chr6	152964060	152964561	Multiciliated	3.03924	7.22906e-05
chr2	178034906	178035407	Multiciliated	2.78568	7.29551e-05
chr2	192083976	192084477	Multiciliated	3.45703	7.32451e-05
chr7	87921146	87921647	Multiciliated	2.56783	7.38102e-05
chr19	45279559	45280060	Multiciliated	2.56713	7.39285e-05
chr8	69242653	69243154	Multiciliated	2.22538	7.41322e-05
chr3	16464726	16465227	Multiciliated	2.3411	7.4812e-05
chr3	9236116	9236617	Multiciliated	2.361	7.57028e-05
chr3	79346392	79346893	Multiciliated	1.53309	7.57028e-05
chr17	48996970	48997471	Multiciliated	2.61917	7.70184e-05
chr2	109539536	109540037	Multiciliated	1.88812	7.7193e-05
chr9	36317721	36318222	Multiciliated	2.26677	7.79454e-05
chr3	40128973	40129474	Multiciliated	2.16073	7.80558e-05
chr4	23374757	23375258	Multiciliated	1.7091	7.84059e-05
chr20	40279113	40279614	Multiciliated	4.46039	7.86172e-05
chr21	42879829	42880330	Multiciliated	2.45662	7.86719e-05
chr1	54764197	54764698	Multiciliated	3.05017	7.93166e-05
chr15	74532168	74532669	Multiciliated	2.13267	8.01287e-05
chr16	89568691	89569192	Multiciliated	2.30596	8.02016e-05
chr2	28599911	28600412	Multiciliated	3.44616	8.04352e-05
chr19	782450	782951	Multiciliated	3.04503	8.12349e-05
chr11	129716749	129717250	Multiciliated	2.50392	8.16617e-05
chr12	33049880	33050381	Multiciliated	1.56467	8.20859e-05
chr1	9885402	9885903	Multiciliated	1.2934	8.2686e-05
chr18	46405364	46405865	Multiciliated	3.53961	8.31339e-05
chr20	45950013	45950514	Multiciliated	1.85671	8.3519e-05
chr3	111793754	111794255	Multiciliated	1.37023	8.35866e-05
chr16	85646581	85647082	Multiciliated	1.7526	8.38173e-05
chr1	100110686	100111187	Multiciliated	1.37635	8.64516e-05
chr14	89680470	89680971	Multiciliated	2.18158	8.89266e-05
chr2	62533863	62534364	Multiciliated	2.21481	8.94238e-05
chr3	53189628	53190129	Multiciliated	2.16948	9.07505e-05
chr14	96670839	96671340	Multiciliated	1.14571	9.08341e-05
chr19	48823777	48824278	Multiciliated	2.63997	9.13153e-05
chr1	36952127	36952628	Multiciliated	1.88239	9.38134e-05
chr19	6800886	6801387	Multiciliated	1.59195	9.38134e-05
chr20	60936826	60937327	Multiciliated	3.30117	9.5186e-05
chr10	3515419	3515920	Multiciliated	6.43286	9.63655e-05
chr1	232514384	232514885	Multiciliated	4.222	9.68488e-05
chr2	65612349	65612850	Multiciliated	5.7445	9.79804e-05
chr8	37548839	37549340	Multiciliated	2.07533	9.79901e-05
chr1	3370733	3371234	Multiciliated	2.74185	9.84146e-05
chr11	19263038	19263539	Multiciliated	5.17403	9.84146e-05
chr21	43944041	43944542	Multiciliated	4.49986	9.84146e-05
chr9	100908405	100908906	Multiciliated	1.81413	9.84766e-05
chr1	151486238	151486739	Multiciliated	2.4459	9.87533e-05
chr1	59042839	59043340	Multiciliated	1.70638	9.89253e-05
chr12	1628363	1628864	Multiciliated	2.49127	9.89253e-05
chr6	114145666	114146167	Multiciliated	4.5503	9.89253e-05
chr5	139702924	139703425	Multiciliated	3.3472	9.91491e-05
chr14	76110172	76110673	Multiciliated	2.3588	9.94563e-05
chr3	8485998	8486499	Multiciliated	1.46251	9.95907e-05
chr13	74621898	74622399	Multiciliated	3.88696	9.97077e-05
chr10	61082662	61083163	Multiciliated	3.20109	0.000100343
chr16	11567493	11567994	Multiciliated	4.26916	0.000100407
chr2	65644018	65644519	Multiciliated	3.92051	0.000100407
chr13	45428317	45428818	Multiciliated	1.98486	0.000100413
chr9	127541434	127541935	Multiciliated	3.02131	0.00010122
chr19	3721340	3721841	Multiciliated	2.51948	0.000102042
chr2	20431310	20431811	Multiciliated	1.56462	0.000102498
chr10	4705267	4705768	Multiciliated	1.36531	0.000102544
chr20	52686864	52687365	Multiciliated	3.43129	0.000102571
chr20	60941372	60941873	Multiciliated	1.55563	0.000103407
chr17	61509728	61510229	Multiciliated	3.9683	0.000103485
chr19	46876950	46877451	Multiciliated	1.61243	0.000103485
chr7	4784648	4785149	Multiciliated	1.2817	0.000103485
chr7	70194730	70195231	Multiciliated	3.68241	0.000103485
chr2	20825329	20825830	Multiciliated	3.73568	0.000103747
chr15	90704252	90704753	Multiciliated	3.17718	0.000104167
chr4	2224452	2224953	Multiciliated	3.56458	0.000104167
chr17	55989339	55989840	Multiciliated	2.58639	0.000104203
chr2	119990840	119991341	Multiciliated	3.43648	0.000104962
chr21	36645579	36646080	Multiciliated	1.90369	0.000104962
chr17	72426621	72427122	Multiciliated	1.57365	0.000105336
chr20	56014365	56014866	Multiciliated	2.80187	0.000105336
chr3	45224608	45225109	Multiciliated	2.62844	0.000106698
chr3	80782885	80783386	Multiciliated	2.13169	0.000107299
chr15	41137996	41138497	Multiciliated	2.22534	0.000107629
chr15	68238173	68238674	Multiciliated	2.89964	0.000107629
chr17	12803726	12804227	Multiciliated	7.286	0.000107629
chr18	3119900	3120401	Multiciliated	6.67515	0.000107629
chr2	85968896	85969397	Multiciliated	2.27518	0.000107629
chr22	25506679	25507180	Multiciliated	1.59277	0.000107629
chr3	189662138	189662639	Multiciliated	3.12061	0.000107629
chr5	66299700	66300201	Multiciliated	1.35274	0.000107629
chr8	19678446	19678947	Multiciliated	6.99163	0.000107629
chr9	4334391	4334892	Multiciliated	1.01327	0.000107629
chr10	73526821	73527322	Multiciliated	2.7162	0.000107837
chr7	65515781	65516282	Multiciliated	2.75523	0.000107837
chr4	139833494	139833995	Multiciliated	2.54018	0.00010795
chr3	126762084	126762585	Multiciliated	2.58698	0.000107969
chr11	27417039	27417540	Multiciliated	3.09428	0.000108358
chr1	154323820	154324321	Multiciliated	3.09796	0.000108494
chr19	12894444	12894945	Multiciliated	2.59205	0.000108494
chr1	99126893	99127394	Multiciliated	2.33193	0.000108821
chr17	75283703	75284204	Multiciliated	2.56607	0.000108884
chr3	50302013	50302514	Multiciliated	1.59395	0.000108944
chr2	232505270	232505771	Multiciliated	1.64297	0.000109526
chr19	49322555	49323056	Multiciliated	2.59327	0.000110371
chr11	7618850	7619351	Multiciliated	2.1307	0.000111613
chr19	11152867	11153368	Multiciliated	2.25141	0.000112536
chr18	52274068	52274569	Multiciliated	2.79227	0.000112826
chr17	39677948	39678449	Multiciliated	1.96875	0.000113313
chr9	90185815	90186316	Multiciliated	1.60408	0.000113944
chr5	59047192	59047693	Multiciliated	5.12617	0.000115286
chr6	107246820	107247321	Multiciliated	2.31771	0.000116045
chr14	105932852	105933353	Multiciliated	2.11296	0.000116593
chr6	52217047	52217548	Multiciliated	1.81186	0.00011674
chr12	104193851	104194352	Multiciliated	1.89736	0.000117209
chr1	162176971	162177472	Multiciliated	1.19683	0.000117855
chr4	54457442	54457943	Multiciliated	2.06028	0.000117972
chr6	46081019	46081520	Multiciliated	1.70185	0.000118769
chr2	98701316	98701817	Multiciliated	2.33386	0.000119167
chr5	149889903	149890404	Multiciliated	2.61144	0.000119601
chr7	97983674	97984175	Multiciliated	2.50893	0.000119632
chr16	49673527	49674028	Multiciliated	1.60388	0.000120052
chr2	99486321	99486822	Multiciliated	2.698	0.000121368
chr11	67315949	67316450	Multiciliated	2.23383	0.0001221
chr14	75936250	75936751	Multiciliated	2.90175	0.000122285
chr12	646873	647374	Multiciliated	2.62397	0.000122445
chr16	5026633	5027134	Multiciliated	1.62734	0.000122978
chr4	16142529	16143030	Multiciliated	1.75583	0.00012396
chr6	138893473	138893974	Multiciliated	2.17554	0.000124456
chr1	224641931	224642432	Multiciliated	3.34974	0.000125244
chr20	30844211	30844712	Multiciliated	2.82263	0.000125244
chr6	45713675	45714176	Multiciliated	3.27182	0.000125244
chr8	66938687	66939188	Multiciliated	2.03691	0.000125923
chr7	121184827	121185328	Multiciliated	2.01835	0.000126266
chr12	3866353	3866854	Multiciliated	2.82651	0.00012635
chr8	49647655	49648156	Multiciliated	1.86918	0.000128395
chr3	16531387	16531888	Multiciliated	2.09881	0.000129229
chr1	220660544	220661045	Multiciliated	2.10321	0.000131949
chr22	19861944	19862445	Multiciliated	4.69434	0.000132545
chr6	152957817	152958318	Multiciliated	2.24351	0.000132545
chr8	144952471	144952972	Multiciliated	2.99357	0.000132947
chr10	3145156	3145657	Multiciliated	3.81941	0.000136769
chr14	73928792	73929293	Multiciliated	2.48817	0.000136869
chr1	36549683	36550184	Multiciliated	2.64314	0.000137136
chr1	3585335	3585836	Multiciliated	3.0912	0.000137628
chr1	1067896	1068397	Multiciliated	3.52683	0.00013905
chr3	23044556	23045057	Multiciliated	3.76161	0.000139956
chr7	73119069	73119570	Multiciliated	1.97598	0.000140135
chr4	1041405	1041906	Multiciliated	3.94862	0.000140286
chr11	45943528	45944029	Multiciliated	2.09102	0.000141949
chr22	18917011	18917512	Multiciliated	1.87868	0.000144127
chr3	12761446	12761947	Multiciliated	2.7531	0.000146092
chr3	159599599	159600100	Multiciliated	3.26765	0.000147937
chr19	58545090	58545591	Multiciliated	2.5805	0.000148205
chr14	59931637	59932138	Multiciliated	1.84845	0.000148634
chr18	21209295	21209796	Multiciliated	1.85742	0.000149515
chr13	73995281	73995782	Multiciliated	3.55273	0.000149637
chr16	2091112	2091613	Multiciliated	1.42389	0.000149772
chr1	210395634	210396135	Multiciliated	2.47755	0.000150083
chr10	21483332	21483833	Multiciliated	3.26625	0.000151565
chr6	143167030	143167531	Multiciliated	1.87391	0.000151683
chr17	10640437	10640938	Multiciliated	2.78437	0.000151708
chr11	119351923	119352424	Multiciliated	2.34097	0.000151783
chr16	54320671	54321172	Multiciliated	1.54616	0.000151783
chr7	113725641	113726142	Multiciliated	1.86943	0.000151783
chr4	74485896	74486397	Multiciliated	1.71691	0.000151843
chr3	168142152	168142653	Multiciliated	2.45745	0.00015236
chr11	1595152	1595653	Multiciliated	2.51729	0.000153602
chr3	134100623	134101124	Multiciliated	2.27373	0.000153602
chr4	26024102	26024603	Multiciliated	2.17461	0.000153602
chr1	160991438	160991939	Multiciliated	3.67031	0.00015375
chr9	114792328	114792829	Multiciliated	3.01721	0.000154095
chr4	185306899	185307400	Multiciliated	1.7948	0.000154831
chr7	105221802	105222303	Multiciliated	1.81994	0.00015579
chr17	43817103	43817604	Multiciliated	3.24575	0.000156309
chr3	96951405	96951906	Multiciliated	3.00442	0.000156309
chr17	75284721	75285222	Multiciliated	2.73486	0.000156785
chr11	9384646	9385147	Multiciliated	3.03651	0.000157274
chr21	40191720	40192221	Multiciliated	3.25195	0.000157367
chr8	121821928	121822429	Multiciliated	2.73647	0.000157898
chr8	15559835	15560336	Multiciliated	3.00389	0.000158519
chr15	78666947	78667448	Multiciliated	3.13499	0.000159141
chr1	214107961	214108462	Multiciliated	2.38223	0.000159587
chr3	75411198	75411699	Multiciliated	2.98023	0.000159723
chr1	16447453	16447954	Multiciliated	2.22733	0.000161293
chr16	85554328	85554829	Multiciliated	2.55848	0.000161293
chr6	107987649	107988150	Multiciliated	3.362	0.000161869
chr12	105608103	105608604	Multiciliated	2.63912	0.000162199
chr7	140058448	140058949	Multiciliated	2.05916	0.000162376
chr9	136004395	136004896	Multiciliated	2.07421	0.000162376
chr1	9903517	9904018	Multiciliated	2.97179	0.000162923
chr1	100125200	100125701	Multiciliated	2.74007	0.000162923
chr1	236675757	236676258	Multiciliated	6.66077	0.000162923
chr13	80356929	80357430	Multiciliated	2.25856	0.000162923
chr17	62083001	62083502	Multiciliated	2.95682	0.000162923
chr19	3057268	3057769	Multiciliated	2.12363	0.000162923
chr19	16830362	16830863	Multiciliated	3.09947	0.000162923
chr2	241172988	241173489	Multiciliated	1.53598	0.000162923
chr20	43968956	43969457	Multiciliated	1.83648	0.000162923
chr21	33856950	33857451	Multiciliated	2.13381	0.000162923
chr3	172254282	172254783	Multiciliated	2.5884	0.000162923
chr9	71719981	71720482	Multiciliated	1.81449	0.000162923
chr3	63923225	63923726	Multiciliated	2.64158	0.000162977
chr10	71120423	71120924	Multiciliated	2.28122	0.000163093
chr7	96177995	96178496	Multiciliated	2.76135	0.000163348
chrX	69674619	69675120	Multiciliated	1.88261	0.000163873
chr15	83348962	83349463	Multiciliated	2.03481	0.000165044
chr12	26922072	26922573	Multiciliated	2.82167	0.000167036
chr3	125931838	125932339	Multiciliated	3.2484	0.000167462
chr1	182070461	182070962	Multiciliated	2.05669	0.000168381
chr18	10454265	10454766	Multiciliated	1.49169	0.000169362
chr3	38031893	38032394	Multiciliated	1.88168	0.000169578
chr8	19131386	19131887	Multiciliated	2.20377	0.000169578
chr16	72961410	72961911	Multiciliated	1.56701	0.000171053
chr9	78556083	78556584	Multiciliated	2.86615	0.000171104
chr22	40551853	40552354	Multiciliated	2.10034	0.000171934
chr12	50353528	50354029	Multiciliated	2.36753	0.00017238
chr1	152365361	152365862	Multiciliated	2.1736	0.000173087
chr22	31536270	31536771	Multiciliated	2.22065	0.00017407
chr4	185321383	185321884	Multiciliated	2.85281	0.00017418
chr13	27131500	27132001	Multiciliated	1.72077	0.00017722
chr1	118113508	118114009	Multiciliated	2.37623	0.000179369
chr4	6751047	6751548	Multiciliated	1.26615	0.000179599
chr16	52562255	52562756	Multiciliated	4.80993	0.000180451
chr10	97054885	97055386	Multiciliated	1.87365	0.000182438
chr12	86658827	86659328	Multiciliated	1.36118	0.000182473
chr11	34642207	34642708	Multiciliated	1.88101	0.000182781
chr8	58767800	58768301	Multiciliated	2.24558	0.000182781
chr16	85398809	85399310	Multiciliated	2.05919	0.000186151
chr8	37002176	37002677	Multiciliated	3.75475	0.000186867
chr21	18884732	18885233	Multiciliated	1.94271	0.000186939
chr22	50446522	50447023	Multiciliated	2.19092	0.00018714
chr7	138665993	138666494	Multiciliated	1.66553	0.000187237
chr4	155664859	155665360	Multiciliated	2.82101	0.000188207
chr6	53480417	53480918	Multiciliated	1.70217	0.000189529
chr1	151812111	151812612	Multiciliated	1.39452	0.000189534
chr10	30712283	30712784	Multiciliated	3.26528	0.000190519
chr16	81614170	81614671	Multiciliated	2.9649	0.000190758
chr2	109877725	109878226	Multiciliated	3.2714	0.000191263
chr6	3363580	3364081	Multiciliated	2.38763	0.000191403
chr11	16023438	16023939	Multiciliated	1.42683	0.000191555
chr11	125961726	125962227	Multiciliated	2.06017	0.00019228
chr10	99280752	99281253	Multiciliated	2.4048	0.000194835
chr17	74637466	74637967	Multiciliated	1.78077	0.000195115
chr11	130515327	130515828	Multiciliated	1.86645	0.000195155
chr8	95980279	95980780	Multiciliated	1.54981	0.000197711
chr8	69243532	69244033	Multiciliated	3.66353	0.000207031
chr15	93160521	93161022	Multiciliated	1.81491	0.000207151
chr16	30751554	30752055	Multiciliated	2.01261	0.000207597
chr1	2253646	2254147	Multiciliated	2.17162	0.000207948
chr17	1835378	1835879	Multiciliated	3.83388	0.000208054
chr17	48276956	48277457	Multiciliated	1.70208	0.000208623
chr20	44280376	44280877	Multiciliated	3.3512	0.000208623
chr9	36867926	36868427	Multiciliated	4.28093	0.000208825
chr4	106534349	106534850	Multiciliated	3.72933	0.000211307
chr17	56494811	56495312	Multiciliated	1.77764	0.000211353
chr11	75133243	75133744	Multiciliated	1.91554	0.000211388
chr7	73890036	73890537	Multiciliated	2.314	0.000211721
chr3	174667253	174667754	Multiciliated	3.56743	0.000212127
chr1	27675717	27676218	Multiciliated	1.84913	0.00021509
chr7	129648731	129649232	Multiciliated	2.11969	0.000215425
chr19	34396777	34397278	Multiciliated	1.90874	0.000215439
chr6	81348361	81348862	Multiciliated	1.84987	0.000217005
chr16	377125	377626	Multiciliated	1.57464	0.000220181
chr7	107178465	107178966	Multiciliated	2.86939	0.000221558
chr3	11760933	11761434	Multiciliated	2.00313	0.000223148
chr10	123822615	123823116	Multiciliated	2.40627	0.000223878
chr1	55388689	55389190	Multiciliated	3.69642	0.000224073
chr18	9638842	9639343	Multiciliated	3.8936	0.000225782
chr14	35801304	35801805	Multiciliated	1.65812	0.000225807
chr1	51950271	51950772	Multiciliated	3.76383	0.000226132
chr22	46315319	46315820	Multiciliated	2.60662	0.00022647
chr3	183676458	183676959	Multiciliated	3.49449	0.000226919
chr11	393803	394304	Multiciliated	2.96284	0.000228801
chr8	29622946	29623447	Multiciliated	2.56682	0.0002293
chr12	68041540	68042041	Multiciliated	1.7494	0.000230367
chr2	224815546	224816047	Multiciliated	2.94273	0.000230709
chr16	85146155	85146656	Multiciliated	4.07345	0.000231016
chr4	31091427	31091928	Multiciliated	3.61815	0.000231383
chr7	151442279	151442780	Multiciliated	1.77642	0.000231383
chr3	63799803	63800304	Multiciliated	3.59557	0.00023214
chr17	38179123	38179624	Multiciliated	3.65892	0.000232586
chr22	21131889	21132390	Multiciliated	2.08535	0.000233394
chr6	43663339	43663840	Multiciliated	1.196	0.000233618
chr1	89740016	89740517	Multiciliated	3.01809	0.000233982
chr11	72911198	72911699	Multiciliated	2.22445	0.000233982
chr9	97758109	97758610	Multiciliated	2.96463	0.000234156
chrX	2815601	2816102	Multiciliated	2.45674	0.000234156
chr21	44375658	44376159	Multiciliated	2.22603	0.000235229
chr1	41948006	41948507	Multiciliated	1.34776	0.000236764
chr1	145554721	145555222	Multiciliated	2.46382	0.000237792
chr5	58844600	58845101	Multiciliated	1.49248	0.000238006
chr18	55754983	55755484	Multiciliated	2.18687	0.000238153
chr3	58005458	58005959	Multiciliated	3.29583	0.000238576
chr6	170534976	170535477	Multiciliated	2.30986	0.000239248
chr5	68813381	68813882	Multiciliated	1.49417	0.000240814
chr9	138173810	138174311	Multiciliated	2.60282	0.000240894
chr5	95680399	95680900	Multiciliated	2.79169	0.000242332
chr5	38783102	38783603	Multiciliated	1.97297	0.000243085
chr6	109670685	109671186	Multiciliated	2.24046	0.000243085
chr16	74764205	74764706	Multiciliated	2.28956	0.00024425
chr1	1009023	1009524	Multiciliated	2.16104	0.000244429
chr9	116327656	116328157	Multiciliated	1.94363	0.000245255
chr12	3807730	3808231	Multiciliated	2.77121	0.000245614
chr11	17007933	17008434	Multiciliated	2.52232	0.000245638
chr14	104333749	104334250	Multiciliated	2.14863	0.000247323
chr14	68509181	68509682	Multiciliated	6.27052	0.000247931
chr17	990887	991388	Multiciliated	2.14998	0.000247931
chr17	39807639	39808140	Multiciliated	2.48188	0.000247931
chr19	15563142	15563643	Multiciliated	1.89057	0.000247931
chr9	97854486	97854987	Multiciliated	1.93129	0.000247931
chr1	86016823	86017324	Multiciliated	1.77984	0.000248079
chr18	3624100	3624601	Multiciliated	1.71259	0.000249748
chr22	43509818	43510319	Multiciliated	2.37178	0.000249748
chr3	107725145	107725646	Multiciliated	1.67415	0.000251833
chr1	227281755	227282256	Multiciliated	2.30797	0.000252596
chr15	57615905	57616406	Multiciliated	2.03824	0.000252833
chr8	145017275	145017776	Multiciliated	1.28384	0.000253443
chr7	20369182	20369683	Multiciliated	1.99681	0.000256511
chr4	96007678	96008179	Multiciliated	2.54919	0.000256863
chr6	18053213	18053714	Multiciliated	2.29758	0.000257072
chr9	79302879	79303380	Multiciliated	2.48361	0.000258521
chr11	111789331	111789832	Multiciliated	1.77712	0.000258663
chr1	27848606	27849107	Multiciliated	2.48913	0.000260151
chr1	211816745	211817246	Multiciliated	2.00686	0.000262213
chr1	16505565	16506066	Multiciliated	2.23364	0.000263329
chr12	12956073	12956574	Multiciliated	1.50755	0.000263995
chr17	17013166	17013667	Multiciliated	2.02461	0.000265034
chr10	61096947	61097448	Multiciliated	1.20485	0.000267218
chr1	207175984	207176485	Multiciliated	2.40436	0.000267721
chr3	129381868	129382369	Multiciliated	3.97187	0.000273956
chr6	19837206	19837707	Multiciliated	1.21838	0.000273956
chr9	22447184	22447685	Multiciliated	3.52308	0.00027429
chr3	182107094	182107595	Multiciliated	1.83588	0.000274845
chr18	32800413	32800914	Multiciliated	3.79183	0.000277345
chr10	126307607	126308108	Multiciliated	1.56814	0.000281589
chr8	12829839	12830340	Multiciliated	1.53709	0.000281589
chr19	50709028	50709529	Multiciliated	3.89398	0.000282086
chr2	219176924	219177425	Multiciliated	2.88868	0.00028391
chr16	78168859	78169360	Multiciliated	3.18684	0.000285612
chr19	13096007	13096508	Multiciliated	2.93813	0.000287629
chr6	110214241	110214742	Multiciliated	3.00356	0.000287629
chr1	36672817	36673318	Multiciliated	2.40383	0.000288353
chr11	68890120	68890621	Multiciliated	1.24455	0.000288353
chr18	24067396	24067897	Multiciliated	3.15524	0.000288353
chr22	42336051	42336552	Multiciliated	1.72332	0.00028847
chr22	29219154	29219655	Multiciliated	2.94891	0.000289008
chr2	263792	264293	Multiciliated	1.28527	0.00028931
chr17	80805895	80806396	Multiciliated	1.59043	0.000290287
chr4	77507090	77507591	Multiciliated	2.11562	0.000291285
chr1	55029935	55030436	Multiciliated	2.02631	0.000291401
chr7	75522270	75522771	Multiciliated	1.63994	0.000293296
chr13	24554213	24554714	Multiciliated	1.86446	0.000295047
chr6	13407897	13408398	Multiciliated	1.42223	0.00029632
chr3	97482777	97483278	Multiciliated	2.58334	0.00029665
chr22	46846866	46847367	Multiciliated	2.18453	0.000296692
chr15	42130583	42131084	Multiciliated	1.65603	0.000297341
chr1	74058985	74059486	Multiciliated	1.98502	0.000300083
chr5	75699577	75700078	Multiciliated	2.77596	0.000300471
chr3	113255490	113255991	Multiciliated	1.14242	0.000301764
chr5	78469365	78469866	Multiciliated	1.20013	0.000301764
chr11	72912332	72912833	Multiciliated	2.08764	0.000304897
chr13	45333381	45333882	Multiciliated	3.91904	0.00030565
chr22	20960401	20960902	Multiciliated	1.84046	0.000307974
chr2	128158685	128159186	Multiciliated	3.11997	0.000308557
chr12	66218579	66219080	Multiciliated	3.75804	0.00031018
chr12	52541029	52541530	Multiciliated	1.05984	0.000316952
chr2	64291170	64291671	Multiciliated	1.87761	0.000316952
chr5	123737679	123738180	Multiciliated	1.76	0.000318678
chr9	124953138	124953639	Multiciliated	3.66282	0.000319065
chr21	40285285	40285786	Multiciliated	2.16772	0.000319662
chr13	30682955	30683456	Multiciliated	2.06124	0.000320708
chr3	46019825	46020326	Multiciliated	2.60314	0.000323429
chr1	12535892	12536393	Multiciliated	1.90386	0.000323552
chr5	61564037	61564538	Multiciliated	1.87436	0.000324154
chr18	43409333	43409834	Multiciliated	2.27576	0.000328429
chr4	185269879	185270380	Multiciliated	1.5936	0.000328429
chr11	60425804	60426305	Multiciliated	1.29126	0.000329478
chr1	2183140	2183641	Multiciliated	2.36273	0.000330113
chr14	60689513	60690014	Multiciliated	2.53177	0.000330113
chr6	47009831	47010332	Multiciliated	3.13766	0.000330113
chr17	39942796	39943297	Multiciliated	1.27225	0.00033096
chr17	46035004	46035505	Multiciliated	2.94395	0.000336095
chr10	115185289	115185790	Multiciliated	4.20909	0.00033695
chr17	7608199	7608700	Multiciliated	3.70066	0.000337762
chr11	65318238	65318739	Multiciliated	3.40957	0.000339871
chr14	93412462	93412963	Multiciliated	2.79061	0.000340367
chr11	16946217	16946718	Multiciliated	3.08515	0.000341345
chr4	8535854	8536355	Multiciliated	1.77874	0.000342805
chr4	69730755	69731256	Multiciliated	2.76033	0.000342965
chr17	6458029	6458530	Multiciliated	5.36753	0.000344558
chr1	11040102	11040603	Multiciliated	2.21603	0.000344846
chr9	92279703	92280204	Multiciliated	3.20272	0.000344846
chr11	68174326	68174827	Multiciliated	1.56019	0.000345741
chr2	26235300	26235801	Multiciliated	1.71918	0.000345901
chr2	30009147	30009648	Multiciliated	4.40032	0.000346454
chr7	150783096	150783597	Multiciliated	1.57285	0.000346454
chr22	43123450	43123951	Multiciliated	4.15482	0.000347173
chr5	7851031	7851532	Multiciliated	2.49134	0.000347173
chr1	181081494	181081995	Multiciliated	1.63813	0.000350081
chr2	69309717	69310218	Multiciliated	2.16081	0.000351926
chr2	74610327	74610828	Multiciliated	2.70119	0.000351926
chr15	66124999	66125500	Multiciliated	1.38437	0.00035218
chr12	123172847	123173348	Multiciliated	3.41335	0.000353099
chr15	93864921	93865422	Multiciliated	2.9261	0.000353592
chr2	149890175	149890676	Multiciliated	3.31969	0.000353889
chr6	17393612	17394113	Multiciliated	2.89683	0.000353889
chr1	16469762	16470263	Multiciliated	2.0411	0.000354895
chr22	38063741	38064242	Multiciliated	2.31499	0.000354895
chr6	4254048	4254549	Multiciliated	3.0769	0.000354895
chr9	35563673	35564174	Multiciliated	2.94007	0.000354895
chr17	70403516	70404017	Multiciliated	2.09778	0.000355315
chr18	34273851	34274352	Multiciliated	3.13423	0.000355435
chr19	53449661	53450162	Multiciliated	1.6738	0.000357097
chr4	124476498	124476999	Multiciliated	2.23569	0.000358808
chr17	48133143	48133644	Multiciliated	1.27725	0.000359352
chr21	35173898	35174399	Multiciliated	2.21656	0.000362445
chr1	6480624	6481125	Multiciliated	2.49274	0.000363452
chr5	663827	664328	Multiciliated	2.29614	0.000363538
chr19	1097750	1098251	Multiciliated	3.01669	0.000363577
chr21	30005315	30005816	Multiciliated	2.69091	0.000363577
chr6	7548816	7549317	Multiciliated	1.496	0.000363577
chr9	139695474	139695975	Multiciliated	2.14339	0.000363577
chr10	5652506	5653007	Multiciliated	2.36402	0.000363662
chr8	19176390	19176891	Multiciliated	2.26736	0.000364496
chr5	132368496	132368997	Multiciliated	2.68023	0.000365545
chr1	3634558	3635059	Multiciliated	2.01045	0.000366449
chr11	125983462	125983963	Multiciliated	1.77185	0.000366449
chr4	93155417	93155918	Multiciliated	1.4567	0.000368438
chr7	31028186	31028687	Multiciliated	2.14017	0.000368876
chr1	150943572	150944073	Multiciliated	1.79837	0.00036965
chr5	72837089	72837590	Multiciliated	2.80669	0.00036965
chr7	51331183	51331684	Multiciliated	1.98201	0.000369841
chr20	18036974	18037475	Multiciliated	2.31935	0.000371223
chr1	25525119	25525620	Multiciliated	1.99054	0.000371802
chr1	109723761	109724262	Multiciliated	2.19595	0.000371802
chr1	229645281	229645782	Multiciliated	2.41215	0.000371802
chr14	70465922	70466423	Multiciliated	2.58309	0.000371802
chr17	20847518	20848019	Multiciliated	2.56525	0.000371802
chr19	45280826	45281327	Multiciliated	2.33701	0.000371802
chr2	88629531	88630032	Multiciliated	2.47865	0.000371802
chr4	25657183	25657684	Multiciliated	1.96054	0.000371802
chr7	148842063	148842564	Multiciliated	6.41105	0.000371802
chr10	99228578	99229079	Multiciliated	2.25952	0.000373889
chr18	9835330	9835831	Multiciliated	1.62288	0.000375934
chr17	25957928	25958429	Multiciliated	2.02149	0.000377657
chr19	56037646	56038147	Multiciliated	2.50064	0.000380292
chr20	10015411	10015912	Multiciliated	1.68252	0.000380292
chr11	704867	705368	Multiciliated	3.06133	0.000380859
chr5	2751663	2752164	Multiciliated	1.6543	0.000383506
chr20	31063071	31063572	Multiciliated	1.01762	0.000384484
chr5	160350800	160351301	Multiciliated	1.74321	0.000387625
chr11	65554047	65554548	Multiciliated	2.46755	0.000402816
chr1	15671264	15671765	Multiciliated	2.39041	0.0004029
chr17	7165692	7166193	Multiciliated	2.18284	0.0004029
chr8	110656801	110657302	Multiciliated	1.11712	0.000403858
chr17	73642084	73642585	Multiciliated	1.95821	0.000404676
chr7	158808036	158808537	Multiciliated	1.39241	0.000406161
chr5	54472097	54472598	Multiciliated	2.14631	0.000406515
chr14	55568822	55569323	Multiciliated	1.86052	0.000412253
chr5	38556493	38556994	Multiciliated	1.95448	0.00041253
chr1	214612709	214613210	Multiciliated	2.53591	0.000412781
chr5	148865540	148866041	Multiciliated	1.37356	0.000414361
chr1	32705789	32706290	Multiciliated	2.03392	0.000415693
chr10	5588738	5589239	Multiciliated	2.7439	0.000415714
chr3	118753527	118754028	Multiciliated	1.62934	0.000416613
chr11	63332360	63332861	Multiciliated	3.49699	0.000417714
chr1	55353872	55354373	Multiciliated	2.93484	0.000418782
chr2	84743297	84743798	Multiciliated	1.29917	0.000421036
chr1	115641905	115642406	Multiciliated	1.51538	0.000421925
chr7	75586279	75586780	Multiciliated	2.66157	0.000421925
chr6	114516069	114516570	Multiciliated	3.42662	0.00042527
chr13	35599433	35599934	Multiciliated	1.06001	0.000431041
chr20	49378278	49378779	Multiciliated	2.32119	0.000431464
chr2	74134993	74135494	Multiciliated	2.68718	0.000431601
chr6	52590140	52590641	Multiciliated	2.65415	0.000431728
chr8	42318408	42318909	Multiciliated	1.29007	0.000431986
chr11	113255160	113255661	Multiciliated	2.91563	0.000432959
chr1	151803049	151803550	Multiciliated	1.91308	0.000434423
chr18	5890454	5890955	Multiciliated	2.64528	0.000434423
chr4	121993556	121994057	Multiciliated	1.85257	0.000434626
chr5	141245597	141246098	Multiciliated	2.19738	0.000435094
chr9	117111079	117111580	Multiciliated	1.83768	0.000437124
chr4	119273983	119274484	Multiciliated	1.73841	0.000438578
chr1	24894378	24894879	Multiciliated	2.66166	0.000439302
chr14	34173732	34174233	Multiciliated	2.46292	0.000440357
chr1	169452721	169453222	Multiciliated	2.44471	0.000442081
chr16	68269912	68270413	Multiciliated	1.65476	0.000450306
chr19	49842008	49842509	Multiciliated	1.80016	0.000451714
chr1	46988060	46988561	Multiciliated	1.74514	0.000458589
chr2	240745957	240746458	Multiciliated	2.37344	0.000464892
chr2	47074241	47074742	Multiciliated	1.46205	0.000469973
chr11	117951846	117952347	Multiciliated	1.65454	0.00047539
chr17	48111856	48112357	Multiciliated	3.53082	0.000477143
chr10	21448965	21449466	Multiciliated	3.48673	0.000487677
chr4	40624863	40625364	Multiciliated	3.99934	0.000489365
chr19	6463925	6464426	Multiciliated	2.5605	0.000490162
chr14	65409396	65409897	Multiciliated	3.43715	0.000490469
chr11	34653203	34653704	Multiciliated	2.95589	0.000491972
chr19	11455084	11455585	Multiciliated	1.91315	0.000496506
chr6	170341583	170342084	Multiciliated	1.49881	0.000499084
chr4	6749393	6749894	Multiciliated	1.6525	0.000499753
chr13	73712672	73713173	Multiciliated	2.86482	0.000501998
chr4	25301448	25301949	Multiciliated	1.93157	0.000501998
chr14	70120777	70121278	Multiciliated	3.09243	0.000502815
chr20	30300352	30300853	Multiciliated	2.05387	0.000504841
chr10	75579209	75579710	Multiciliated	2.14685	0.000506355
chr17	76261726	76262227	Multiciliated	3.21138	0.000506355
chr5	62086141	62086642	Multiciliated	3.29123	0.000506355
chr15	30114142	30114643	Multiciliated	1.71334	0.000510567
chr3	40966115	40966616	Multiciliated	2.41153	0.000511279
chr8	103910331	103910832	Multiciliated	1.84281	0.000511796
chr8	144815769	144816270	Multiciliated	1.99003	0.000512106
chr5	16863471	16863972	Multiciliated	2.82429	0.000513385
chr1	159869746	159870247	Multiciliated	1.58152	0.000513478
chr12	125152163	125152664	Multiciliated	3.38039	0.000513703
chr3	3080250	3080751	Multiciliated	3.05264	0.000513703
chr21	44232602	44233103	Multiciliated	3.19197	0.000514386
chr9	112081324	112081825	Multiciliated	2.73914	0.000514386
chr20	36615303	36615804	Multiciliated	1.90931	0.000521584
chr9	74930041	74930542	Multiciliated	1.51028	0.00052185
chr4	87898832	87899333	Multiciliated	2.18037	0.000522116
chr16	88454654	88455155	Multiciliated	1.44607	0.000523027
chr17	79060949	79061450	Multiciliated	2.85715	0.000523232
chr2	121227814	121228315	Multiciliated	2.14388	0.000523232
chr20	60940698	60941199	Multiciliated	1.00229	0.000523232
chr7	51384288	51384789	Multiciliated	1.28534	0.000523232
chr17	73088878	73089379	Multiciliated	1.9016	0.000523781
chr18	61348699	61349200	Multiciliated	2.2259	0.000523781
chr5	134408533	134409034	Multiciliated	3.16192	0.000525227
chr7	131935991	131936492	Multiciliated	1.4611	0.000525227
chr7	140206471	140206972	Multiciliated	1.89566	0.000525227
chr16	88835964	88836465	Multiciliated	2.28996	0.000525444
chr17	66452070	66452571	Multiciliated	1.64157	0.000525766
chr6	168151545	168152046	Multiciliated	1.27918	0.000525766
chr6	117488833	117489334	Multiciliated	1.14943	0.000527637
chr7	158118706	158119207	Multiciliated	2.20703	0.000527637
chr7	43679403	43679904	Multiciliated	1.33119	0.000528474
chr13	50931784	50932285	Multiciliated	2.14879	0.000529746
chr6	150557616	150558117	Multiciliated	1.71483	0.000529746
chr16	23404392	23404893	Multiciliated	2.23716	0.000530444
chr1	3239671	3240172	Multiciliated	2.77333	0.000531191
chr12	123735326	123735827	Multiciliated	1.79351	0.000534161
chr16	73104389	73104890	Multiciliated	3.29617	0.000534378
chr5	54529260	54529761	Multiciliated	1.1833	0.000535437
chr3	14466141	14466642	Multiciliated	2.12173	0.000537795
chr8	95652516	95653017	Multiciliated	1.51054	0.00054314
chr1	168876114	168876615	Multiciliated	2.03536	0.000545533
chr2	201241351	201241852	Multiciliated	2.70464	0.000548623
chr19	46916665	46917166	Multiciliated	1.37711	0.000548734
chr6	150175996	150176497	Multiciliated	1.48961	0.00054951
chr11	34676336	34676837	Multiciliated	2.07318	0.000550572
chr21	34641338	34641839	Multiciliated	1.84018	0.000551522
chr8	96079180	96079681	Multiciliated	2.26634	0.000552213
chr16	50753179	50753680	Multiciliated	1.58056	0.000553872
chr11	85524713	85525214	Multiciliated	2.27621	0.000557329
chr1	205548183	205548684	Multiciliated	1.47498	0.000562973
chr1	85308445	85308946	Multiciliated	2.02824	0.000565602
chr11	3593045	3593546	Multiciliated	6.49114	0.000565602
chr14	38064324	38064825	Multiciliated	1.87073	0.000565602
chr2	85648391	85648892	Multiciliated	2.78449	0.000565602
chr4	7807149	7807650	Multiciliated	2.11322	0.000565602
chr7	27936555	27937056	Multiciliated	1.91476	0.000565602
chr8	139594709	139595210	Multiciliated	1.69574	0.00056606
chr19	9165387	9165888	Multiciliated	2.15958	0.000576956
chr19	6765958	6766459	Multiciliated	2.23942	0.000579647
chr7	74049919	74050420	Multiciliated	2.33305	0.000580327
chr1	156890124	156890625	Multiciliated	1.53017	0.000583319
chr15	67439250	67439751	Multiciliated	1.8295	0.000586536
chr12	49932494	49932995	Multiciliated	2.09021	0.000589141
chr7	4755069	4755570	Multiciliated	1.4945	0.000589141
chr17	79017698	79018199	Multiciliated	1.96488	0.000591408
chr19	47742729	47743230	Multiciliated	3.00745	0.000592358
chr3	124303234	124303735	Multiciliated	2.41019	0.000593485
chrX	20380642	20381143	Multiciliated	1.78577	0.000594424
chr11	12824140	12824641	Multiciliated	1.64847	0.000600974
chr1	229364808	229365309	Multiciliated	2.15785	0.00060141
chr2	28884451	28884952	Multiciliated	1.26293	0.00060141
chr16	70715653	70716154	Multiciliated	5.03046	0.000605995
chr8	22877292	22877793	Multiciliated	2.04402	0.000605995
chr4	184678204	184678705	Multiciliated	4.92314	0.000620383
chr1	16499901	16500402	Multiciliated	2.04799	0.000621439
chr4	83701824	83702325	Multiciliated	2.45955	0.000622504
chr6	170604961	170605462	Multiciliated	2.09001	0.000623925
chr6	139116810	139117311	Multiciliated	1.87007	0.000627343
chr15	69884232	69884733	Multiciliated	3.09565	0.000636913
chr17	37893779	37894280	Multiciliated	1.68568	0.000636913
chr22	50720804	50721305	Multiciliated	2.15411	0.000636915
chr7	128597046	128597547	Multiciliated	2.64407	0.000636915
chr13	74861756	74862257	Multiciliated	2.26188	0.000641117
chr20	43966303	43966804	Multiciliated	2.60644	0.000641332
chr3	128153976	128154477	Multiciliated	3.16511	0.000641332
chr11	47530678	47531179	Multiciliated	2.03557	0.000642751
chr1	43722221	43722722	Multiciliated	2.52766	0.000644621
chr12	52537339	52537840	Multiciliated	1.82178	0.000656639
chr17	55980475	55980976	Multiciliated	1.41347	0.000656639
chr7	29603235	29603736	Multiciliated	2.34774	0.00066378
chr17	9548539	9549040	Multiciliated	1.54702	0.000664708
chr1	209999138	209999639	Multiciliated	1.59519	0.000666164
chr10	112594573	112595074	Multiciliated	2.89005	0.000666164
chr17	55952588	55953089	Multiciliated	1.60524	0.000667683
chr1	57284883	57285384	Multiciliated	2.34159	0.000676762
chr2	169923143	169923644	Multiciliated	2.79321	0.000681514
chr9	77698066	77698567	Multiciliated	2.05822	0.000682738
chr19	46381355	46381856	Multiciliated	2.84942	0.000684852
chr1	55047228	55047729	Multiciliated	1.41102	0.00068498
chr1	151519536	151520037	Multiciliated	2.8596	0.000689173
chr3	64474986	64475487	Multiciliated	1.87855	0.000689197
chr13	43843255	43843756	Multiciliated	3.52272	0.000689486
chr9	15306185	15306686	Multiciliated	1.73196	0.000690135
chr19	45311230	45311731	Multiciliated	2.49917	0.000693085
chr21	18264051	18264552	Multiciliated	3.39372	0.000693503
chr20	35101163	35101664	Multiciliated	2.3069	0.00069425
chr20	48948359	48948860	Multiciliated	1.57378	0.00069425
chr9	96344364	96344865	Multiciliated	4.31822	0.000694964
chr12	56475647	56476148	Multiciliated	4.63133	0.000696996
chr2	9477105	9477606	Multiciliated	3.34505	0.000706863
chr5	169961067	169961568	Multiciliated	2.70136	0.000706863
chr3	15144210	15144711	Multiciliated	3.00772	0.000710957
chr19	3713188	3713689	Multiciliated	2.71536	0.000711762
chr3	129392626	129393127	Multiciliated	4.03286	0.000712894
chr14	56648563	56649064	Multiciliated	3.43787	0.000713741
chr7	120539	121040	Multiciliated	4.06643	0.000713961
chr3	84885990	84886491	Multiciliated	2.0093	0.000716784
chr19	15306325	15306826	Multiciliated	2.63695	0.000718202
chr14	75919770	75920271	Multiciliated	1.85058	0.000721005
chr6	114515487	114515988	Multiciliated	3.56809	0.000723442
chr10	24496810	24497311	Multiciliated	2.96806	0.000723994
chr22	25223200	25223701	Multiciliated	3.27933	0.000727126
chr10	11916636	11917137	Multiciliated	2.86793	0.000734229
chr2	232566646	232567147	Multiciliated	1.06032	0.000734229
chr8	101522198	101522699	Multiciliated	2.27982	0.000734229
chr8	96079767	96080268	Multiciliated	3.5393	0.000734479
chr17	73696468	73696969	Multiciliated	1.65172	0.000741839
chr14	105940284	105940785	Multiciliated	1.23886	0.000743544
chr8	28657631	28658132	Multiciliated	1.5028	0.000743544
chr16	4103877	4104378	Multiciliated	1.34966	0.000743705
chr17	21160197	21160698	Multiciliated	2.89767	0.000743705
chr3	156530257	156530758	Multiciliated	1.57445	0.000745325
chr9	85677892	85678393	Multiciliated	1.21473	0.000746818
chr1	117811433	117811934	Multiciliated	2.27483	0.000748673
chr22	21399840	21400341	Multiciliated	1.73357	0.000752813
chr4	165691135	165691636	Multiciliated	2.65586	0.000753026
chr12	124246341	124246842	Multiciliated	2.76251	0.00075418
chr17	53383524	53384025	Multiciliated	3.32503	0.000755807
chr5	7597017	7597518	Multiciliated	3.00474	0.000759949
chr19	39140278	39140779	Multiciliated	2.89815	0.00075997
chr1	22257530	22258031	Multiciliated	1.94185	0.000762096
chr13	88777208	88777709	Multiciliated	6.10323	0.000762626
chr14	61116601	61117102	Multiciliated	3.05407	0.000762626
chr16	53815109	53815610	Multiciliated	1.64829	0.000762626
chr19	10309489	10309990	Multiciliated	5.54301	0.000764827
chr9	97688333	97688834	Multiciliated	5.86243	0.000766492
chr3	186732197	186732698	Multiciliated	2.49387	0.000767011
chr10	5593589	5594090	Multiciliated	3.0647	0.000767686
chr1	86094579	86095080	Multiciliated	3.05683	0.000768293
chr13	31740564	31741065	Multiciliated	4.87004	0.000769023
chr19	23945718	23946219	Multiciliated	1.56222	0.000769023
chr15	96569586	96570087	Multiciliated	2.53052	0.000771262
chr13	34731116	34731617	Multiciliated	1.22412	0.000774701
chr9	129949707	129950208	Multiciliated	1.06871	0.000775207
chr5	149804	150305	Multiciliated	2.71478	0.000777069
chr7	141564579	141565080	Multiciliated	2.97357	0.000777069
chr20	55205040	55205541	Multiciliated	2.42895	0.000777139
chr1	10695044	10695545	Multiciliated	2.39935	0.000777492
chr4	128630046	128630547	Multiciliated	1.80826	0.000782722
chr14	65169745	65170246	Multiciliated	2.25996	0.000784353
chr14	68973398	68973899	Multiciliated	2.27094	0.000784353
chr14	69036599	69037100	Multiciliated	2.09776	0.000784353
chr14	95693497	95693998	Multiciliated	2.25187	0.000784353
chr15	42338675	42339176	Multiciliated	2.09323	0.000784353
chr15	60812152	60812653	Multiciliated	1.96326	0.000784353
chr16	10672323	10672824	Multiciliated	1.7449	0.000784353
chr5	150017077	150017578	Multiciliated	2.50495	0.000784353
chr7	100875646	100876147	Multiciliated	2.77023	0.000784353
chr7	157809098	157809599	Multiciliated	2.61564	0.000784353
chr13	44884930	44885431	Multiciliated	2.35677	0.000784948
chr19	53439229	53439730	Multiciliated	2.46216	0.000784948
chr9	77844729	77845230	Multiciliated	1.35445	0.000784948
chr9	130483688	130484189	Multiciliated	2.60976	0.000784948
chr14	38065091	38065592	Multiciliated	1.92709	0.000786559
chr10	54016765	54017266	Multiciliated	1.9826	0.000787331
chr8	125538769	125539270	Multiciliated	1.52575	0.000787331
chr4	1166375	1166876	Multiciliated	1.93868	0.000787628
chr14	100597374	100597875	Multiciliated	2.4197	0.000788316
chr8	18861065	18861566	Multiciliated	2.37406	0.000788316
chr8	96112872	96113373	Multiciliated	1.8689	0.000788735
chr8	145577948	145578449	Multiciliated	1.62144	0.000790462
chr7	158823120	158823621	Multiciliated	3.13803	0.000790757
chr2	99528602	99529103	Multiciliated	1.93049	0.00079842
chr18	56337153	56337654	Multiciliated	2.6341	0.000804117
chr6	22471188	22471689	Multiciliated	2.06718	0.00080871
chr3	125986040	125986541	Multiciliated	2.45219	0.000809399
chr12	82708169	82708670	Multiciliated	1.67141	0.000810713
chr7	17315649	17316150	Multiciliated	2.1052	0.000810713
chr8	101514592	101515093	Multiciliated	2.02245	0.000810713
chr18	19597979	19598480	Multiciliated	1.9663	0.000811751
chr6	80853146	80853647	Multiciliated	2.3152	0.000811751
chr1	159915214	159915715	Multiciliated	2.08637	0.000814896
chr2	136783031	136783532	Multiciliated	1.96823	0.000819174
chr12	120426518	120427019	Multiciliated	1.53766	0.000820157
chr22	23863937	23864438	Multiciliated	1.83072	0.000831427
chr3	69915095	69915596	Multiciliated	2.53757	0.000831427
chr7	55141516	55142017	Multiciliated	1.66534	0.000833676
chr1	2066895	2067396	Multiciliated	1.98196	0.000838802
chr11	117704054	117704555	Multiciliated	2.15871	0.000838802
chr1	120085138	120085639	Multiciliated	1.34552	0.000845527
chr5	67752464	67752965	Multiciliated	1.79972	0.000845824
chr17	25574353	25574854	Multiciliated	1.58246	0.000846772
chr3	32511284	32511785	Multiciliated	1.88146	0.000846772
chr3	134082928	134083429	Multiciliated	1.01657	0.00085727
chr4	2403750	2404251	Multiciliated	2.99593	0.000859805
chr11	129698245	129698746	Multiciliated	2.80033	0.000870684
chr1	46867784	46868285	Multiciliated	2.29965	0.000871277
chr18	30050711	30051212	Multiciliated	1.29202	0.000873053
chr17	79692985	79693486	Multiciliated	5.3465	0.000880401
chr3	187568096	187568597	Multiciliated	2.25025	0.000892734
chr11	47140432	47140933	Multiciliated	1.81834	0.000893589
chr6	97372258	97372759	Multiciliated	1.30829	0.00089716
chr19	24100628	24101129	Multiciliated	2.75288	0.000899122
chr6	37070926	37071427	Multiciliated	2.76048	0.000899849
chr2	85969552	85970053	Multiciliated	2.18292	0.000904745
chr10	27158445	27158946	Multiciliated	3.16903	0.000906568
chr5	149897185	149897686	Multiciliated	1.76434	0.000906568
chr3	150256543	150257044	Multiciliated	2.87809	0.00090924
chr1	224691131	224691632	Multiciliated	1.70326	0.000917697
chr21	36628839	36629340	Multiciliated	1.11906	0.000927569
chr19	7918076	7918577	Multiciliated	1.75735	0.000930856
chr5	177505097	177505598	Multiciliated	2.67974	0.000938167
chr1	60139479	60139980	Multiciliated	3.01316	0.000944918
chr17	73641547	73642048	Multiciliated	1.77546	0.000945712
chr5	140383694	140384195	Multiciliated	1.3505	0.000953606
chr1	208376586	208377087	Multiciliated	1.53995	0.000960595
chr1	226000958	226001459	Multiciliated	2.08646	0.000962392
chr22	19837259	19837760	Multiciliated	2.49345	0.000962803
chr9	130817839	130818340	Multiciliated	2.75522	0.000968043
chr3	181763998	181764499	Multiciliated	3.04227	0.00096904
chr18	74240360	74240861	Multiciliated	2.78403	0.00097052
chr9	2299093	2299594	Multiciliated	1.92561	0.000971633
chr18	20679544	20680045	Multiciliated	1.67492	0.000977937
chr18	24325181	24325682	Multiciliated	4.60337	0.000979359
chr3	125366378	125366879	Multiciliated	1.57014	0.000981734
chr5	92957022	92957523	Multiciliated	1.29266	0.000981734
chr10	66793131	66793632	Multiciliated	1.60694	0.000987346
chr12	57569559	57570060	Multiciliated	2.32922	0.000987346
chr16	16168371	16168872	Multiciliated	2.10608	0.000987346
chr2	236299012	236299513	Multiciliated	3.93068	0.000988139
chr15	85473044	85473545	Multiciliated	2.33026	0.00099558
chr1	94702924	94703425	Multiciliated	1.56419	0.00101212
chr12	16684477	16684978	Multiciliated	3.80812	0.00102338
chr13	80341177	80341678	Multiciliated	3.74168	0.001026
chr11	70964136	70964637	Multiciliated	2.25556	0.0010306
chr8	99737969	99738470	Multiciliated	2.8144	0.00103578
chr22	46307463	46307964	Multiciliated	1.71918	0.00103691
chr20	49407126	49407627	Multiciliated	2.29231	0.00103727
chr14	50417507	50418008	Multiciliated	3.5128	0.00104488
chr15	99557912	99558413	Multiciliated	1.42068	0.00104505
chr10	123357796	123358297	Multiciliated	1.0863	0.00104924
chr7	70064827	70065328	Multiciliated	3.23913	0.00104945
chr6	99282100	99282601	Multiciliated	2.89638	0.00105772
chr9	74373619	74374120	Multiciliated	3.44598	0.00105825
chr4	157852376	157852877	Multiciliated	3.72919	0.00106139
chrX	107279571	107280072	Multiciliated	1.86192	0.00106147
chr3	158491800	158492301	Multiciliated	2.02116	0.00106416
chr2	231288735	231289236	Multiciliated	2.28159	0.00106425
chr9	112107613	112108114	Multiciliated	2.43573	0.00106538
chr18	74237221	74237722	Multiciliated	1.90608	0.00106589
chr1	209960913	209961414	Multiciliated	3.46888	0.00106682
chr2	158640824	158641325	Multiciliated	2.25093	0.00106774
chr6	42787424	42787925	Multiciliated	2.86083	0.00106774
chr11	12745332	12745833	Multiciliated	1.70745	0.00106885
chr1	10784248	10784749	Multiciliated	2.20567	0.00106904
chr1	235034631	235035132	Multiciliated	2.53873	0.0010693
chr8	22625871	22626372	Multiciliated	1.70848	0.00107793
chr10	12647587	12648088	Multiciliated	1.88335	0.00107981
chr17	8920440	8920941	Multiciliated	2.4199	0.00107981
chr4	71450206	71450707	Multiciliated	2.94341	0.00107981
chr16	3505871	3506372	Multiciliated	2.92977	0.00108234
chr2	47572030	47572531	Multiciliated	1.06065	0.00108234
chr9	112280147	112280648	Multiciliated	1.77677	0.00108234
chr5	123392831	123393332	Multiciliated	1.65585	0.00108408
chr2	172732321	172732822	Multiciliated	2.73148	0.00108461
chr1	25894898	25895399	Multiciliated	1.02636	0.00108635
chr1	33807834	33808335	Multiciliated	1.49307	0.00108635
chr3	71097927	71098428	Multiciliated	2.07353	0.00108635
chr14	61328942	61329443	Multiciliated	1.92538	0.00108938
chr17	999206	999707	Multiciliated	1.98266	0.00109266
chr6	139909148	139909649	Multiciliated	3.1337	0.00109578
chr2	85504746	85505247	Multiciliated	2.04686	0.00109852
chr1	23703755	23704256	Multiciliated	1.43736	0.00109977
chr17	70497871	70498372	Multiciliated	1.81614	0.00110054
chr5	7650803	7651304	Multiciliated	2.87209	0.00110134
chr1	169396419	169396920	Multiciliated	3.19508	0.00110643
chr16	726898	727399	Multiciliated	2.66874	0.00110643
chr9	114568210	114568711	Multiciliated	3.25887	0.00110643
chr14	94393420	94393921	Multiciliated	1.8203	0.00110796
chr21	33720901	33721402	Multiciliated	3.27414	0.00110796
chr6	150181853	150182354	Multiciliated	1.23661	0.00110796
chr6	166188593	166189094	Multiciliated	1.66143	0.00110796
chr8	17694092	17694593	Multiciliated	2.95692	0.00110796
chr5	150487600	150488101	Multiciliated	2.57778	0.00111377
chr17	63630720	63631221	Multiciliated	2.92648	0.00111523
chr21	36218068	36218569	Multiciliated	1.56348	0.00111607
chr12	89466756	89467257	Multiciliated	2.83726	0.0011189
chr16	83170945	83171446	Multiciliated	2.6891	0.0011189
chr3	79986587	79987088	Multiciliated	3.1386	0.0011189
chr3	150451531	150452032	Multiciliated	2.40895	0.0011189
chr20	17802544	17803045	Multiciliated	2.64391	0.00111903
chr12	1239634	1240135	Multiciliated	2.15771	0.00111987
chr2	99484982	99485483	Multiciliated	2.19813	0.00112225
chr2	8640855	8641356	Multiciliated	3.20376	0.0011225
chr3	58150038	58150539	Multiciliated	2.40404	0.00112438
chr4	74542622	74543123	Multiciliated	2.00784	0.00113001
chr8	102093179	102093680	Multiciliated	1.85391	0.00113266
chr1	244777369	244777870	Multiciliated	2.37614	0.00113497
chr10	24620409	24620910	Multiciliated	1.21355	0.00113577
chr2	178937300	178937801	Multiciliated	1.97575	0.00113577
chr1	65035005	65035506	Multiciliated	6.79712	0.00113585
chr21	40278987	40279488	Multiciliated	2.12139	0.00113585
chr12	42968641	42969142	Multiciliated	2.67799	0.0011365
chr9	130717604	130718105	Multiciliated	2.00376	0.00113721
chr9	138999590	139000091	Multiciliated	2.32157	0.00113933
chr16	67397282	67397783	Multiciliated	2.10192	0.00114271
chr13	99223227	99223728	Multiciliated	1.75084	0.00114405
chr9	104249121	104249622	Multiciliated	2.30356	0.00114408
chr17	73120327	73120828	Multiciliated	2.31364	0.00114651
chr19	42946857	42947358	Multiciliated	2.60851	0.00114651
chr7	151408930	151409431	Multiciliated	2.56401	0.00114784
chr5	175974678	175975179	Multiciliated	1.63115	0.00114935
chr17	72756031	72756532	Multiciliated	1.74942	0.00115521
chr4	129732190	129732691	Multiciliated	2.19636	0.00115521
chr6	134328157	134328658	Multiciliated	1.81595	0.00115521
chr1	24469391	24469892	Multiciliated	2.08945	0.00115744
chr14	105293873	105294374	Multiciliated	2.51252	0.00115744
chr8	103120115	103120616	Multiciliated	1.00186	0.00115804
chr12	53455193	53455694	Multiciliated	1.21756	0.0011605
chr17	80833107	80833608	Multiciliated	1.63353	0.00116238
chr1	65002669	65003170	Multiciliated	1.81032	0.00116438
chr12	126467980	126468481	Multiciliated	1.36786	0.00116438
chr10	5625533	5626034	Multiciliated	1.60604	0.00116649
chr13	80178963	80179464	Multiciliated	3.46663	0.00116649
chr10	22375526	22376027	Multiciliated	3.64164	0.00116898
chr12	13036289	13036790	Multiciliated	1.80014	0.00117008
chr6	17394243	17394744	Multiciliated	2.24421	0.00117057
chr4	152329816	152330317	Multiciliated	1.648	0.00117129
chr7	98990479	98990980	Multiciliated	2.14331	0.00117129
chr10	99478247	99478748	Multiciliated	2.15133	0.00117216
chr12	7072089	7072590	Multiciliated	2.53426	0.0011755
chr20	19765117	19765618	Multiciliated	1.29093	0.00118573
chr2	7932171	7932672	Multiciliated	1.70284	0.00118715
chr7	98809333	98809834	Multiciliated	2.10735	0.00119405
chr5	67830084	67830585	Multiciliated	2.06949	0.0012013
chr16	66959368	66959869	Multiciliated	2.36622	0.00120163
chr2	14772503	14773004	Multiciliated	1.30555	0.00120895
chr1	205410153	205410654	Multiciliated	2.03628	0.00121579
chr2	43445824	43446325	Multiciliated	2.20743	0.00121783
chr8	29631618	29632119	Multiciliated	1.34384	0.00122299
chr21	31599903	31600404	Multiciliated	1.43784	0.00122603
chr9	136009054	136009555	Multiciliated	1.29671	0.00123133
chr11	72938827	72939328	Multiciliated	1.94516	0.00124296
chr19	15334048	15334549	Multiciliated	1.60847	0.00124303
chr1	182150386	182150887	Multiciliated	1.31966	0.00124927
chr14	105438481	105438982	Multiciliated	1.72774	0.00125853
chr16	54964395	54964896	Multiciliated	1.03196	0.00125936
chr17	836565	837066	Multiciliated	2.7537	0.00126135
chr1	81911708	81912209	Multiciliated	6.50094	0.00126574
chr11	32851659	32852160	Multiciliated	1.93562	0.00126574
chr19	1082189	1082690	Multiciliated	1.96473	0.00126574
chr3	50354193	50354694	Multiciliated	1.52805	0.00126574
chr22	25362177	25362678	Multiciliated	1.89891	0.00127122
chr20	55964142	55964643	Multiciliated	1.76225	0.0012958
chr1	223537547	223538048	Multiciliated	2.40223	0.00129798
chr16	58059364	58059865	Multiciliated	1.10244	0.00130046
chr8	11711360	11711861	Multiciliated	1.31013	0.00130155
chr9	115990403	115990904	Multiciliated	4.954	0.00131761
chr17	7620756	7621257	Multiciliated	2.98125	0.00133004
chr22	36764605	36765106	Multiciliated	4.05299	0.00134394
chr1	205473408	205473909	Multiciliated	1.45684	0.0013447
chr4	56196326	56196827	Multiciliated	2.78802	0.00135557
chr18	11849918	11850419	Multiciliated	2.24567	0.00136418
chr16	4852005	4852506	Multiciliated	1.34401	0.00136617
chr1	151804975	151805476	Multiciliated	1.2799	0.00136712
chr15	72447513	72448014	Multiciliated	1.27066	0.00136835
chr13	24881321	24881822	Multiciliated	2.08687	0.00137351
chr14	74229114	74229615	Multiciliated	3.32629	0.00137371
chr11	75080853	75081354	Multiciliated	2.31335	0.0013753
chr10	74085015	74085516	Multiciliated	1.83941	0.00137836
chr14	36738141	36738642	Multiciliated	1.83464	0.00138387
chr2	26234635	26235136	Multiciliated	1.28726	0.00138438
chr9	100904740	100905241	Multiciliated	1.85044	0.00138438
chr10	77163936	77164437	Multiciliated	2.84467	0.00138942
chr7	4752201	4752702	Multiciliated	2.54866	0.00139034
chr16	16040053	16040554	Multiciliated	3.08317	0.00139134
chr2	217745250	217745751	Multiciliated	4.19359	0.00139134
chr14	93214763	93215264	Multiciliated	1.22098	0.00140488
chr19	46802269	46802770	Multiciliated	2.70768	0.00140727
chr6	170684050	170684551	Multiciliated	2.46601	0.00141082
chr4	16198073	16198574	Multiciliated	3.0294	0.00141965
chr1	48162645	48163146	Multiciliated	2.4596	0.00142025
chr17	29814642	29815143	Multiciliated	1.39731	0.00142562
chr8	119633327	119633828	Multiciliated	1.88258	0.00143001
chr12	6722170	6722671	Multiciliated	3.35303	0.00143549
chr14	104355865	104356366	Multiciliated	2.17336	0.00145306
chr11	34805730	34806231	Multiciliated	2.65608	0.00145533
chr17	39684384	39684885	Multiciliated	1.75768	0.00146117
chr7	23871248	23871749	Multiciliated	2.75923	0.00148099
chr1	50489362	50489863	Multiciliated	1.52916	0.00149469
chr9	139694437	139694938	Multiciliated	2.09569	0.00149846
chr4	170054959	170055460	Multiciliated	2.46193	0.00150039
chr9	20319928	20320429	Multiciliated	2.12908	0.00150164
chr15	72039064	72039565	Multiciliated	2.6478	0.0015038
chr1	1207794	1208295	Multiciliated	2.97749	0.00150527
chr1	236678317	236678818	Multiciliated	3.77773	0.00150527
chr15	90734919	90735420	Multiciliated	2.48993	0.00150732
chr10	71209484	71209985	Multiciliated	1.935	0.0015106
chr14	105992440	105992941	Multiciliated	1.97519	0.0015205
chr3	177802558	177803059	Multiciliated	2.44875	0.0015205
chr5	159720919	159721420	Multiciliated	1.34902	0.0015205
chr7	30183371	30183872	Multiciliated	3.54695	0.0015205
chr8	18867414	18867915	Multiciliated	2.7427	0.0015205
chr15	96596450	96596951	Multiciliated	2.1916	0.00152749
chr11	111609017	111609518	Multiciliated	2.04444	0.00153054
chr12	106354024	106354525	Multiciliated	2.65502	0.00153649
chr6	42104858	42105359	Multiciliated	3.11296	0.00153973
chr9	93704751	93705252	Multiciliated	1.96546	0.00154329
chr6	114176047	114176548	Multiciliated	1.53092	0.0015467
chr4	89242246	89242747	Multiciliated	2.34385	0.00154931
chr19	36000082	36000583	Multiciliated	1.89892	0.00155673
chr5	133961960	133962461	Multiciliated	2.61211	0.00155679
chr6	11344341	11344842	Multiciliated	2.8398	0.00155679
chr18	47719676	47720177	Multiciliated	3.22352	0.00156431
chr20	58571075	58571576	Multiciliated	4.0625	0.00156431
chr17	77809926	77810427	Multiciliated	2.73972	0.00157213
chr1	173421026	173421527	Multiciliated	1.90998	0.00157241
chr11	11239772	11240273	Multiciliated	1.34455	0.00157545
chr6	163813004	163813505	Multiciliated	2.86432	0.00158114
chr1	12538613	12539114	Multiciliated	3.00527	0.00158685
chr7	129598397	129598898	Multiciliated	2.0444	0.00158685
chr11	130029426	130029927	Multiciliated	1.93191	0.001593
chr17	74137189	74137690	Multiciliated	1.55672	0.00159319
chr10	45459579	45460080	Multiciliated	1.78694	0.00159493
chr8	61626533	61627034	Multiciliated	3.09481	0.00159493
chr10	28664572	28665073	Multiciliated	2.5781	0.00159759
chr17	4624768	4625269	Multiciliated	1.8078	0.00159759
chr22	43336150	43336651	Multiciliated	1.72879	0.00159789
chr22	46283366	46283867	Multiciliated	3.27374	0.00160123
chr19	2579097	2579598	Multiciliated	1.00599	0.00160323
chr12	124246987	124247488	Multiciliated	2.8425	0.00160977
chr1	40573203	40573704	Multiciliated	1.53031	0.00161132
chr10	79658204	79658705	Multiciliated	3.23025	0.00161333
chr16	4343813	4344314	Multiciliated	2.19028	0.00161761
chr14	90976457	90976958	Multiciliated	2.83049	0.00162058
chr1	246732718	246733219	Multiciliated	1.82868	0.001621
chr6	157470021	157470522	Multiciliated	2.5751	0.00162435
chr20	48532889	48533390	Multiciliated	2.16677	0.00162742
chr5	7660383	7660884	Multiciliated	2.44892	0.00162742
chr17	39942130	39942631	Multiciliated	2.26999	0.00163748
chr12	49741402	49741903	Multiciliated	2.35718	0.00163842
chr4	186733163	186733664	Multiciliated	2.56454	0.00163907
chr3	72771938	72772439	Multiciliated	1.4406	0.00163988
chr7	1494317	1494818	Multiciliated	1.76949	0.0016412
chr11	706879	707380	Multiciliated	2.58108	0.00164518
chr2	111878199	111878700	Multiciliated	1.12573	0.00165223
chr13	50939952	50940453	Multiciliated	2.16964	0.00165608
chr18	47685220	47685721	Multiciliated	2.43402	0.00165608
chr8	142240758	142241259	Multiciliated	1.92148	0.0016631
chr15	99270751	99271252	Multiciliated	1.36031	0.00166433
chr6	36544926	36545427	Multiciliated	2.525	0.00166761
chr1	155099503	155100004	Multiciliated	1.62205	0.00166995
chr5	81153311	81153812	Multiciliated	1.63438	0.00167028
chr15	90223702	90224203	Multiciliated	2.85781	0.00167429
chr4	23906144	23906645	Multiciliated	2.43114	0.00167918
chr6	41792827	41793328	Multiciliated	2.79601	0.00167931
chr5	79783556	79784057	Multiciliated	1.2466	0.00168075
chr10	112896681	112897182	Multiciliated	2.65498	0.00168149
chr13	28534313	28534814	Multiciliated	2.13047	0.00168149
chr19	2540724	2541225	Multiciliated	1.76889	0.00168611
chr14	23356413	23356914	Multiciliated	1.4627	0.00169101
chr11	35990965	35991466	Multiciliated	5.28489	0.00170267
chr17	70679909	70680410	Multiciliated	2.03245	0.00170267
chr3	65932089	65932590	Multiciliated	2.47595	0.00170364
chr16	78495525	78496026	Multiciliated	2.42174	0.00170747
chr4	77819025	77819526	Multiciliated	1.32694	0.00171446
chr14	75936843	75937344	Multiciliated	5.53131	0.00171508
chr11	3026506	3027007	Multiciliated	1.45582	0.0017168
chr2	54176561	54177062	Multiciliated	4.38847	0.00172447
chr5	32193592	32194093	Multiciliated	2.06274	0.00174251
chr17	15244755	15245256	Multiciliated	1.10163	0.00174978
chr3	124305855	124306356	Multiciliated	2.51472	0.00174978
chr19	47693607	47694108	Multiciliated	2.10573	0.00175207
chr21	36241856	36242357	Multiciliated	3.1118	0.00175207
chr4	170057222	170057723	Multiciliated	3.49522	0.00175207
chr9	80064552	80065053	Multiciliated	1.35095	0.00175207
chr15	83611452	83611953	Multiciliated	1.58283	0.00175483
chr16	19285750	19286251	Multiciliated	2.46175	0.0017576
chr9	136921068	136921569	Multiciliated	2.20437	0.00175993
chr7	43675706	43676207	Multiciliated	2.42955	0.00176379
chr20	49347563	49348064	Multiciliated	1.03881	0.00177761
chr5	172067958	172068459	Multiciliated	1.24379	0.00179443
chr7	139431872	139432373	Multiciliated	2.06156	0.00179512
chr21	32931281	32931782	Multiciliated	1.17033	0.00180397
chrX	106449442	106449943	Multiciliated	2.33819	0.00183567
chr11	113845648	113846149	Multiciliated	1.59968	0.0018405
chr2	16606828	16607329	Multiciliated	2.15546	0.00185944
chr6	10404386	10404887	Multiciliated	1.37602	0.00188655
chr4	184797281	184797782	Multiciliated	1.54582	0.00188877
chr19	35738699	35739200	Multiciliated	1.25196	0.0018898
chr17	79068629	79069130	Multiciliated	1.03954	0.0018911
chr6	90928101	90928602	Multiciliated	1.01587	0.00191059
chr1	32041113	32041614	Multiciliated	2.84301	0.00191659
chr1	68298837	68299338	Multiciliated	1.40023	0.00191659
chr18	55569042	55569543	Multiciliated	1.69261	0.00191659
chr9	36273401	36273902	Multiciliated	5.42078	0.00191659
chr19	56653484	56653985	Multiciliated	1.08076	0.00191921
chr2	9970357	9970858	Multiciliated	2.31327	0.00193207
chr3	134093187	134093688	Multiciliated	1.41296	0.00193279
chr2	11893451	11893952	Multiciliated	2.09072	0.00193979
chr3	30638653	30639154	Multiciliated	2.01372	0.00194285
chr1	109656386	109656887	Multiciliated	1.77791	0.00194856
chr17	40202297	40202798	Multiciliated	1.57236	0.00196038
chr1	169078879	169079380	Multiciliated	1.96524	0.00196847
chr1	8242356	8242857	Multiciliated	1.74957	0.00198445
chr10	60272309	60272810	Multiciliated	2.4392	0.00199118
chr19	39174263	39174764	Multiciliated	1.14394	0.00200056
chr2	30444279	30444780	Multiciliated	4.69689	0.00201496
chr7	1607041	1607542	Multiciliated	2.36744	0.00201496
chr19	5954699	5955200	Multiciliated	2.13046	0.00202362
chr4	23932362	23932863	Multiciliated	3.4097	0.00202488
chr15	82397661	82398162	Multiciliated	4.09514	0.00203328
chr3	169767379	169767880	Multiciliated	2.89775	0.00204197
chr6	144010921	144011422	Multiciliated	3.99941	0.00204921
chr1	1368506	1369007	Multiciliated	2.34971	0.00205291
chr17	56033594	56034095	Multiciliated	3.89755	0.00205405
chr12	1427636	1428137	Multiciliated	1.44515	0.00206112
chr17	11502116	11502617	Multiciliated	1.33632	0.00206879
chr16	68770885	68771386	Multiciliated	1.96884	0.00207166
chr4	154130496	154130997	Multiciliated	1.25848	0.00207212
chr11	111233595	111234096	Multiciliated	1.67092	0.00207494
chr6	18343180	18343681	Multiciliated	2.17018	0.00207891
chr8	19183388	19183889	Multiciliated	1.53278	0.00207891
chr4	87515185	87515686	Multiciliated	1.16294	0.0020798
chr3	3840788	3841289	Multiciliated	1.82964	0.00208434
chr6	136871299	136871800	Multiciliated	1.47418	0.00209215
chr4	156297784	156298285	Multiciliated	1.58853	0.00209353
chr2	63277635	63278136	Multiciliated	1.13117	0.00209424
chr9	97545388	97545889	Multiciliated	2.11642	0.00209761
chr16	87495007	87495508	Multiciliated	1.42742	0.00209871
chr10	14603340	14603841	Multiciliated	4.73964	0.00211161
chr2	97554267	97554768	Multiciliated	1.85372	0.00211167
chr8	142328127	142328628	Multiciliated	1.90487	0.00211765
chr4	25564773	25565274	Multiciliated	1.85735	0.00211941
chr5	173311709	173312210	Multiciliated	4.48327	0.0021263
chr4	183369869	183370370	Multiciliated	1.72708	0.0021282
chr1	184761693	184762194	Multiciliated	1.8443	0.00213276
chr14	23286930	23287431	Multiciliated	2.25452	0.00214214
chr1	49207033	49207534	Multiciliated	2.07018	0.0021449
chr19	48151753	48152254	Multiciliated	1.91527	0.00215381
chr7	76637237	76637738	Multiciliated	1.35353	0.00215383
chr16	67438523	67439024	Multiciliated	1.70495	0.00216389
chr1	245397594	245398095	Multiciliated	2.94109	0.00216584
chr6	150185231	150185732	Multiciliated	1.07581	0.00217756
chr14	23288037	23288538	Multiciliated	4.20185	0.00217787
chr20	48388729	48389230	Multiciliated	1.20976	0.00218623
chr1	2347658	2348159	Multiciliated	2.49693	0.00218741
chr3	15901109	15901610	Multiciliated	1.87729	0.00218863
chr6	136435742	136436243	Multiciliated	4.31246	0.00218863
chr14	75987734	75988235	Multiciliated	3.16955	0.0021898
chr13	106426417	106426918	Multiciliated	3.83231	0.00219621
chr10	114778346	114778847	Multiciliated	1.50214	0.00219988
chr17	16923276	16923777	Multiciliated	3.36621	0.00219988
chr7	105820236	105820737	Multiciliated	2.72537	0.00219988
chr15	90638636	90639137	Multiciliated	2.6117	0.00220438
chr8	102504703	102505204	Multiciliated	1.29207	0.00220438
chr4	15151402	15151903	Multiciliated	2.15987	0.00220767
chr8	96758233	96758734	Multiciliated	3.43983	0.00221257
chr18	20184622	20185123	Multiciliated	1.16228	0.00221963
chr5	672295	672796	Multiciliated	2.00582	0.00222468
chr10	21461023	21461524	Multiciliated	2.24173	0.00222632
chr1	27286728	27287229	Multiciliated	1.85863	0.00222953
chr7	158784853	158785354	Multiciliated	1.34476	0.00223232
chr8	126186840	126187341	Multiciliated	2.82504	0.00223793
chr19	1098561	1099062	Multiciliated	2.06487	0.00223908
chr17	79056887	79057388	Multiciliated	2.1655	0.00223968
chr21	46933242	46933743	Multiciliated	1.01509	0.00224058
chr22	18350102	18350603	Multiciliated	3.22215	0.00224594
chr20	56270038	56270539	Multiciliated	2.2307	0.00224797
chr19	56098606	56099107	Multiciliated	2.31629	0.00224914
chr14	36989696	36990197	Multiciliated	3.17881	0.00225003
chr4	3438631	3439132	Multiciliated	1.06164	0.00225206
chr5	141255439	141255940	Multiciliated	2.39058	0.00225392
chr17	74520726	74521227	Multiciliated	1.72125	0.00225755
chr1	214689866	214690367	Multiciliated	1.70998	0.0022625
chr17	7463629	7464130	Multiciliated	2.71352	0.00226619
chr2	236208814	236209315	Multiciliated	2.09266	0.0022694
chr6	170346249	170346750	Multiciliated	1.58844	0.0022694
chr22	31617754	31618255	Multiciliated	2.17508	0.00227588
chr12	16535422	16535923	Multiciliated	3.60374	0.00227703
chr20	35252481	35252982	Multiciliated	3.40783	0.00228185
chr18	11945981	11946482	Multiciliated	1.90127	0.00228992
chr1	207126381	207126882	Multiciliated	2.79276	0.00229494
chr8	144980148	144980649	Multiciliated	3.02842	0.00229766
chr10	3848690	3849191	Multiciliated	1.79428	0.00229785
chr12	97962313	97962814	Multiciliated	2.43199	0.00229796
chr6	81237264	81237765	Multiciliated	3.77509	0.00229838
chr20	43974099	43974600	Multiciliated	1.97422	0.002303
chr8	102373921	102374422	Multiciliated	2.95657	0.00230394
chr22	19793899	19794400	Multiciliated	2.3227	0.00230795
chr8	15397472	15397973	Multiciliated	2.77485	0.00231351
chr14	104159733	104160234	Multiciliated	2.9364	0.00231504
chr16	68678872	68679373	Multiciliated	2.72422	0.00231799
chr12	53300910	53301411	Multiciliated	1.89769	0.00232289
chr16	68812224	68812725	Multiciliated	3.50329	0.00232289
chr11	702749	703250	Multiciliated	1.88623	0.00232639
chr4	7813541	7814042	Multiciliated	1.73076	0.00232702
chr3	169341739	169342240	Multiciliated	2.73921	0.00232985
chr2	131094620	131095121	Multiciliated	2.60267	0.00233232
chr16	4071059	4071560	Multiciliated	2.40728	0.00234181
chr3	66813599	66814100	Multiciliated	2.5055	0.00234181
chr4	187647723	187648224	Multiciliated	2.45729	0.00234391
chrX	152066321	152066822	Multiciliated	2.60741	0.00235241
chr9	124043378	124043879	Multiciliated	2.76895	0.00235251
chr4	37487917	37488418	Multiciliated	2.97511	0.0023529
chr6	35453308	35453809	Multiciliated	2.92957	0.00235413
chr6	42011879	42012380	Multiciliated	2.02679	0.00236612
chr14	92324837	92325338	Multiciliated	2.7579	0.00237118
chr3	125931320	125931821	Multiciliated	2.75119	0.00237118
chr12	120107632	120108133	Multiciliated	2.62176	0.00237172
chr12	110019638	110020139	Multiciliated	2.31088	0.00237547
chr19	41224696	41225197	Multiciliated	3.11239	0.00237547
chr8	17354240	17354741	Multiciliated	1.67566	0.00237547
chr1	9398835	9399336	Multiciliated	2.7607	0.00238028
chr17	70585025	70585526	Multiciliated	2.73298	0.00238028
chr6	107140007	107140508	Multiciliated	2.06157	0.0023809
chr5	172276852	172277353	Multiciliated	2.6873	0.00238669
chr22	29214460	29214961	Multiciliated	2.18751	0.00239018
chr5	123997045	123997546	Multiciliated	2.06958	0.00239018
chr7	142868709	142869210	Multiciliated	1.1799	0.00239018
chr17	78143510	78144011	Multiciliated	2.25788	0.00239236
chr12	52513719	52514220	Multiciliated	2.18007	0.00239314
chr9	21559669	21560170	Multiciliated	1.24224	0.002399
chr17	48178659	48179160	Multiciliated	1.88538	0.00240265
chr4	81392824	81393325	Multiciliated	2.53514	0.00240912
chr7	148024353	148024854	Multiciliated	2.63909	0.00241504
chr10	32460127	32460628	Multiciliated	2.36384	0.00241985
chr17	60856512	60857013	Multiciliated	3.77112	0.00242204
chr16	75529097	75529598	Multiciliated	3.03519	0.0024241
chr2	240680150	240680651	Multiciliated	1.73507	0.0024241
chr9	137036908	137037409	Multiciliated	1.67879	0.0024241
chr11	17833917	17834418	Multiciliated	2.17011	0.00243006
chr8	125740534	125741035	Multiciliated	2.68581	0.0024348
chr20	48384839	48385340	Multiciliated	1.58524	0.00243581
chr9	120249752	120250253	Multiciliated	1.0173	0.00243738
chr2	106071949	106072450	Multiciliated	1.68512	0.00243915
chr1	87619983	87620484	Multiciliated	1.04703	0.00249738
chr12	108696712	108697213	Multiciliated	1.54503	0.00251248
chr18	19862437	19862938	Multiciliated	1.81258	0.0025169
chr9	130336338	130336839	Multiciliated	2.69241	0.00252325
chr9	127539129	127539630	Multiciliated	1.67089	0.00252835
chrX	114265156	114265657	Multiciliated	5.13779	0.00253427
chr9	75142229	75142730	Multiciliated	1.08546	0.00253582
chr16	84178623	84179124	Multiciliated	1.34268	0.00254183
chr2	153781137	153781638	Multiciliated	1.26556	0.00255172
chr1	67600520	67601021	Multiciliated	4.23933	0.00256464
chr16	28935820	28936321	Multiciliated	1.16206	0.00256464
chr20	48410169	48410670	Multiciliated	2.02804	0.00256464
chr22	46771005	46771506	Multiciliated	1.22	0.00257904
chr22	41128641	41129142	Multiciliated	2.64448	0.00258231
chrX	50542619	50543120	Multiciliated	1.53981	0.00259206
chr1	31627367	31627868	Multiciliated	1.79779	0.00259919
chr11	65259203	65259704	Multiciliated	1.45804	0.00260446
chr22	38731979	38732480	Multiciliated	1.65464	0.00260738
chr1	48043928	48044429	Multiciliated	3.74481	0.00261221
chr11	67781749	67782250	Multiciliated	1.78965	0.00261221
chr7	6035112	6035613	Multiciliated	1.25139	0.00261779
chr10	88295086	88295587	Multiciliated	1.67444	0.00262267
chr11	8799918	8800419	Multiciliated	1.08434	0.00262345
chr16	55866856	55867357	Multiciliated	1.83753	0.00262845
chr17	74557775	74558276	Multiciliated	2.2171	0.00264395
chr19	10735871	10736372	Multiciliated	1.34997	0.00264395
chr19	11050122	11050623	Multiciliated	2.33392	0.002657
chr15	77798782	77799283	Multiciliated	2.05484	0.0026693
chr7	138163071	138163572	Multiciliated	3.09232	0.00267624
chr17	11501462	11501963	Multiciliated	1.06037	0.00268938
chr11	2846467	2846968	Multiciliated	1.94262	0.00270802
chr5	66037234	66037735	Multiciliated	2.88679	0.00270972
chr19	9186200	9186701	Multiciliated	1.66188	0.00271187
chr11	133826662	133827163	Multiciliated	1.78249	0.0027186
chr17	73872043	73872544	Multiciliated	1.02704	0.0027243
chr17	28071760	28072261	Multiciliated	2.06766	0.00272533
chr14	36852748	36853249	Multiciliated	2.04383	0.00273174
chr8	63442271	63442772	Multiciliated	1.84823	0.0027452
chr17	1018260	1018761	Multiciliated	1.292	0.00276081
chr2	192109818	192110319	Multiciliated	1.15938	0.00277047
chr7	55000852	55001353	Multiciliated	1.1903	0.00277758
chr6	34514426	34514927	Multiciliated	1.77465	0.0027978
chr1	22283320	22283821	Multiciliated	1.35288	0.00280592
chr1	226320701	226321202	Multiciliated	1.4088	0.00280592
chr14	100625787	100626288	Multiciliated	1.13224	0.00282052
chr17	70599031	70599532	Multiciliated	1.91638	0.00282339
chr1	226063101	226063602	Multiciliated	1.65639	0.00283551
chr20	48364327	48364828	Multiciliated	1.90429	0.00283551
chr3	153838879	153839380	Multiciliated	1.20384	0.00285374
chr16	53563481	53563982	Multiciliated	6.05852	0.00285622
chr19	13162458	13162959	Multiciliated	1.72949	0.00285622
chr2	159581222	159581723	Multiciliated	1.80994	0.00285622
chr20	50383555	50384056	Multiciliated	1.69718	0.00285622
chr20	60984923	60985424	Multiciliated	2.46443	0.00285622
chr3	111258501	111259002	Multiciliated	6.06422	0.00285622
chr3	125988876	125989377	Multiciliated	2.6222	0.00285622
chr2	121101912	121102413	Multiciliated	2.06107	0.00286893
chr10	35419435	35419936	Multiciliated	1.37064	0.00287407
chr4	25554417	25554918	Multiciliated	1.5248	0.00287736
chr17	29816653	29817154	Multiciliated	1.86045	0.00287988
chr3	33318918	33319419	Multiciliated	2.50337	0.00287988
chr6	139014177	139014678	Multiciliated	1.40758	0.0028931
chr19	7953115	7953616	Multiciliated	1.4872	0.00290306
chr2	69997314	69997815	Multiciliated	1.3462	0.00290306
chr10	34608376	34608877	Multiciliated	1.66904	0.00290864
chr11	67425330	67425831	Multiciliated	4.42616	0.00292687
chr14	90910407	90910908	Multiciliated	1.31107	0.00292687
chr2	65086914	65087415	Multiciliated	2.06858	0.00293381
chr19	10445417	10445918	Multiciliated	1.34548	0.00296102
chrX	9235515	9236016	Multiciliated	4.27351	0.00297447
chr5	114505463	114505964	Multiciliated	1.14512	0.00297558
chr8	102063908	102064409	Multiciliated	2.92849	0.00297664
chr16	54320054	54320555	Multiciliated	1.92922	0.00299342
chr17	31239209	31239710	Multiciliated	2.37896	0.00299377
chr14	96661266	96661767	Multiciliated	1.63643	0.00301141
chr1	42805767	42806268	Multiciliated	1.5584	0.00301347
chr8	129189047	129189548	Multiciliated	1.05572	0.00301688
chr8	12808915	12809416	Multiciliated	1.20254	0.00301812
chr1	223921868	223922369	Multiciliated	3.86427	0.00301891
chr22	41813905	41814406	Multiciliated	1.17728	0.00302488
chr22	23489684	23490185	Multiciliated	1.98417	0.00303725
chr2	30144355	30144856	Multiciliated	2.47418	0.00304157
chr21	43203575	43204076	Multiciliated	1.86098	0.00306601
chr7	1506048	1506549	Multiciliated	2.18491	0.00307565
chr12	32552435	32552936	Multiciliated	1.48838	0.00308553
chr9	12759552	12760053	Multiciliated	3.33026	0.0030979
chr14	36982531	36983032	Multiciliated	2.61911	0.00309844
chr8	107636840	107637341	Multiciliated	1.6856	0.00309844
chr18	10020091	10020592	Multiciliated	1.84259	0.00312172
chr2	186994738	186995239	Multiciliated	3.39225	0.00312172
chr17	77892764	77893265	Multiciliated	1.10475	0.00312211
chr1	155973054	155973555	Multiciliated	1.77929	0.00312532
chr7	64458200	64458701	Multiciliated	1.07717	0.00314134
chr13	46785774	46786275	Multiciliated	1.57318	0.00314504
chr22	28820700	28821201	Multiciliated	3.1278	0.00314504
chr6	165969901	165970402	Multiciliated	2.16381	0.00314504
chr11	68178973	68179474	Multiciliated	4.36643	0.00315757
chr1	22301231	22301732	Multiciliated	1.92449	0.0031596
chr17	43318970	43319471	Multiciliated	2.77028	0.00316936
chr15	90727152	90727653	Multiciliated	2.05208	0.00317949
chr9	95732577	95733078	Multiciliated	1.19486	0.0031867
chr9	35756925	35757426	Multiciliated	1.40116	0.00318683
chr2	237733490	237733991	Multiciliated	4.04102	0.00320136
chr13	113667586	113668087	Multiciliated	2.68025	0.00320203
chr12	120154365	120154866	Multiciliated	1.02555	0.00320286
chr7	98970087	98970588	Multiciliated	3.03348	0.00322192
chr9	138779363	138779864	Multiciliated	3.48709	0.00322192
chr17	78734174	78734675	Multiciliated	2.04831	0.00323148
chr1	85961201	85961702	Multiciliated	3.32506	0.00323564
chr11	110891715	110892216	Multiciliated	3.27369	0.00323857
chr2	230309578	230310079	Multiciliated	3.48833	0.00323857
chr4	88225718	88226219	Multiciliated	2.50072	0.00324098
chr16	4310342	4310843	Multiciliated	3.19309	0.00324165
chr5	148381550	148382051	Multiciliated	1.50767	0.0032468
chr3	53304007	53304508	Multiciliated	1.63433	0.00324704
chr2	120824671	120825172	Multiciliated	2.98291	0.00325985
chr2	38633784	38634285	Multiciliated	1.35538	0.00326216
chr2	218549852	218550353	Multiciliated	1.92291	0.00326521
chr9	37963987	37964488	Multiciliated	1.67281	0.00328498
chr12	6482497	6482998	Multiciliated	3.07413	0.00328561
chr13	68089996	68090497	Multiciliated	3.66614	0.00330472
chr17	75328204	75328705	Multiciliated	2.77988	0.00330472
chr8	125868808	125869309	Multiciliated	1.62847	0.00330629
chr10	49482563	49483064	Multiciliated	2.97648	0.00332118
chr2	45686271	45686772	Multiciliated	2.71885	0.00332118
chr20	48863337	48863838	Multiciliated	2.46847	0.00332118
chr3	64613398	64613899	Multiciliated	1.89711	0.00332118
chr17	79269748	79270249	Multiciliated	2.56731	0.00333013
chr10	86175562	86176063	Multiciliated	2.38543	0.00333335
chr4	154388250	154388751	Multiciliated	2.28112	0.00333788
chrX	3734310	3734811	Multiciliated	3.05916	0.00334556
chr4	149755969	149756470	Multiciliated	1.35663	0.00334891
chr11	72863868	72864369	Multiciliated	2.11537	0.00335005
chr16	2065420	2065921	Multiciliated	3.20531	0.00335468
chrX	13956215	13956716	Multiciliated	1.68422	0.00335961
chr17	58165563	58166064	Multiciliated	2.7376	0.00335991
chr3	40732867	40733368	Multiciliated	2.71634	0.00335991
chrX	12719734	12720235	Multiciliated	2.4592	0.00335991
chr1	47266927	47267428	Multiciliated	2.42873	0.00336006
chr16	46910352	46910853	Multiciliated	1.76475	0.00338025
chr8	53252719	53253220	Multiciliated	2.43611	0.00338025
chr1	235029938	235030439	Multiciliated	3.19836	0.00338295
chr1	86047969	86048470	Multiciliated	1.82304	0.00338401
chr19	14616687	14617188	Multiciliated	1.08428	0.00338807
chr22	25201918	25202419	Multiciliated	2.02177	0.00339199
chr5	180312846	180313347	Multiciliated	2.62325	0.00339199
chr11	73852726	73853227	Multiciliated	2.54023	0.00340264
chr16	85591775	85592276	Multiciliated	2.58043	0.00340311
chr1	80519818	80520319	Multiciliated	2.70164	0.00342037
chr2	151071084	151071585	Multiciliated	2.61071	0.00342123
chr14	103988965	103989466	Multiciliated	2.58755	0.00342745
chr2	56150712	56151213	Multiciliated	1.49854	0.00342745
chr18	55930293	55930794	Multiciliated	2.16062	0.003428
chr6	80381267	80381768	Multiciliated	1.38525	0.00342856
chr19	46504111	46504612	Multiciliated	1.68677	0.00343158
chr2	11269916	11270417	Multiciliated	2.75174	0.00343158
chr17	74258982	74259483	Multiciliated	2.60849	0.00343891
chr9	79133947	79134448	Multiciliated	2.28932	0.00344678
chr1	100820437	100820938	Multiciliated	1.76787	0.00344716
chr12	132440290	132440791	Multiciliated	1.51741	0.00345111
chr3	120150927	120151428	Multiciliated	1.75304	0.00345396
chr7	158750478	158750979	Multiciliated	2.44923	0.00345396
chr1	1370824	1371325	Multiciliated	2.22203	0.00347049
chr15	96531719	96532220	Multiciliated	2.03581	0.00347049
chr4	24660761	24661262	Multiciliated	2.96768	0.00347049
chr14	61905513	61906014	Multiciliated	1.99762	0.00347614
chr16	10688375	10688876	Multiciliated	1.82846	0.00347614
chr17	56012576	56013077	Multiciliated	2.6274	0.00347638
chr7	138643242	138643743	Multiciliated	1.73338	0.00348455
chr7	150504971	150505472	Multiciliated	1.95693	0.0034871
chr9	71145485	71145986	Multiciliated	2.65221	0.00348989
chr9	98931662	98932163	Multiciliated	1.47549	0.00349515
chr3	184284667	184285168	Multiciliated	2.30055	0.00349923
chr22	26024339	26024840	Multiciliated	2.09722	0.00350129
chr12	124716390	124716891	Multiciliated	2.30989	0.00350203
chr14	70110148	70110649	Multiciliated	1.55704	0.00350518
chr21	25332952	25333453	Multiciliated	1.75685	0.00350518
chr3	56501040	56501541	Multiciliated	2.68056	0.00350518
chr6	5538174	5538675	Multiciliated	2.25578	0.0035067
chr18	19928457	19928958	Multiciliated	1.28958	0.00354644
chr1	204049448	204049949	Multiciliated	1.17455	0.00354869
chr13	39400468	39400969	Multiciliated	2.68186	0.00354869
chr9	131814840	131815341	Multiciliated	1.71411	0.00355688
chr2	213804701	213805202	Multiciliated	2.62446	0.00355986
chr12	63118603	63119104	Multiciliated	1.95092	0.00357259
chr7	17598591	17599092	Multiciliated	2.4685	0.00359911
chr2	121310380	121310881	Multiciliated	1.03546	0.00360612
chr3	166547698	166548199	Multiciliated	1.46609	0.00361005
chr1	59350949	59351450	Multiciliated	2.49109	0.00362155
chr2	227514846	227515347	Multiciliated	2.01054	0.00363253
chr6	19839181	19839682	Multiciliated	2.27783	0.00363802
chr7	73129904	73130405	Multiciliated	1.12987	0.00369412
chr7	47419418	47419919	Multiciliated	2.40453	0.00371067
chr3	183208365	183208866	Multiciliated	2.80112	0.00372804
chr22	46786601	46787102	Multiciliated	2.18121	0.00375349
chr1	25900076	25900577	Multiciliated	2.17214	0.00376211
chr10	35028797	35029298	Multiciliated	1.24521	0.00376211
chr1	47185435	47185936	Multiciliated	5.58263	0.00376222
chr14	68993942	68994443	Multiciliated	2.43982	0.00376654
chr1	41964460	41964961	Multiciliated	1.53937	0.00377517
chr19	11205658	11206159	Multiciliated	1.44752	0.00377882
chr8	21882258	21882759	Multiciliated	4.59852	0.00377951
chr14	91615721	91616222	Multiciliated	1.93507	0.00378718
chr1	235242832	235243333	Multiciliated	1.15541	0.0037984
chr17	80342378	80342879	Multiciliated	1.90132	0.0038094
chr3	194854146	194854647	Multiciliated	4.03697	0.00383502
chr5	50329030	50329531	Multiciliated	4.12643	0.00383502
chr8	122438999	122439500	Multiciliated	4.2591	0.00383502
chr21	18665435	18665936	Multiciliated	4.48711	0.0038431
chr11	122753336	122753837	Multiciliated	1.85994	0.00385365
chr13	99224382	99224883	Multiciliated	1.18522	0.00385451
chr16	84430046	84430547	Multiciliated	2.38872	0.00387949
chrX	48929801	48930302	Multiciliated	1.80186	0.00388296
chr19	18491094	18491595	Multiciliated	1.96851	0.00388362
chr8	118946697	118947198	Multiciliated	2.73875	0.00388362
chr11	47210784	47211285	Multiciliated	1.64135	0.00390102
chr21	46947018	46947519	Multiciliated	1.88082	0.00393891
chr18	19749207	19749708	Multiciliated	1.35589	0.00394448
chr3	74663713	74664214	Multiciliated	2.54829	0.00395904
chr3	149689073	149689574	Multiciliated	1.25191	0.00400288
chr21	43104441	43104942	Multiciliated	2.55468	0.00400799
chr9	140163558	140164059	Multiciliated	2.21407	0.00402061
chr7	99680021	99680522	Multiciliated	1.07121	0.00402565
chr18	61549751	61550252	Multiciliated	2.25135	0.00403889
chr2	121427120	121427621	Multiciliated	1.25007	0.0040476
chr6	44437439	44437940	Multiciliated	2.18146	0.00409454
chr9	117647038	117647539	Multiciliated	2.86866	0.00409454
chr6	44354273	44354774	Multiciliated	1.75138	0.004109
chr1	92197977	92198478	Multiciliated	1.95718	0.00411357
chr10	99207809	99208310	Multiciliated	1.88494	0.00412193
chr15	45145458	45145959	Multiciliated	2.51104	0.00414046
chr3	183723689	183724190	Multiciliated	1.49828	0.00414849
chr11	120187418	120187919	Multiciliated	1.39753	0.00415332
chr11	32851130	32851631	Multiciliated	1.41723	0.00416084
chr15	56757129	56757630	Multiciliated	1.34586	0.00416084
chr8	72233753	72234254	Multiciliated	2.49065	0.00417835
chr14	23449747	23450248	Multiciliated	2.64485	0.00418888
chr8	24151290	24151791	Multiciliated	1.11065	0.00423932
chr1	46859742	46860243	Multiciliated	1.75496	0.00424863
chr10	73155875	73156376	Multiciliated	2.72915	0.00424863
chr11	47530149	47530650	Multiciliated	2.9592	0.00424863
chr12	57027910	57028411	Multiciliated	2.07146	0.00424863
chr17	10023061	10023562	Multiciliated	2.24787	0.00424863
chr19	11376311	11376812	Multiciliated	1.86411	0.00424863
chr21	40406038	40406539	Multiciliated	2.59014	0.00424863
chr4	2798217	2798718	Multiciliated	1.4803	0.00424863
chr6	41736407	41736908	Multiciliated	2.17008	0.00424863
chr8	103523779	103524280	Multiciliated	5.86256	0.00424863
chr9	13841871	13842372	Multiciliated	1.17009	0.00424863
chr9	97684401	97684902	Multiciliated	1.98061	0.00424863
chr9	110267047	110267548	Multiciliated	1.9264	0.00424863
chr12	18876637	18877138	Multiciliated	4.24854	0.00426917
chr1	160990801	160991302	Multiciliated	1.10108	0.00427209
chr6	106567374	106567875	Multiciliated	1.67268	0.00427699
chr22	34279533	34280034	Multiciliated	4.62088	0.00428033
chr2	113836035	113836536	Multiciliated	2.38618	0.00428233
chr1	246772321	246772822	Multiciliated	1.13746	0.00430645
chr16	23193648	23194149	Multiciliated	1.25535	0.00431447
chr3	61235558	61236059	Multiciliated	1.86432	0.00431694
chr22	25529891	25530392	Multiciliated	1.1442	0.00431758
chr3	188665560	188666061	Multiciliated	1.50816	0.00431881
chr14	100771107	100771608	Multiciliated	1.53653	0.00432014
chr15	71571243	71571744	Multiciliated	1.37792	0.0043386
chr21	44752007	44752508	Multiciliated	1.56424	0.0043408
chr3	39182578	39183079	Multiciliated	2.39897	0.0043408
chr17	46024236	46024737	Multiciliated	1.30217	0.00434535
chr8	125503274	125503775	Multiciliated	4.00529	0.00435198
chrX	106975268	106975769	Multiciliated	1.19955	0.00435638
chr2	7975742	7976243	Multiciliated	2.6858	0.00437317
chr10	77909810	77910311	Multiciliated	2.27961	0.00437738
chr18	46548063	46548564	Multiciliated	1.58656	0.0043884
chr11	85448697	85449198	Multiciliated	2.96635	0.00441408
chr10	62975075	62975576	Multiciliated	3.65284	0.0044248
chr16	46797052	46797553	Multiciliated	3.62564	0.0044248
chr2	183902978	183903479	Multiciliated	1.65894	0.0044248
chr3	69249780	69250281	Multiciliated	1.53136	0.00445224
chr15	99343578	99344079	Multiciliated	3.44716	0.00446258
chr14	89642494	89642995	Multiciliated	1.90439	0.00446509
chr16	69430468	69430969	Multiciliated	1.50921	0.00446509
chr16	85355359	85355860	Multiciliated	2.18388	0.00446585
chr22	30634486	30634987	Multiciliated	2.20558	0.00447473
chr14	38060716	38061217	Multiciliated	3.04277	0.00448397
chr14	74981290	74981791	Multiciliated	1.67494	0.00448913
chr14	99698124	99698625	Multiciliated	3.12762	0.00448913
chr9	93697512	93698013	Multiciliated	3.07834	0.00448913
chr17	77967235	77967736	Multiciliated	1.64851	0.00449444
chr22	31709260	31709761	Multiciliated	1.76761	0.00449762
chr1	15160158	15160659	Multiciliated	3.40724	0.00449958
chr1	24513582	24514083	Multiciliated	1.25797	0.00449958
chr21	43098523	43099024	Multiciliated	2.33296	0.00450856
chr7	50775947	50776448	Multiciliated	2.8799	0.00450856
chr7	77108724	77109225	Multiciliated	2.64403	0.00450856
chr16	23710378	23710879	Multiciliated	2.72694	0.00451872
chr3	124606056	124606557	Multiciliated	1.39155	0.00452702
chr17	18164439	18164940	Multiciliated	1.78046	0.00453044
chr4	108817164	108817665	Multiciliated	1.519	0.00454744
chr19	58315993	58316494	Multiciliated	2.47386	0.00454916
chr14	27067425	27067926	Multiciliated	1.34445	0.00454938
chr3	14447306	14447807	Multiciliated	1.61228	0.00454938
chr15	28339757	28340258	Multiciliated	1.48599	0.00456408
chr12	80084725	80085226	Multiciliated	1.03891	0.00457464
chr9	79140853	79141354	Multiciliated	3.69669	0.00457721
chr3	188535337	188535838	Multiciliated	1.71298	0.0045778
chr17	41608073	41608574	Multiciliated	3.17166	0.00457806
chr7	29380406	29380907	Multiciliated	1.83848	0.00458566
chr16	31711605	31712106	Multiciliated	1.71966	0.00459565
chr2	180898837	180899338	Multiciliated	1.84064	0.00459565
chr4	79703039	79703540	Multiciliated	2.44738	0.00459565
chr4	187656909	187657410	Multiciliated	2.95363	0.00459565
chr20	17855908	17856409	Multiciliated	2.01309	0.00459842
chr1	41967205	41967706	Multiciliated	1.66112	0.00460415
chr3	177243970	177244471	Multiciliated	1.82799	0.00461153
chr5	111725969	111726470	Multiciliated	1.55433	0.0046159
chr5	167718456	167718957	Multiciliated	1.37107	0.00462426
chr2	30457116	30457617	Multiciliated	2.92463	0.00463434
chr11	119991886	119992387	Multiciliated	2.29885	0.00463655
chr1	94861334	94861835	Multiciliated	2.78006	0.00465827
chr1	155098980	155099481	Multiciliated	1.01688	0.00466553
chr14	95522770	95523271	Multiciliated	3.06179	0.00467341
chr6	42067236	42067737	Multiciliated	2.24366	0.00467341
chr17	64948118	64948619	Multiciliated	1.1297	0.00470066
chr7	73940143	73940644	Multiciliated	2.95964	0.00471269
chr3	14413180	14413681	Multiciliated	1.30704	0.00471669
chr1	147189055	147189556	Multiciliated	1.78335	0.00471944
chr14	91148171	91148672	Multiciliated	2.40811	0.00472314
chr9	134258588	134259089	Multiciliated	1.89989	0.00474006
chr1	47489110	47489611	Multiciliated	3.84372	0.00474703
chr15	93157368	93157869	Multiciliated	2.82108	0.00474739
chr17	70462323	70462824	Multiciliated	2.8746	0.00475577
chr1	27357875	27358376	Multiciliated	2.25431	0.00475652
chr10	106955772	106956273	Multiciliated	1.34696	0.00476221
chr6	41536395	41536896	Multiciliated	1.94117	0.00477841
chr22	38635027	38635528	Multiciliated	2.02417	0.00478315
chr6	3471880	3472381	Multiciliated	1.61907	0.0047977
chr9	92458218	92458719	Multiciliated	2.37542	0.00480902
chr14	25412114	25412615	Multiciliated	2.82517	0.00482775
chr14	32670242	32670743	Multiciliated	2.02791	0.00483428
chr2	45310232	45310733	Multiciliated	2.52928	0.00483449
chr5	148409893	148410394	Multiciliated	2.16005	0.00483462
chr10	13446784	13447285	Multiciliated	3.26037	0.00486055
chr11	74154052	74154553	Multiciliated	1.93258	0.00486719
chr1	117555872	117556373	Multiciliated	2.71105	0.00487236
chr1	201368241	201368742	Multiciliated	2.17243	0.00487236
chr4	112563159	112563660	Multiciliated	2.15421	0.00487236
chr10	24841206	24841707	Multiciliated	2.3771	0.00488144
chr12	110685362	110685863	Multiciliated	1.42313	0.00488144
chr12	52545793	52546294	Multiciliated	1.49969	0.00488914
chr19	19216303	19216804	Multiciliated	1.58724	0.00488924
chr17	56013220	56013721	Multiciliated	1.64427	0.00488941
chr1	111888932	111889433	Multiciliated	1.58019	0.0048901
chr12	58239348	58239849	Multiciliated	1.33012	0.00489968
chr10	126697688	126698189	Multiciliated	1.62329	0.00491056
chr11	94441781	94442282	Multiciliated	1.8292	0.00491056
chr8	42398224	42398725	Multiciliated	1.06943	0.00491239
chr4	174131146	174131647	Multiciliated	2.20065	0.00492145
chr16	50189362	50189863	Multiciliated	1.56699	0.00492214
chr11	2828497	2828998	Multiciliated	2.95404	0.004929
chr7	99595067	99595568	Multiciliated	2.38318	0.00494361
chr16	85368889	85369390	Multiciliated	1.91733	0.00495074
chr7	100463773	100464274	Multiciliated	1.68777	0.00495376
chr10	12307595	12308096	Multiciliated	1.92223	0.00495558
chr11	7626717	7627218	Multiciliated	1.83684	0.00495558
chr20	19512120	19512621	Multiciliated	1.90577	0.00495558
chr21	44753156	44753657	Multiciliated	1.43361	0.00495558
chr18	55937111	55937612	Multiciliated	2.09388	0.00498006
chr12	117096387	117096888	Multiciliated	1.78558	0.00498484
chr16	67495770	67496271	Multiciliated	1.35796	0.00498593
chr21	18280384	18280885	Multiciliated	1.93507	0.00499016
chr1	27334666	27335167	Multiciliated	1.19164	0.00499737
chr4	151435802	151436303	Multiciliated	2.90504	0.00499942
chr9	35673405	35673906	Multiciliated	2.11959	0.00499942
chr11	121525533	121526034	Multiciliated	2.03892	0.00500912
chr19	39154493	39154994	Multiciliated	2.33958	0.00500957
chr1	183167533	183168034	Multiciliated	1.96935	0.00502237
chr6	42106559	42107060	Multiciliated	1.9487	0.0050233
chr1	168085626	168086127	Multiciliated	1.0781	0.00503896
chr16	84884774	84885275	Multiciliated	2.55991	0.00503973
chr14	59721045	59721546	Multiciliated	2.33643	0.00504678
chr11	70963337	70963838	Multiciliated	1.81489	0.00505918
chr20	46093040	46093541	Multiciliated	2.16423	0.00507887
chr8	101836728	101837229	Multiciliated	1.19949	0.00509535
chr15	44487284	44487785	Multiciliated	1.36781	0.00510395
chr4	89241738	89242239	Multiciliated	1.93127	0.00520356
chr20	14074270	14074771	Multiciliated	2.03307	0.00520844
chr10	95218483	95218984	Multiciliated	1.57408	0.00521748
chr2	170571930	170572431	Multiciliated	2.10241	0.00523224
chr3	72304325	72304826	Multiciliated	1.19935	0.00526166
chr17	79702569	79703070	Multiciliated	1.68586	0.00527327
chr16	87521136	87521637	Multiciliated	2.9179	0.00528732
chr15	26148316	26148817	Multiciliated	1.54145	0.00529694
chr10	104211022	104211523	Multiciliated	2.32604	0.00529983
chr15	89183144	89183645	Multiciliated	1.81527	0.00531146
chr16	70780525	70781026	Multiciliated	1.75365	0.00532122
chr22	46502819	46503320	Multiciliated	1.02374	0.00532991
chr12	123450850	123451351	Multiciliated	1.35324	0.00535188
chr13	74864412	74864913	Multiciliated	1.87025	0.00536852
chr16	53133329	53133830	Multiciliated	1.25418	0.00537442
chr1	206731283	206731784	Multiciliated	2.67437	0.00539562
chr1	111746903	111747404	Multiciliated	1.70831	0.00541997
chr5	171810248	171810749	Multiciliated	2.37754	0.0054272
chr3	134030748	134031249	Multiciliated	2.24519	0.00543201
chr1	65775351	65775852	Multiciliated	1.47385	0.00545621
chr9	129677325	129677826	Multiciliated	2.57374	0.00546374
chr19	18496699	18497200	Multiciliated	1.96572	0.00546404
chr19	13023933	13024434	Multiciliated	1.34959	0.00546694
chr8	17328670	17329171	Multiciliated	1.96294	0.00547863
chr14	95785539	95786040	Multiciliated	1.627	0.00549422
chr9	92219093	92219594	Multiciliated	1.2685	0.00552206
chr22	30694224	30694725	Multiciliated	1.7526	0.00555101
chr8	125192486	125192987	Multiciliated	1.41849	0.005554
chr2	235599826	235600327	Multiciliated	5.18526	0.00556553
chr3	174577527	174578028	Multiciliated	5.13877	0.00556553
chr3	169530089	169530590	Multiciliated	1.50671	0.00557217
chr13	99083265	99083766	Multiciliated	2.22643	0.00557944
chr8	142168026	142168527	Multiciliated	5.00196	0.00557944
chr16	776764	777265	Multiciliated	2.32425	0.00559149
chr2	3486904	3487405	Multiciliated	1.8258	0.00559149
chr10	126320456	126320957	Multiciliated	2.4608	0.00563314
chr15	68320706	68321207	Multiciliated	4.26606	0.0056336
chr22	46138758	46139259	Multiciliated	1.4389	0.0056336
chr10	114866722	114867223	Multiciliated	1.56411	0.00564388
chr6	143263883	143264384	Multiciliated	4.45169	0.00564388
chr1	45308737	45309238	Multiciliated	1.02485	0.00565036
chr9	14270980	14271481	Multiciliated	4.076	0.0056542
chr9	85175312	85175813	Multiciliated	1.45154	0.0056542
chr1	1992764	1993265	Multiciliated	2.10064	0.00566073
chr9	80561622	80562123	Multiciliated	1.80063	0.00566073
chr17	16921916	16922417	Multiciliated	1.9419	0.00569872
chr7	112062972	112063473	Multiciliated	3.20881	0.0057029
chr17	19610922	19611423	Multiciliated	2.73676	0.00570449
chr12	6419544	6420045	Multiciliated	1.15364	0.00576215
chr20	32142746	32143247	Multiciliated	1.82288	0.00576215
chr5	784711	785212	Multiciliated	2.29369	0.00578722
chr9	94909492	94909993	Multiciliated	1.43134	0.00580643
chr5	133580861	133581362	Multiciliated	1.41879	0.00584264
chr3	46734015	46734516	Multiciliated	1.22555	0.00585147
chr3	48309775	48310276	Multiciliated	1.77837	0.00587064
chr7	134053536	134054037	Multiciliated	2.78151	0.00588047
chr3	181883003	181883504	Multiciliated	1.769	0.00591384
chr16	57653372	57653873	Multiciliated	1.6367	0.00592709
chr19	36001192	36001693	Multiciliated	1.79979	0.00592709
chr2	26785688	26786189	Multiciliated	1.86345	0.00594807
chr15	68305107	68305608	Multiciliated	2.33259	0.00597013
chr1	202829869	202830370	Multiciliated	1.98	0.00602761
chr13	113985688	113986189	Multiciliated	2.50817	0.00602895
chr17	48255577	48256078	Multiciliated	1.77065	0.00603951
chr15	41068895	41069396	Multiciliated	1.25543	0.00608012
chr2	27668916	27669417	Multiciliated	1.68771	0.00608484
chr2	158756648	158757149	Multiciliated	2.27349	0.00609538
chr15	69758284	69758785	Multiciliated	2.30478	0.00610337
chr22	38857425	38857926	Multiciliated	3.01042	0.00610337
chr11	111174146	111174647	Multiciliated	1.68877	0.00616917
chr8	80996443	80996944	Multiciliated	2.5638	0.00617085
chr1	155163217	155163718	Multiciliated	1.20724	0.00617959
chr7	129588646	129589147	Multiciliated	1.25554	0.00617959
chr5	124362762	124363263	Multiciliated	2.53147	0.00623958
chr14	104321767	104322268	Multiciliated	2.57023	0.00625407
chr19	46031862	46032363	Multiciliated	2.45499	0.00625407
chr12	93521330	93521831	Multiciliated	1.33901	0.00626351
chr1	201978610	201979111	Multiciliated	1.78884	0.0062901
chr10	115940242	115940743	Multiciliated	5.61448	0.0062901
chr11	28129605	28130106	Multiciliated	1.12635	0.0062901
chr11	95888644	95889145	Multiciliated	1.61579	0.0062901
chr16	73071102	73071603	Multiciliated	5.7119	0.0062901
chr18	46547364	46547865	Multiciliated	5.24702	0.0062901
chr19	32834419	32834920	Multiciliated	5.84799	0.0062901
chr19	55852454	55852955	Multiciliated	2.3716	0.0062901
chr20	49598759	49599260	Multiciliated	1.7223	0.0062901
chr4	37649657	37650158	Multiciliated	1.62687	0.0062901
chr8	102647916	102648417	Multiciliated	2.72775	0.0062901
chr8	119632808	119633309	Multiciliated	2.30539	0.0062901
chr9	2241832	2242333	Multiciliated	2.14719	0.0062901
chr9	38437331	38437832	Multiciliated	1.47364	0.0062901
chr7	121944656	121945157	Multiciliated	4.03325	0.00629114
chr19	18873243	18873744	Multiciliated	1.19759	0.00629381
chr8	144978041	144978542	Multiciliated	2.37309	0.0063062
chrX	111923114	111923615	Multiciliated	3.76541	0.0063062
chr2	88959018	88959519	Multiciliated	1.43729	0.00631331
chr13	109571677	109572178	Multiciliated	2.207	0.00631996
chr3	10052644	10053145	Multiciliated	1.03762	0.00631996
chr2	74668870	74669371	Multiciliated	1.61293	0.00633019
chr6	3913228	3913729	Multiciliated	2.03504	0.00633019
chr17	60780451	60780952	Multiciliated	2.64511	0.00634835
chr3	180397029	180397530	Multiciliated	1.25589	0.00635138
chr11	10864349	10864850	Multiciliated	3.97616	0.00635573
chr16	88828134	88828635	Multiciliated	3.75179	0.00635573
chr2	73867509	73868010	Multiciliated	1.56356	0.00635573
chr11	2858189	2858690	Multiciliated	1.454	0.00636936
chr4	185203454	185203955	Multiciliated	1.96857	0.00638152
chr5	38636688	38637189	Multiciliated	3.82647	0.00639222
chr3	57040856	57041357	Multiciliated	1.97907	0.0063971
chr6	159066145	159066646	Multiciliated	2.03913	0.00640753
chr9	33162602	33163103	Multiciliated	2.81748	0.00641513
chr8	17013468	17013969	Multiciliated	1.26843	0.00641869
chr6	46958406	46958907	Multiciliated	3.6151	0.00642084
chr6	21731564	21732065	Multiciliated	2.33834	0.00642225
chr12	6310334	6310835	Multiciliated	2.38569	0.00643521
chr11	33717167	33717668	Multiciliated	3.33568	0.00645063
chr20	58547347	58547848	Multiciliated	2.14757	0.00645063
chr19	18883632	18884133	Multiciliated	2.3292	0.00647018
chr17	48277457	48277958	Multiciliated	1.02917	0.00648411
chr2	31757210	31757711	Multiciliated	3.02806	0.00648411
chr6	149775503	149776004	Multiciliated	1.67089	0.00648411
chr8	42358516	42359017	Multiciliated	2.76976	0.00648411
chr17	1900721	1901222	Multiciliated	2.44798	0.00651169
chr9	36319713	36320214	Multiciliated	2.27408	0.00651169
chr22	19542377	19542878	Multiciliated	2.4015	0.00653326
chr9	139025182	139025683	Multiciliated	2.7186	0.00653886
chr16	67360527	67361028	Multiciliated	1.12576	0.00654411
chr1	44350802	44351303	Multiciliated	4.77089	0.00655099
chr12	52378317	52378818	Multiciliated	2.68047	0.00655352
chr7	7681624	7682125	Multiciliated	2.07133	0.00655776
chr3	133614424	133614925	Multiciliated	2.91632	0.00656515
chr6	167120474	167120975	Multiciliated	1.12717	0.00657066
chr21	43171717	43172218	Multiciliated	1.81422	0.00657151
chr11	2554952	2555453	Multiciliated	1.4902	0.00657634
chr3	75551807	75552308	Multiciliated	2.2864	0.00657634
chr7	552503	553004	Multiciliated	1.07445	0.00657634
chr9	100069262	100069763	Multiciliated	1.59073	0.00657634
chr17	17614152	17614653	Multiciliated	1.31262	0.00659861
chr2	197097771	197098272	Multiciliated	2.06052	0.00660325
chr3	183025173	183025674	Multiciliated	1.80484	0.00660325
chr12	122017944	122018445	Multiciliated	2.0758	0.0066132
chr6	129972203	129972704	Multiciliated	2.18502	0.00661815
chr3	195547087	195547588	Multiciliated	3.50893	0.00665002
chr6	44767758	44768259	Multiciliated	1.8193	0.00665002
chr9	97878214	97878715	Multiciliated	4.06882	0.00665157
chr19	50737473	50737974	Multiciliated	1.85829	0.00665669
chr2	198066469	198066970	Multiciliated	1.58095	0.00666189
chr13	45427779	45428280	Multiciliated	2.86408	0.00666891
chr16	57299887	57300388	Multiciliated	1.8885	0.0066694
chr18	9673149	9673650	Multiciliated	1.43229	0.00669304
chr4	125674989	125675490	Multiciliated	3.50988	0.00669484
chr1	151481287	151481788	Multiciliated	2.36382	0.00669713
chr12	31522849	31523350	Multiciliated	1.04037	0.00670333
chr10	134972449	134972950	Multiciliated	2.63012	0.00670596
chr22	50738768	50739269	Multiciliated	3.73821	0.00670596
chr4	123421855	123422356	Multiciliated	2.79559	0.00671557
chr7	98013182	98013683	Multiciliated	2.42527	0.00671557
chr8	32405582	32406083	Multiciliated	3.28795	0.00671557
chr1	40358175	40358676	Multiciliated	1.64634	0.0067293
chr22	18407412	18407913	Multiciliated	2.74908	0.00674459
chr5	140381482	140381983	Multiciliated	3.39024	0.00674679
chr16	84441169	84441670	Multiciliated	3.04408	0.00676765
chr1	235093063	235093564	Multiciliated	2.87763	0.00677098
chr7	98973481	98973982	Multiciliated	3.22339	0.00677098
chr11	95186898	95187399	Multiciliated	1.9487	0.00678328
chr20	1309649	1310150	Multiciliated	3.56343	0.00678328
chr4	149297201	149297702	Multiciliated	2.88661	0.00678328
chr5	34686855	34687356	Multiciliated	2.05441	0.00679222
chr8	142147849	142148350	Multiciliated	1.18495	0.00679531
chr17	72322062	72322563	Multiciliated	1.89431	0.00679597
chr1	169072540	169073041	Multiciliated	2.3562	0.00680948
chr10	101690868	101691369	Multiciliated	2.76755	0.00681205
chr11	130185526	130186027	Multiciliated	2.02932	0.00681205
chr7	48222297	48222798	Multiciliated	3.30303	0.00681205
chr8	75232543	75233044	Multiciliated	1.95967	0.00681205
chr14	64362851	64363352	Multiciliated	1.46339	0.00682036
chr15	101429450	101429951	Multiciliated	2.64635	0.00682458
chr1	207999862	208000363	Multiciliated	2.48847	0.00683119
chr22	51113424	51113925	Multiciliated	1.89503	0.00683119
chr6	107651149	107651650	Multiciliated	2.46562	0.00683923
chr6	11241928	11242429	Multiciliated	1.79051	0.00684574
chr1	32041814	32042315	Multiciliated	1.28504	0.00684988
chr2	173090989	173091490	Multiciliated	2.62102	0.00684988
chr2	241366143	241366644	Multiciliated	2.68738	0.00684988
chr20	43882946	43883447	Multiciliated	1.60202	0.00684988
chr1	59398456	59398957	Multiciliated	1.97894	0.00685323
chr22	43403456	43403957	Multiciliated	2.66374	0.00686266
chr6	38476663	38477164	Multiciliated	2.80464	0.00687647
chr11	117799933	117800434	Multiciliated	1.51198	0.00687719
chr10	3173281	3173782	Multiciliated	2.24359	0.0068904
chr19	5961948	5962449	Multiciliated	1.16822	0.00689629
chr10	24777470	24777971	Multiciliated	2.39665	0.00689738
chr15	44067531	44068032	Multiciliated	2.82442	0.00689738
chr4	40457479	40457980	Multiciliated	1.72176	0.00689738
chr4	139120574	139121075	Multiciliated	2.51741	0.0069001
chr7	36158784	36159285	Multiciliated	1.92118	0.0069001
chr13	43632351	43632852	Multiciliated	2.634	0.00690682
chr22	45555516	45556017	Multiciliated	2.59724	0.00690682
chr14	92339704	92340205	Multiciliated	2.81464	0.00692701
chr5	123211390	123211891	Multiciliated	1.9748	0.00693998
chr18	74665543	74666044	Multiciliated	1.09146	0.0069543
chr2	120452708	120453209	Multiciliated	1.91665	0.00695671
chr11	69311910	69312411	Multiciliated	1.65666	0.00696855
chr11	125822782	125823283	Multiciliated	1.81727	0.00696958
chr22	21368399	21368900	Multiciliated	1.60401	0.00697265
chr10	104559852	104560353	Multiciliated	1.84707	0.00699974
chr15	59462370	59462871	Multiciliated	1.58676	0.00699974
chr3	189755759	189756260	Multiciliated	1.97869	0.00699974
chr3	65982325	65982826	Multiciliated	2.24258	0.00701172
chr20	51697797	51698298	Multiciliated	1.62555	0.00702246
chr8	28242729	28243230	Multiciliated	1.19587	0.00702542
chr4	152330477	152330978	Multiciliated	3.06748	0.00702818
chr4	81256594	81257095	Multiciliated	1.77386	0.00702825
chr7	17413431	17413932	Multiciliated	1.50132	0.00703909
chr8	30290395	30290896	Multiciliated	2.1264	0.00705649
chr11	72475488	72475989	Multiciliated	2.57912	0.00706447
chr3	194116899	194117400	Multiciliated	1.7552	0.00708946
chr15	41158082	41158583	Multiciliated	1.49952	0.0071061
chr15	101610740	101611241	Multiciliated	1.90831	0.0071061
chr12	129211956	129212457	Multiciliated	2.26875	0.00711779
chr14	93509784	93510285	Multiciliated	1.42179	0.00711779
chr19	35925285	35925786	Multiciliated	1.91812	0.00711779
chr12	7096211	7096712	Multiciliated	1.9188	0.0071456
chr6	33687342	33687843	Multiciliated	1.90179	0.00715109
chr1	244504922	244505423	Multiciliated	1.32913	0.00715864
chr15	28341084	28341585	Multiciliated	1.01307	0.00720827
chr14	21776819	21777320	Multiciliated	1.2077	0.00727509
chr1	27728774	27729275	Multiciliated	2.70903	0.00730075
chr4	25864651	25865152	Multiciliated	1.35343	0.00730665
chr6	42090392	42090893	Multiciliated	1.66998	0.00731387
chr17	49021875	49022376	Multiciliated	2.16199	0.00731789
chr17	27069996	27070497	Multiciliated	1.24056	0.00732254
chr17	25568477	25568978	Multiciliated	1.37247	0.00732878
chr10	134232321	134232822	Multiciliated	1.90407	0.00734279
chr8	26295624	26296125	Multiciliated	2.6029	0.00737405
chr9	112261937	112262438	Multiciliated	2.6163	0.00737405
chr18	61637527	61638028	Multiciliated	1.02433	0.00739528
chr3	195603469	195603970	Multiciliated	1.6025	0.00739528
chr17	76930141	76930642	Multiciliated	1.09958	0.00741538
chr5	65891845	65892346	Multiciliated	1.64296	0.00741896
chr22	40438956	40439457	Multiciliated	2.57242	0.00745245
chr21	36423555	36424056	Multiciliated	1.51154	0.00745263
chr7	55086392	55086893	Multiciliated	1.60579	0.00748342
chr22	38583215	38583716	Multiciliated	2.27843	0.0075887
chr7	63360903	63361404	Multiciliated	1.16162	0.00760666
chr8	137271682	137272183	Multiciliated	2.90987	0.00760666
chr6	22141537	22142038	Multiciliated	1.31344	0.00762004
chr1	26551616	26552117	Multiciliated	1.38243	0.00763193
chr10	28287581	28288082	Multiciliated	2.74581	0.00763256
chr4	77121991	77122492	Multiciliated	2.32107	0.00763755
chr3	183347267	183347768	Multiciliated	1.54115	0.00766783
chr6	46816582	46817083	Multiciliated	1.64642	0.00767962
chr9	75443194	75443695	Multiciliated	1.46283	0.00768583
chr1	33474021	33474522	Multiciliated	1.41332	0.0077057
chr10	115439347	115439848	Multiciliated	1.59077	0.00774288
chr7	102920535	102921036	Multiciliated	2.15121	0.00774288
chr1	10798255	10798756	Multiciliated	1.91716	0.00783726
chr4	87994927	87995428	Multiciliated	1.71484	0.00783726
chr3	186781501	186782002	Multiciliated	1.77206	0.00785471
chr13	45334080	45334581	Multiciliated	1.24056	0.00787013
chr14	69404479	69404980	Multiciliated	2.94435	0.00790318
chr7	140098060	140098561	Multiciliated	1.32029	0.00791042
chr3	32086712	32087213	Multiciliated	1.10766	0.00798382
chr14	23446837	23447338	Multiciliated	1.7888	0.00800272
chr10	100174682	100175183	Multiciliated	2.014	0.00803795
chr12	31515348	31515849	Multiciliated	1.06981	0.00804085
chr9	75011414	75011915	Multiciliated	1.25917	0.00804648
chr1	27853601	27854102	Multiciliated	2.70501	0.00805618
chr15	70767039	70767540	Multiciliated	1.28011	0.00809566
chr5	172167745	172168246	Multiciliated	1.81149	0.0081019
chr1	208380962	208381463	Multiciliated	1.58516	0.00816003
chr1	18995183	18995684	Multiciliated	1.01259	0.00818597
chr10	71149820	71150321	Multiciliated	5.51267	0.00818597
chr20	20529270	20529771	Multiciliated	5.1078	0.00818597
chr1	93914639	93915140	Multiciliated	2.1452	0.00820627
chr10	35000562	35001063	Multiciliated	4.74829	0.00820792
chr7	1576736	1577237	Multiciliated	1.483	0.00820843
chr1	28853316	28853817	Multiciliated	1.81514	0.00822318
chr7	29328635	29329136	Multiciliated	4.61721	0.00822513
chr19	4535054	4535555	Multiciliated	3.02338	0.00826119
chr14	31529341	31529842	Multiciliated	4.25349	0.00827827
chr14	36677840	36678341	Multiciliated	3.87398	0.00827827
chr9	106853196	106853697	Multiciliated	4.26636	0.00827827
chr12	100593600	100594101	Multiciliated	1.0607	0.00828117
chr10	14529857	14530358	Multiciliated	3.43532	0.0083211
chr4	154125279	154125780	Multiciliated	1.48488	0.0083211
chr17	79949599	79950100	Multiciliated	1.60295	0.00832432
chr13	96256349	96256850	Multiciliated	3.19116	0.00833478
chr17	55057833	55058334	Multiciliated	3.07799	0.00833478
chr15	37393732	37394233	Multiciliated	1.92225	0.0083371
chr18	74839663	74840164	Multiciliated	1.59537	0.00835236
chr3	188083700	188084201	Multiciliated	2.09806	0.00835236
chr5	123036146	123036647	Multiciliated	1.73619	0.00835236
chr8	94948065	94948566	Multiciliated	1.29849	0.00835236
chrX	23825270	23825771	Multiciliated	2.1841	0.00838013
chr20	25213999	25214500	Multiciliated	1.0331	0.00840676
chr2	239149493	239149994	Multiciliated	2.04285	0.00845439
chr2	238411054	238411555	Multiciliated	2.05039	0.00846178
chr17	49031504	49032005	Multiciliated	1.23794	0.00852718
chr11	63328235	63328736	Multiciliated	1.14281	0.00854204
chr6	168134640	168135141	Multiciliated	2.15995	0.00854312
chr5	137774473	137774974	Multiciliated	3.72386	0.00861346
chr7	38027280	38027781	Multiciliated	1.1297	0.00862761
chr7	25901974	25902475	Multiciliated	1.80958	0.00862947
chr7	131206525	131207026	Multiciliated	3.34015	0.0086333
chr17	70147608	70148109	Multiciliated	1.90053	0.00864642
chr1	169453387	169453888	Multiciliated	1.6674	0.00870796
chr17	33787315	33787816	Multiciliated	1.72847	0.00880875
chr10	33444701	33445202	Multiciliated	2.19417	0.00884687
chr10	75716359	75716860	Multiciliated	2.2452	0.00885652
chr19	3409407	3409908	Multiciliated	1.47856	0.00887823
chr3	53168644	53169145	Multiciliated	2.17747	0.00888185
chr7	24865969	24866470	Multiciliated	1.99438	0.00892065
chr19	38794556	38795057	Multiciliated	1.76066	0.00892243
chr22	39320275	39320776	Multiciliated	1.52248	0.00893544
chr10	81184325	81184826	Multiciliated	2.64453	0.00896362
chr8	107629910	107630411	Multiciliated	2.7699	0.00897453
chr1	226084712	226085213	Multiciliated	1.70895	0.00898548
chr3	112994887	112995388	Multiciliated	2.41041	0.00899293
chr3	49027365	49027866	Multiciliated	1.88926	0.00899679
chr12	6180069	6180570	Multiciliated	1.74222	0.00899973
chr3	12271300	12271801	Multiciliated	1.47659	0.00904922
chr14	70124669	70125170	Multiciliated	1.2734	0.00905166
chr6	132272340	132272841	Multiciliated	1.2143	0.00908379
chr13	28192054	28192555	Multiciliated	2.48968	0.00909413
chrX	50513552	50514053	Multiciliated	1.42697	0.0091114
chr9	99381906	99382407	Multiciliated	1.64801	0.00914234
chr22	18402995	18403496	Multiciliated	1.39102	0.00915281
chr13	99159445	99159946	Multiciliated	2.71608	0.00918683
chr1	24828541	24829042	Multiciliated	1.35219	0.00924376
chr1	151808885	151809386	Multiciliated	1.41476	0.00924376
chr10	76177958	76178459	Multiciliated	3.95956	0.00924376
chr11	70951943	70952444	Multiciliated	1.5358	0.00924376
chr14	103394675	103395176	Multiciliated	1.6564	0.00924376
chr15	90774797	90775298	Multiciliated	4.63046	0.00924376
chr16	29776702	29777203	Multiciliated	1.28822	0.00924376
chr17	198678	199179	Multiciliated	3.3921	0.00924376
chr17	3658256	3658757	Multiciliated	1.10604	0.00924376
chr17	65995363	65995864	Multiciliated	4.09199	0.00924376
chr17	73629840	73630341	Multiciliated	1.60973	0.00924376
chr19	7660284	7660785	Multiciliated	2.45827	0.00924376
chr2	36624840	36625341	Multiciliated	5.00533	0.00924376
chr2	63274590	63275091	Multiciliated	5.50069	0.00924376
chr2	146509954	146510455	Multiciliated	2.02896	0.00924376
chr20	22558936	22559437	Multiciliated	4.15602	0.00924376
chr22	24456749	24457250	Multiciliated	3.11473	0.00924376
chr5	112823941	112824442	Multiciliated	1.3381	0.00924376
chr6	43613046	43613547	Multiciliated	1.16582	0.00924376
chr6	159065643	159066144	Multiciliated	1.18217	0.00924376
chr7	98030333	98030834	Multiciliated	1.27522	0.00924376
chr7	105712556	105713057	Multiciliated	1.16225	0.00924376
chr9	126985637	126986138	Multiciliated	1.18372	0.00924376
chrX	11768155	11768656	Multiciliated	3.81921	0.00924376
chr2	9247648	9248149	Multiciliated	1.69976	0.00924872
chr10	118764507	118765008	Multiciliated	2.12797	0.00925575
chr3	23136460	23136961	Multiciliated	3.09156	0.00925812
chr8	118684160	118684661	Multiciliated	2.8483	0.0092917
chr7	117313433	117313934	Multiciliated	2.15061	0.00930758
chr4	168818142	168818643	Multiciliated	3.17296	0.00931639
chr17	74135917	74136418	Multiciliated	3.13434	0.00933988
chr20	33449441	33449942	Multiciliated	2.11655	0.00933988
chr3	124271034	124271535	Multiciliated	2.53807	0.00934026
chr4	185214629	185215130	Multiciliated	1.46987	0.00934026
chr21	43052034	43052535	Multiciliated	2.83622	0.00935515
chr13	113622760	113623261	Multiciliated	2.60144	0.00936786
chr19	4895370	4895871	Multiciliated	2.78918	0.00936786
chr5	37717560	37718061	Multiciliated	1.75336	0.00936938
chr13	30499561	30500062	Multiciliated	1.26516	0.00937099
chr4	57842891	57843392	Multiciliated	1.59464	0.00937099
chr5	34838948	34839449	Multiciliated	1.25503	0.00938158
chr19	33555628	33556129	Multiciliated	1.417	0.00940155
chr2	97484887	97485388	Multiciliated	2.3369	0.0094266
chr16	30752739	30753240	Multiciliated	1.42023	0.00942718
chr3	141378915	141379416	Multiciliated	1.53188	0.00943917
chr19	47366972	47367473	Multiciliated	1.91023	0.00946758
chr3	5028388	5028889	Multiciliated	1.20149	0.00947383
chr10	21455800	21456301	Multiciliated	2.69025	0.0094808
chr19	770169	770670	Multiciliated	1.46346	0.00949684
chr7	29376789	29377290	Multiciliated	1.95053	0.00949684
chr9	36144262	36144763	Multiciliated	1.83627	0.00951012
chr19	59074271	59074772	Multiciliated	2.29556	0.00951705
chr5	148345296	148345797	Multiciliated	1.21725	0.00951705
chr1	179050911	179051412	Multiciliated	1.27329	0.00954251
chr7	95225725	95226226	Multiciliated	1.37919	0.00954851
chr19	13137248	13137749	Multiciliated	1.63876	0.00955383
chr6	119399136	119399637	Multiciliated	1.29107	0.00955383
chr9	117657025	117657526	Multiciliated	1.92858	0.00956322
chr3	134028827	134029328	Multiciliated	1.88176	0.00956489
chr12	69202433	69202934	Multiciliated	1.1926	0.00958322
chr20	40104489	40104990	Multiciliated	1.17596	0.00958322
chr22	51052053	51052554	Multiciliated	2.91463	0.00958688
chr16	88830008	88830509	Multiciliated	2.5147	0.009594
chr2	241173515	241174016	Multiciliated	1.90182	0.0095993
chr16	81311277	81311778	Multiciliated	2.49538	0.00961037
chr10	35438285	35438786	Multiciliated	2.58362	0.00961233
chr6	36650518	36651019	Multiciliated	1.59947	0.00962177
chr19	8426799	8427300	Multiciliated	1.48131	0.0096279
chr22	35848159	35848660	Multiciliated	2.44099	0.00963177
chr9	113689060	113689561	Multiciliated	2.33074	0.00963699
chr9	92282635	92283136	Multiciliated	3.33819	0.00970348
chr17	60897168	60897669	Multiciliated	1.24837	0.00972562
chr4	169983586	169984087	Multiciliated	2.22164	0.00972562
chr7	127484519	127485020	Multiciliated	2.67131	0.00972562
chr10	115063477	115063978	Multiciliated	1.31051	0.00973861
chr4	23882625	23883126	Multiciliated	2.22203	0.00974697
chr19	45310357	45310858	Multiciliated	2.34448	0.00974708
chr1	209979267	209979768	Multiciliated	1.09334	0.00976124
chr15	70544600	70545101	Multiciliated	2.09742	0.00976341
chr2	241832770	241833271	Multiciliated	2.93957	0.00976341
chr11	61334620	61335121	Multiciliated	1.46277	0.00977057
chr8	125150355	125150856	Multiciliated	1.57034	0.00977057
chr6	30850419	30850920	Multiciliated	1.12718	0.00977858
chr19	11253844	11254345	Multiciliated	1.83303	0.00979627
chr11	67849088	67849589	Multiciliated	2.24556	0.00981182
chr15	45353558	45354059	Multiciliated	2.05156	0.00984362
chr21	35028190	35028691	Multiciliated	2.19724	0.00984762
chr12	19120719	19121220	Multiciliated	2.15559	0.00985385
chr14	50429282	50429783	Multiciliated	2.0748	0.00985385
chr19	1102331	1102832	Multiciliated	1.07698	0.00985385
chr8	80449168	80449669	Multiciliated	2.6222	0.00985385
chr14	104193848	104194349	Multiciliated	1.53171	0.00986279
chr14	21175726	21176227	Multiciliated	2.17568	0.00987309
chr2	30867925	30868426	Multiciliated	2.25291	0.00987892
chr9	132040600	132041101	Multiciliated	2.71404	0.00987892
chr9	111860652	111861153	Multiciliated	1.03482	0.00988076
chr2	55391219	55391720	Multiciliated	1.81343	0.00988939
chr13	74708861	74709362	Multiciliated	1.55347	0.00989396
chr6	36547392	36547893	Multiciliated	2.20902	0.00989514
chr3	151022809	151023310	Multiciliated	1.62557	0.00989876
chr8	29594854	29595355	Multiciliated	1.51045	0.0099032
chr19	7559154	7559655	Multiciliated	2.50664	0.00991769
chr10	71181596	71182097	Multiciliated	1.46505	0.00993638
chr18	3051924	3052425	Multiciliated	1.1691	0.00993638
chr1	17338233	17338734	Multiciliated	1.17217	0.00995318
chr20	46174895	46175396	Multiciliated	2.58814	0.00995318
chr17	34110397	34110898	Multiciliated	1.70602	0.00995361
chr4	187025553	187026054	Multiciliated	1.23279	0.00995419
chr1	27844578	27845079	Multiciliated	2.00115	0.00996239
chr11	121348909	121349410	Multiciliated	1.04239	0.00996239
chr18	21452663	21453164	Multiciliated	1.56292	0.00996239
chr9	111861164	111861665	Multiciliated	1.74129	0.00996239
chr14	75721244	75721745	Multiciliated	2.01548	0.00997693
chr20	35485037	35485538	Multiciliated	2.81048	0.00998134
chr10	52134685	52135186	Multiciliated	2.48564	0.00998424
chr9	73216269	73216770	Smooth muscle	5.15176	9.9643e-13
chr7	75595869	75596370	Smooth muscle	6.13729	7.5896e-12
chr16	88953360	88953861	Smooth muscle	4.01109	6.26428e-11
chr7	511493	511994	Smooth muscle	6.09825	1.13398e-10
chr5	141659651	141660152	Smooth muscle	6.51722	1.51783e-10
chr5	38466734	38467235	Smooth muscle	3.87798	3.12161e-10
chr3	48171802	48172303	Smooth muscle	4.89677	6.63568e-10
chr2	174696034	174696535	Smooth muscle	3.21533	1.01401e-09
chr12	130612618	130613119	Smooth muscle	4.18713	1.15478e-09
chr11	73032736	73033237	Smooth muscle	5.69231	1.8846e-09
chr14	69406697	69407198	Smooth muscle	3.18062	1.8846e-09
chr17	47922590	47923091	Smooth muscle	6.08089	1.8846e-09
chr7	73447796	73448297	Smooth muscle	3.23008	2.88908e-09
chr3	50371099	50371600	Smooth muscle	1.16143	3.55557e-09
chr16	84328263	84328764	Smooth muscle	4.90983	5.06847e-09
chr5	171924036	171924537	Smooth muscle	5.46119	5.06847e-09
chr15	63334495	63334996	Smooth muscle	5.02332	5.46943e-09
chr16	1232221	1232722	Smooth muscle	2.86638	6.00911e-09
chr2	47106048	47106549	Smooth muscle	3.57681	7.55178e-09
chr5	9059970	9060471	Smooth muscle	3.83263	7.83657e-09
chr6	19804740	19805241	Smooth muscle	2.49922	9.04392e-09
chr15	55845028	55845529	Smooth muscle	5.58366	1.20078e-08
chr3	14767429	14767930	Smooth muscle	4.58195	1.61983e-08
chr12	8298627	8299128	Smooth muscle	4.17248	1.92236e-08
chr11	36477223	36477724	Smooth muscle	2.49887	2.37701e-08
chr2	86299388	86299889	Smooth muscle	4.29111	2.78482e-08
chr17	42185988	42186489	Smooth muscle	3.09361	4.3079e-08
chr2	98779036	98779537	Smooth muscle	5.26018	4.50361e-08
chr1	203247722	203248223	Smooth muscle	2.5248	5.6868e-08
chr3	124277939	124278440	Smooth muscle	1.6025	6.01593e-08
chr20	30084705	30085206	Smooth muscle	1.9521	6.01809e-08
chr4	124753396	124753897	Smooth muscle	4.6403	6.49915e-08
chr21	46714280	46714781	Smooth muscle	1.31347	8.85194e-08
chr9	112887474	112887975	Smooth muscle	3.84484	9.70825e-08
chr3	64930792	64931293	Smooth muscle	5.13858	1.02073e-07
chr15	75965715	75966216	Smooth muscle	3.32844	1.05952e-07
chr16	87590455	87590956	Smooth muscle	4.75379	1.05952e-07
chr11	12097952	12098453	Smooth muscle	2.82952	1.06804e-07
chr2	46406176	46406677	Smooth muscle	4.0764	1.06804e-07
chr8	6404982	6405483	Smooth muscle	3.81276	1.06804e-07
chr11	75265334	75265835	Smooth muscle	2.03044	1.22202e-07
chr11	64527377	64527878	Smooth muscle	4.21215	1.31653e-07
chr11	65065466	65065967	Smooth muscle	5.54159	1.31653e-07
chr12	94288499	94289000	Smooth muscle	3.26015	1.31653e-07
chr8	131526250	131526751	Smooth muscle	4.681	1.39396e-07
chr1	172113746	172114247	Smooth muscle	3.09936	1.48924e-07
chr7	73309384	73309885	Smooth muscle	3.45433	1.6936e-07
chr1	161168668	161169169	Smooth muscle	3.97198	2.11504e-07
chr5	77843372	77843873	Smooth muscle	2.73239	2.75557e-07
chr9	124096827	124097328	Smooth muscle	4.13658	3.17932e-07
chr19	5926589	5927090	Smooth muscle	4.16896	4.09497e-07
chr17	75446331	75446832	Smooth muscle	5.04822	4.63076e-07
chr7	100765090	100765591	Smooth muscle	1.36766	4.64336e-07
chr17	75598440	75598941	Smooth muscle	3.34269	5.17961e-07
chr8	98446323	98446824	Smooth muscle	3.30817	5.24372e-07
chr1	40111873	40112374	Smooth muscle	2.75999	5.41332e-07
chr17	75361756	75362257	Smooth muscle	3.58392	5.41332e-07
chr11	118476193	118476694	Smooth muscle	4.83899	6.27424e-07
chr3	193988976	193989477	Smooth muscle	3.56676	7.09651e-07
chr2	31462691	31463192	Smooth muscle	4.08617	7.89399e-07
chr5	168727954	168728455	Smooth muscle	4.06114	8.81912e-07
chr6	32014850	32015351	Smooth muscle	2.92969	8.84044e-07
chr5	178692451	178692952	Smooth muscle	3.5036	9.57966e-07
chr7	73448359	73448860	Smooth muscle	4.63772	9.97321e-07
chr19	15306325	15306826	Smooth muscle	2.00903	1.00943e-06
chr12	6662309	6662810	Smooth muscle	4.7863	1.03719e-06
chr5	149518294	149518795	Smooth muscle	4.71933	1.05951e-06
chr22	37941925	37942426	Smooth muscle	2.20122	1.12685e-06
chr19	11314225	11314726	Smooth muscle	2.63462	1.16437e-06
chr16	70725709	70726210	Smooth muscle	2.76589	1.20859e-06
chr8	13329136	13329637	Smooth muscle	2.18674	1.53649e-06
chr2	175643208	175643709	Smooth muscle	2.24448	1.54611e-06
chr1	110470312	110470813	Smooth muscle	3.14914	1.77715e-06
chr2	218723196	218723697	Smooth muscle	4.26005	1.77782e-06
chr12	130612041	130612542	Smooth muscle	3.99163	2.21453e-06
chr16	53124672	53125173	Smooth muscle	2.59105	2.52854e-06
chr17	911431	911932	Smooth muscle	3.84983	3.05668e-06
chr6	19837206	19837707	Smooth muscle	1.42296	3.05668e-06
chr1	3229584	3230085	Smooth muscle	1.41662	3.17321e-06
chr17	38698712	38699213	Smooth muscle	2.18895	3.20516e-06
chr16	4420655	4421156	Smooth muscle	4.45907	3.20665e-06
chr17	79391025	79391526	Smooth muscle	3.77476	3.30362e-06
chr1	154406780	154407281	Smooth muscle	3.85899	3.3369e-06
chr2	27301172	27301673	Smooth muscle	2.1045	3.62465e-06
chr19	2982843	2983344	Smooth muscle	3.31212	3.67434e-06
chr3	129315561	129316062	Smooth muscle	3.09836	4.13708e-06
chr2	236172151	236172652	Smooth muscle	4.63712	4.5088e-06
chr16	72882565	72883066	Smooth muscle	4.22949	4.57271e-06
chr21	44721118	44721619	Smooth muscle	5.67069	5.29158e-06
chr5	168588018	168588519	Smooth muscle	4.31787	5.32184e-06
chr12	111847687	111848188	Smooth muscle	2.67282	5.68354e-06
chr17	39933926	39934427	Smooth muscle	2.95378	5.71242e-06
chr9	138904176	138904677	Smooth muscle	5.42499	6.27721e-06
chr3	25510208	25510709	Smooth muscle	3.27033	6.49999e-06
chr3	52865455	52865956	Smooth muscle	3.89533	6.49999e-06
chr10	134330644	134331145	Smooth muscle	2.40678	6.71856e-06
chr16	56644688	56645189	Smooth muscle	4.82513	6.75724e-06
chr16	84866050	84866551	Smooth muscle	5.23347	6.84394e-06
chr15	89525666	89526167	Smooth muscle	4.72533	7.10702e-06
chr1	56912377	56912878	Smooth muscle	2.47646	7.15267e-06
chr19	18771079	18771580	Smooth muscle	2.44239	8.03169e-06
chr9	140213388	140213889	Smooth muscle	3.97382	8.331e-06
chr11	57089594	57090095	Smooth muscle	3.24746	9.18124e-06
chr12	133083288	133083789	Smooth muscle	1.36468	9.18124e-06
chr11	130392049	130392550	Smooth muscle	3.42182	9.30044e-06
chr19	11249193	11249694	Smooth muscle	3.44222	9.30044e-06
chr19	36246390	36246891	Smooth muscle	2.58262	9.33479e-06
chr9	140191150	140191651	Smooth muscle	4.44025	9.47232e-06
chr11	75022971	75023472	Smooth muscle	3.64113	9.52123e-06
chr8	95127331	95127832	Smooth muscle	3.64758	9.9659e-06
chr19	10056031	10056532	Smooth muscle	2.65849	1.04697e-05
chr6	39948709	39949210	Smooth muscle	6.92826	1.0623e-05
chr2	26836591	26837092	Smooth muscle	4.38427	1.11671e-05
chr11	119177260	119177761	Smooth muscle	3.80924	1.20084e-05
chr19	48222177	48222678	Smooth muscle	3.60398	1.23014e-05
chr12	12937967	12938468	Smooth muscle	2.07642	1.23478e-05
chr11	65256548	65257049	Smooth muscle	3.59465	1.26102e-05
chr8	22408615	22409116	Smooth muscle	2.47147	1.26521e-05
chr2	26943121	26943622	Smooth muscle	4.55657	1.27137e-05
chr9	83305410	83305911	Smooth muscle	5.26139	1.43791e-05
chr19	15563142	15563643	Smooth muscle	2.85142	1.46177e-05
chr22	38709370	38709871	Smooth muscle	1.36267	1.50275e-05
chr2	46715055	46715556	Smooth muscle	5.47768	1.59043e-05
chr6	14477412	14477913	Smooth muscle	2.84064	1.59873e-05
chr19	18768168	18768669	Smooth muscle	5.87607	1.6694e-05
chr21	46840396	46840897	Smooth muscle	6.47949	1.6694e-05
chr10	31074090	31074591	Smooth muscle	3.16101	1.69847e-05
chr3	64136530	64137031	Smooth muscle	2.82959	1.69847e-05
chr3	65156420	65156921	Smooth muscle	2.67384	1.69847e-05
chr3	123379710	123380211	Smooth muscle	2.64162	1.69847e-05
chr11	120187418	120187919	Smooth muscle	2.36682	1.7844e-05
chr10	123908568	123909069	Smooth muscle	4.34659	1.83944e-05
chr1	21588805	21589306	Smooth muscle	2.85163	1.92442e-05
chr20	4278025	4278526	Smooth muscle	4.31117	1.94879e-05
chr1	44705258	44705759	Smooth muscle	5.1959	2.18143e-05
chr9	83987521	83988022	Smooth muscle	3.17912	2.18143e-05
chr21	47398061	47398562	Smooth muscle	2.38168	2.24171e-05
chr4	57968138	57968639	Smooth muscle	5.53711	2.2502e-05
chr2	233498013	233498514	Smooth muscle	3.57376	2.34731e-05
chr9	112889487	112889988	Smooth muscle	1.16408	2.50175e-05
chr14	65148750	65149251	Smooth muscle	3.84936	2.62991e-05
chr21	28215178	28215679	Smooth muscle	3.92464	2.66957e-05
chr11	64442872	64443373	Smooth muscle	3.38546	2.70867e-05
chr9	129884876	129885377	Smooth muscle	2.27233	2.91289e-05
chr16	85429080	85429581	Smooth muscle	3.30425	2.99201e-05
chr6	5084419	5084920	Smooth muscle	3.24051	3.07231e-05
chr2	54629354	54629855	Smooth muscle	4.00765	3.10978e-05
chr10	80732366	80732867	Smooth muscle	2.52079	3.1289e-05
chr11	12108062	12108563	Smooth muscle	3.60336	3.1289e-05
chr12	130646708	130647209	Smooth muscle	2.56306	3.1289e-05
chr22	43139541	43140042	Smooth muscle	3.37411	3.1289e-05
chr1	118238290	118238791	Smooth muscle	5.28096	3.13891e-05
chr10	81034570	81035071	Smooth muscle	3.47411	3.13891e-05
chr19	35629717	35630218	Smooth muscle	2.61488	3.13891e-05
chr10	126812168	126812669	Smooth muscle	1.78062	3.15352e-05
chr2	43071987	43072488	Smooth muscle	3.94227	3.17531e-05
chr1	201915481	201915982	Smooth muscle	2.01088	3.19112e-05
chr11	77880014	77880515	Smooth muscle	2.70855	3.19165e-05
chr1	21588258	21588759	Smooth muscle	1.92874	3.25323e-05
chr5	67095692	67096193	Smooth muscle	3.13663	3.25323e-05
chr14	69783777	69784278	Smooth muscle	3.94607	3.26426e-05
chr19	3404474	3404975	Smooth muscle	1.76738	3.26426e-05
chr22	30649067	30649568	Smooth muscle	3.72522	3.26426e-05
chr16	31483045	31483546	Smooth muscle	3.64139	3.28203e-05
chr4	57985194	57985695	Smooth muscle	2.48853	3.31236e-05
chr22	43093641	43094142	Smooth muscle	2.96094	3.31724e-05
chr8	142408754	142409255	Smooth muscle	2.0177	3.32265e-05
chr10	118530611	118531112	Smooth muscle	2.98733	3.44513e-05
chr1	201464877	201465378	Smooth muscle	4.95405	3.53527e-05
chr1	153762794	153763295	Smooth muscle	2.69792	3.58465e-05
chr22	32927075	32927576	Smooth muscle	5.98159	3.68413e-05
chr11	117069688	117070189	Smooth muscle	2.89071	3.84399e-05
chr8	38771097	38771598	Smooth muscle	2.5055	3.84399e-05
chr11	45110788	45111289	Smooth muscle	2.74419	3.91862e-05
chr19	17459553	17460054	Smooth muscle	1.4454	4.01102e-05
chr1	95249031	95249532	Smooth muscle	2.76393	4.06839e-05
chr10	105205755	105206256	Smooth muscle	3.56143	4.15667e-05
chr1	8403476	8403977	Smooth muscle	3.41183	4.30131e-05
chr1	204010271	204010772	Smooth muscle	2.26132	4.30131e-05
chr7	582748	583249	Smooth muscle	3.78186	4.30131e-05
chr19	41151596	41152097	Smooth muscle	2.77114	4.30849e-05
chr6	151561108	151561609	Smooth muscle	4.34623	4.31877e-05
chr4	96470037	96470538	Smooth muscle	2.69933	4.37833e-05
chr19	3403813	3404314	Smooth muscle	1.5141	4.46928e-05
chr6	39791097	39791598	Smooth muscle	3.34056	4.54885e-05
chr5	159592080	159592581	Smooth muscle	2.73028	4.75268e-05
chr13	111659059	111659560	Smooth muscle	3.03575	4.86474e-05
chr1	40098483	40098984	Smooth muscle	2.98308	4.92391e-05
chr11	76289517	76290018	Smooth muscle	2.59454	4.95433e-05
chr5	170910919	170911420	Smooth muscle	4.25557	5.14985e-05
chr12	124877582	124878083	Smooth muscle	3.30804	5.22959e-05
chr2	28565271	28565772	Smooth muscle	2.6962	5.70241e-05
chr10	72190272	72190773	Smooth muscle	2.64738	5.7642e-05
chr13	113776855	113777356	Smooth muscle	3.02165	5.7642e-05
chr14	75777267	75777768	Smooth muscle	2.33793	5.87069e-05
chr3	46737977	46738478	Smooth muscle	3.54525	6.10988e-05
chr15	75335873	75336374	Smooth muscle	1.64673	6.14907e-05
chr2	102686487	102686988	Smooth muscle	3.5301	6.14907e-05
chr11	73045515	73046016	Smooth muscle	2.14002	6.35694e-05
chr1	224075719	224076220	Smooth muscle	3.37427	6.37015e-05
chr1	220701242	220701743	Smooth muscle	3.48246	6.4974e-05
chr2	241190445	241190946	Smooth muscle	1.93705	6.4974e-05
chr3	125899424	125899925	Smooth muscle	3.67898	6.4974e-05
chr16	67215269	67215770	Smooth muscle	4.05249	6.53455e-05
chr19	6744911	6745412	Smooth muscle	3.97356	6.59591e-05
chr3	11034086	11034587	Smooth muscle	5.34628	7.03525e-05
chr11	130767100	130767601	Smooth muscle	3.94062	7.195e-05
chr3	64312941	64313442	Smooth muscle	1.09832	7.27512e-05
chr2	204549905	204550406	Smooth muscle	4.30295	7.53215e-05
chr1	54738913	54739414	Smooth muscle	2.3204	7.59544e-05
chr11	1579402	1579903	Smooth muscle	2.68993	7.59544e-05
chr21	45574628	45575129	Smooth muscle	3.03235	7.59544e-05
chr4	101220098	101220599	Smooth muscle	3.69577	7.59544e-05
chr6	109267054	109267555	Smooth muscle	3.25112	7.59544e-05
chr19	13166042	13166543	Smooth muscle	3.20295	7.66575e-05
chr17	19250212	19250713	Smooth muscle	1.68654	7.69175e-05
chr1	17896088	17896589	Smooth muscle	2.1205	7.85709e-05
chr3	64671382	64671883	Smooth muscle	2.17405	7.87501e-05
chr5	139035193	139035694	Smooth muscle	2.97861	8.05633e-05
chr2	218774774	218775275	Smooth muscle	3.07773	8.13663e-05
chr21	36936210	36936711	Smooth muscle	2.22279	8.17243e-05
chr11	73019009	73019510	Smooth muscle	3.22479	8.183e-05
chr11	111782512	111783013	Smooth muscle	2.80454	8.3377e-05
chr16	29705667	29706168	Smooth muscle	5.7698	8.51445e-05
chr16	86543821	86544322	Smooth muscle	2.22993	8.51445e-05
chr5	32028033	32028534	Smooth muscle	3.91691	8.51445e-05
chr7	75923911	75924412	Smooth muscle	1.69127	8.56099e-05
chr16	84967343	84967844	Smooth muscle	5.53076	8.6978e-05
chr6	82853952	82854453	Smooth muscle	2.14388	8.86619e-05
chr11	73028396	73028897	Smooth muscle	4.464	8.96788e-05
chr11	65069203	65069704	Smooth muscle	4.52218	9.00747e-05
chr12	2492360	2492861	Smooth muscle	3.10812	9.00747e-05
chr19	13202083	13202584	Smooth muscle	4.61864	9.00747e-05
chr11	66084315	66084816	Smooth muscle	4.07157	9.0203e-05
chr17	79396906	79397407	Smooth muscle	2.04741	9.06725e-05
chr5	141215668	141216169	Smooth muscle	4.36955	9.07921e-05
chr9	94245652	94246153	Smooth muscle	3.54807	9.09483e-05
chr10	45459579	45460080	Smooth muscle	4.2934	9.28178e-05
chr17	17011258	17011759	Smooth muscle	4.22812	9.29501e-05
chr18	46307473	46307974	Smooth muscle	2.37964	9.29501e-05
chr9	130590570	130591071	Smooth muscle	2.5729	9.29501e-05
chr2	161244236	161244737	Smooth muscle	4.08209	9.49308e-05
chr19	55624918	55625419	Smooth muscle	1.84381	9.64973e-05
chr2	216300560	216301061	Smooth muscle	3.07202	9.64973e-05
chr5	149559694	149560195	Smooth muscle	3.21831	9.64973e-05
chr3	16553813	16554314	Smooth muscle	2.70942	9.74433e-05
chr1	27830926	27831427	Smooth muscle	2.34993	9.91241e-05
chr2	71944016	71944517	Smooth muscle	4.14222	9.99498e-05
chr22	24641497	24641998	Smooth muscle	3.13045	9.99498e-05
chr22	37593060	37593561	Smooth muscle	3.54457	9.99498e-05
chr3	141050441	141050942	Smooth muscle	2.63214	0.000100249
chr10	81895930	81896431	Smooth muscle	4.10727	0.000103051
chr16	56665889	56666390	Smooth muscle	1.82169	0.000105067
chr1	36786684	36787185	Smooth muscle	2.69226	0.000105465
chr1	32045079	32045580	Smooth muscle	3.30742	0.000107208
chr10	123872236	123872737	Smooth muscle	2.10675	0.000111145
chr16	56672223	56672724	Smooth muscle	1.47102	0.000112691
chr19	45324032	45324533	Smooth muscle	3.21312	0.00011292
chr5	139124761	139125262	Smooth muscle	3.12255	0.00011292
chr9	139950143	139950644	Smooth muscle	2.20994	0.000113125
chr13	110993128	110993629	Smooth muscle	2.14814	0.000114044
chr5	71402912	71403413	Smooth muscle	3.38989	0.000114044
chr9	73204782	73205283	Smooth muscle	5.19837	0.000115054
chr6	39855359	39855860	Smooth muscle	1.83083	0.000115263
chr19	2602306	2602807	Smooth muscle	3.0116	0.000121144
chr9	71115578	71116079	Smooth muscle	4.65758	0.00012887
chr16	50637482	50637983	Smooth muscle	3.92049	0.000131759
chr16	56640257	56640758	Smooth muscle	5.19532	0.000131759
chr6	148834642	148835143	Smooth muscle	4.33817	0.000133432
chr17	2310159	2310660	Smooth muscle	2.92749	0.00013642
chr3	124499751	124500252	Smooth muscle	3.59171	0.000144949
chr2	20578770	20579271	Smooth muscle	2.12091	0.000155854
chr3	64581008	64581509	Smooth muscle	3.98352	0.000156163
chr1	27425934	27426435	Smooth muscle	2.30608	0.000159324
chr3	16553289	16553790	Smooth muscle	2.7091	0.000160143
chr10	121012983	121013484	Smooth muscle	2.98627	0.000161248
chr10	126248850	126249351	Smooth muscle	3.46828	0.000161248
chr2	11514606	11515107	Smooth muscle	1.67492	0.000162448
chr12	53443594	53444095	Smooth muscle	2.91403	0.00016584
chr16	1559801	1560302	Smooth muscle	2.53939	0.00016584
chr16	56659367	56659868	Smooth muscle	1.86531	0.000167233
chr2	223964629	223965130	Smooth muscle	3.32046	0.000167678
chr19	41724557	41725058	Smooth muscle	2.90668	0.00016847
chr5	172222299	172222800	Smooth muscle	1.54831	0.000170273
chr2	170590024	170590525	Smooth muscle	1.97074	0.000172204
chr17	75419578	75420079	Smooth muscle	2.74745	0.000178286
chr19	4373483	4373984	Smooth muscle	4.77422	0.000178735
chr19	850411	850912	Smooth muscle	1.6733	0.000179319
chr3	66479216	66479717	Smooth muscle	3.75892	0.000179319
chr14	24835805	24836306	Smooth muscle	2.19616	0.000188716
chr8	97505669	97506170	Smooth muscle	1.7811	0.000188716
chr19	49639926	49640427	Smooth muscle	2.18241	0.00018927
chr11	10696432	10696933	Smooth muscle	4.15992	0.000190601
chr2	238813845	238814346	Smooth muscle	2.38729	0.000190601
chr10	77054585	77055086	Smooth muscle	2.37653	0.000192286
chr6	33714494	33714995	Smooth muscle	6.11274	0.000197046
chr1	1475779	1476280	Smooth muscle	4.30687	0.000197893
chr9	84227960	84228461	Smooth muscle	5.76493	0.000197893
chr11	68658117	68658618	Smooth muscle	3.9899	0.000204317
chr20	50079341	50079842	Smooth muscle	1.17691	0.000204638
chr5	10601402	10601903	Smooth muscle	3.94585	0.000207847
chr3	186658701	186659202	Smooth muscle	4.31278	0.000218833
chr7	143578921	143579422	Smooth muscle	3.77431	0.00021976
chr7	1576736	1577237	Smooth muscle	1.95735	0.000220764
chr9	35510948	35511449	Smooth muscle	1.70593	0.000220764
chr11	76784261	76784762	Smooth muscle	2.42975	0.000221852
chr9	25678071	25678572	Smooth muscle	2.11323	0.000221852
chr10	93392679	93393180	Smooth muscle	2.4962	0.000223232
chr9	102130626	102131127	Smooth muscle	2.41228	0.000228946
chr22	19982925	19983426	Smooth muscle	2.95171	0.000229927
chr20	48921770	48922271	Smooth muscle	2.8017	0.000230381
chr1	175170019	175170520	Smooth muscle	3.79229	0.000232223
chr5	77800518	77801019	Smooth muscle	3.22507	0.000232223
chr17	2078182	2078683	Smooth muscle	2.98429	0.000234415
chr5	131833305	131833806	Smooth muscle	2.4198	0.000236078
chr2	9778500	9779001	Smooth muscle	4.59098	0.00024259
chr14	50459599	50460100	Smooth muscle	5.26395	0.000243425
chr17	79393150	79393651	Smooth muscle	1.65225	0.000243425
chr3	13063862	13064363	Smooth muscle	3.36192	0.000243425
chr7	151157157	151157658	Smooth muscle	2.83373	0.000243425
chr19	39862973	39863474	Smooth muscle	2.77576	0.000246827
chr9	124360237	124360738	Smooth muscle	3.34179	0.000252673
chr16	75306021	75306522	Smooth muscle	2.69058	0.000253366
chr15	65364377	65364878	Smooth muscle	2.75001	0.000255631
chr11	11994939	11995440	Smooth muscle	3.47667	0.00025588
chr22	18050881	18051382	Smooth muscle	2.43795	0.000256757
chr16	15583174	15583675	Smooth muscle	3.56435	0.000260369
chr21	46786803	46787304	Smooth muscle	2.5756	0.000260369
chr11	117747257	117747758	Smooth muscle	2.06201	0.000261145
chr19	727948	728449	Smooth muscle	2.14028	0.00026231
chr16	4426071	4426572	Smooth muscle	1.56258	0.000265966
chr17	72440465	72440966	Smooth muscle	3.86795	0.00027144
chr10	105614283	105614784	Smooth muscle	3.0563	0.000273982
chr11	45231339	45231840	Smooth muscle	2.17983	0.000273982
chr19	15360687	15361188	Smooth muscle	3.15013	0.000276123
chr10	90711366	90711867	Smooth muscle	4.00958	0.000276229
chr17	43220964	43221465	Smooth muscle	2.56325	0.000276255
chr16	81684653	81685154	Smooth muscle	1.65329	0.000283306
chr16	67430133	67430634	Smooth muscle	1.28466	0.000292611
chr3	129314986	129315487	Smooth muscle	1.7602	0.000292611
chr15	75943541	75944042	Smooth muscle	2.35456	0.000292647
chr17	40825848	40826349	Smooth muscle	3.78525	0.000296722
chr10	61096436	61096937	Smooth muscle	4.9479	0.000303934
chr12	124907619	124908120	Smooth muscle	2.08752	0.000303934
chr6	30720174	30720675	Smooth muscle	1.06481	0.000309011
chr16	75279049	75279550	Smooth muscle	1.53126	0.000312763
chr22	31442531	31443032	Smooth muscle	3.717	0.000319763
chr7	130009138	130009639	Smooth muscle	4.215	0.000319872
chr12	125003026	125003527	Smooth muscle	2.64527	0.000321395
chr1	230849720	230850221	Smooth muscle	2.44836	0.000322614
chr8	48540171	48540672	Smooth muscle	2.82182	0.000323315
chr9	137534337	137534838	Smooth muscle	3.23803	0.000328018
chr3	122696902	122697403	Smooth muscle	4.10851	0.00033242
chr11	12309414	12309915	Smooth muscle	2.55608	0.00034288
chr8	103740572	103741073	Smooth muscle	2.4157	0.00034288
chr9	116875390	116875891	Smooth muscle	4.16898	0.00034288
chr16	67427154	67427655	Smooth muscle	2.49533	0.000343324
chr1	225923385	225923886	Smooth muscle	3.56344	0.000344669
chr12	52674592	52675093	Smooth muscle	3.4299	0.000344669
chr4	82736065	82736566	Smooth muscle	3.32037	0.000344669
chr7	42276583	42277084	Smooth muscle	1.61882	0.000344669
chr14	21507079	21507580	Smooth muscle	3.06157	0.00035407
chr19	17790847	17791348	Smooth muscle	3.16712	0.000370355
chr9	4489944	4490445	Smooth muscle	1.45482	0.000370355
chr20	42815619	42816120	Smooth muscle	1.80653	0.000372601
chr12	119616271	119616772	Smooth muscle	2.29002	0.000382181
chr20	10585097	10585598	Smooth muscle	1.44286	0.000401182
chr16	70784877	70785378	Smooth muscle	1.90393	0.000404775
chr10	72218025	72218526	Smooth muscle	2.09225	0.000405977
chr5	169541	170042	Smooth muscle	3.08185	0.000405977
chr8	23193383	23193884	Smooth muscle	1.98326	0.000408335
chr10	134277594	134278095	Smooth muscle	4.92548	0.000443424
chr4	186425486	186425987	Smooth muscle	2.44238	0.000443424
chr16	53114493	53114994	Smooth muscle	1.54097	0.00044659
chr16	67897108	67897609	Smooth muscle	1.96915	0.00044659
chr4	75857950	75858451	Smooth muscle	2.18706	0.00044659
chr16	73802524	73803025	Smooth muscle	5.90366	0.000448643
chr17	17255463	17255964	Smooth muscle	6.56075	0.000448643
chr1	163038894	163039395	Smooth muscle	4.47257	0.000461862
chr1	201885587	201886088	Smooth muscle	4.39043	0.000464525
chr8	49494225	49494726	Smooth muscle	4.30217	0.00047875
chr3	14494350	14494851	Smooth muscle	1.92289	0.00048445
chr9	132330913	132331414	Smooth muscle	2.84968	0.000501264
chr2	234378472	234378973	Smooth muscle	1.08129	0.000501344
chr5	92957022	92957523	Smooth muscle	2.62453	0.000510478
chr11	46670764	46671265	Smooth muscle	4.6934	0.000518876
chr15	68627023	68627524	Smooth muscle	3.35985	0.000522099
chr2	9518422	9518923	Smooth muscle	3.17445	0.000522099
chr4	72096890	72097391	Smooth muscle	3.48895	0.000524624
chr11	115493863	115494364	Smooth muscle	4.52467	0.000531598
chr16	67184662	67185163	Smooth muscle	3.61992	0.000531704
chr9	130098937	130099438	Smooth muscle	3.50651	0.000539274
chr11	44051795	44052296	Smooth muscle	2.94193	0.000546315
chr12	93696367	93696868	Smooth muscle	2.40156	0.000549741
chr9	134164833	134165334	Smooth muscle	3.56853	0.00055107
chr11	94659687	94660188	Smooth muscle	1.95886	0.00055202
chr21	44752007	44752508	Smooth muscle	1.48812	0.00055202
chr3	52080462	52080963	Smooth muscle	2.88221	0.00055202
chr15	31528670	31529171	Smooth muscle	2.8714	0.000553038
chr8	81490420	81490921	Smooth muscle	1.8478	0.000561022
chr19	55598318	55598819	Smooth muscle	2.72347	0.000561338
chr11	64510246	64510747	Smooth muscle	2.5688	0.000562111
chr12	48214328	48214829	Smooth muscle	2.21057	0.000562111
chr17	16310389	16310890	Smooth muscle	3.54193	0.000562111
chr19	17458248	17458749	Smooth muscle	2.28269	0.000564346
chr3	42586676	42587177	Smooth muscle	2.74786	0.000564346
chr17	38705609	38706110	Smooth muscle	3.07852	0.000567936
chr20	17822216	17822717	Smooth muscle	5.00286	0.000570908
chr19	16403869	16404370	Smooth muscle	3.09733	0.000580167
chr12	114846528	114847029	Smooth muscle	4.72555	0.000581943
chr8	494699	495200	Smooth muscle	1.70411	0.000595239
chr17	75426276	75426777	Smooth muscle	2.53762	0.000601261
chr21	44782130	44782631	Smooth muscle	2.24584	0.000601261
chr11	128294881	128295382	Smooth muscle	3.38269	0.00060148
chr2	54683010	54683511	Smooth muscle	1.48605	0.000607178
chr2	45236548	45237049	Smooth muscle	2.05061	0.000611016
chr19	47975071	47975572	Smooth muscle	2.70425	0.000611454
chr10	102758045	102758546	Smooth muscle	2.1512	0.000641542
chr8	103820657	103821158	Smooth muscle	2.52179	0.000644876
chr10	80983066	80983567	Smooth muscle	2.44449	0.000646935
chr22	23863937	23864438	Smooth muscle	2.82078	0.000646935
chr12	48131042	48131543	Smooth muscle	2.16568	0.000647013
chr15	83240485	83240986	Smooth muscle	2.29702	0.000652764
chr1	204797484	204797985	Smooth muscle	2.73897	0.000654587
chr16	50647726	50648227	Smooth muscle	5.87804	0.000670071
chr17	77021238	77021739	Smooth muscle	4.2744	0.000670071
chr20	43343203	43343704	Smooth muscle	4.91209	0.000670071
chr5	170921707	170922208	Smooth muscle	1.94088	0.000670071
chr11	2336287	2336788	Smooth muscle	1.72061	0.000674992
chr22	36042659	36043160	Smooth muscle	2.14555	0.000674992
chr1	27357875	27358376	Smooth muscle	2.4725	0.000682731
chr19	1411807	1412308	Smooth muscle	3.98027	0.00068612
chr16	86600079	86600580	Smooth muscle	3.88711	0.000691404
chr21	46847404	46847905	Smooth muscle	3.7106	0.000691404
chr15	79049352	79049853	Smooth muscle	3.48521	0.000699046
chr2	28583690	28584191	Smooth muscle	1.61414	0.000705146
chr6	132270381	132270882	Smooth muscle	4.53692	0.000708371
chr2	219123952	219124453	Smooth muscle	2.35668	0.000711443
chr12	15782000	15782501	Smooth muscle	3.67919	0.000716774
chr14	62028430	62028931	Smooth muscle	2.02716	0.000717489
chr11	101454448	101454949	Smooth muscle	1.23344	0.000723269
chr17	73860410	73860911	Smooth muscle	3.02236	0.000723269
chr12	2289337	2289838	Smooth muscle	2.44221	0.000726112
chr15	94896314	94896815	Smooth muscle	1.51802	0.000740615
chr10	134444387	134444888	Smooth muscle	4.15126	0.0007426
chr1	205263438	205263939	Smooth muscle	2.73041	0.000746847
chr8	49502554	49503055	Smooth muscle	3.96288	0.000760606
chr12	56102514	56103015	Smooth muscle	3.4761	0.00076307
chr6	35465540	35466041	Smooth muscle	2.5084	0.00076343
chr17	74684478	74684979	Smooth muscle	1.95552	0.000776052
chr9	137536574	137537075	Smooth muscle	1.72279	0.000790621
chr11	297516	298017	Smooth muscle	3.34088	0.000796442
chr14	52535832	52536333	Smooth muscle	3.00651	0.000797097
chr13	111049087	111049588	Smooth muscle	1.95418	0.000834164
chr10	81024598	81025099	Smooth muscle	3.50891	0.000839567
chr17	75731915	75732416	Smooth muscle	2.70345	0.000839567
chr17	55888435	55888936	Smooth muscle	2.1082	0.000843824
chr16	81643648	81644149	Smooth muscle	2.29441	0.000845793
chr15	48009383	48009884	Smooth muscle	2.71635	0.000849084
chr1	226004596	226005097	Smooth muscle	1.53255	0.000860156
chr19	8676613	8677114	Smooth muscle	3.40111	0.000860156
chr20	49360963	49361464	Smooth muscle	3.11886	0.000860156
chr12	52457557	52458058	Smooth muscle	2.07756	0.000871939
chr5	399932	400433	Smooth muscle	2.01931	0.000874191
chr4	2716087	2716588	Smooth muscle	4.7605	0.000885835
chr19	49842563	49843064	Smooth muscle	1.67744	0.000912922
chr4	24796869	24797370	Smooth muscle	2.35359	0.000912922
chr19	15362432	15362933	Smooth muscle	1.6925	0.000927918
chr11	57365371	57365872	Smooth muscle	2.63845	0.000931451
chr5	151078523	151079024	Smooth muscle	2.0557	0.000933174
chr9	116356078	116356579	Smooth muscle	2.22902	0.000933174
chr1	27925543	27926044	Smooth muscle	2.18933	0.00093928
chr6	32121550	32122051	Smooth muscle	1.17737	0.000951225
chr8	128866361	128866862	Smooth muscle	2.63265	0.000951225
chr12	116844347	116844848	Smooth muscle	3.8794	0.000980822
chr6	157948467	157948968	Smooth muscle	2.32528	0.000994385
chr3	37095784	37096285	Smooth muscle	4.22502	0.000998095
chr10	61142739	61143240	Smooth muscle	6.12137	0.0010003
chr11	68780551	68781052	Smooth muscle	1.92842	0.0010003
chr13	81043982	81044483	Smooth muscle	4.59089	0.0010003
chr19	11649344	11649845	Smooth muscle	2.0199	0.0010003
chr2	46087571	46088072	Smooth muscle	3.42864	0.0010003
chr21	34769253	34769754	Smooth muscle	5.24255	0.0010003
chr5	149560232	149560733	Smooth muscle	2.78981	0.0010003
chr7	116167977	116168478	Smooth muscle	5.33305	0.0010003
chr8	19919771	19920272	Smooth muscle	4.30589	0.00100215
chr4	1203526	1204027	Smooth muscle	4.03059	0.001008
chr19	41829378	41829879	Smooth muscle	2.18731	0.00103784
chr11	1481591	1482092	Smooth muscle	3.34663	0.00103839
chr7	81314196	81314697	Smooth muscle	1.44844	0.00104179
chr6	69344760	69345261	Smooth muscle	2.63916	0.0010728
chr10	129706965	129707466	Smooth muscle	2.09381	0.00107723
chr13	114864577	114865078	Smooth muscle	3.96081	0.00108379
chr7	25901974	25902475	Smooth muscle	2.28587	0.00108379
chr8	103801121	103801622	Smooth muscle	1.61768	0.00108715
chr3	15688380	15688881	Smooth muscle	2.00447	0.00110951
chr3	188816723	188817224	Smooth muscle	3.07609	0.00111274
chr6	43235964	43236465	Smooth muscle	3.91349	0.00111274
chr8	17193966	17194467	Smooth muscle	3.52605	0.00112206
chr2	178618627	178619128	Smooth muscle	2.25531	0.0011377
chr16	75272385	75272886	Smooth muscle	2.75389	0.0011549
chr12	52298684	52299185	Smooth muscle	2.90694	0.00115892
chr10	17044088	17044589	Smooth muscle	2.44587	0.00116281
chr11	69715304	69715805	Smooth muscle	2.3831	0.00116281
chr17	55887905	55888406	Smooth muscle	1.84256	0.00117802
chr12	53267912	53268413	Smooth muscle	1.15608	0.00117824
chr14	59104319	59104820	Smooth muscle	2.00166	0.00117878
chr11	8740725	8741226	Smooth muscle	2.49694	0.00117977
chr12	6292326	6292827	Smooth muscle	2.22346	0.0012123
chr11	3177408	3177909	Smooth muscle	2.45196	0.00121856
chr13	80706893	80707394	Smooth muscle	2.44266	0.00121856
chr16	24712269	24712770	Smooth muscle	3.32612	0.00121856
chr17	38488289	38488790	Smooth muscle	1.88775	0.00123194
chr2	85972432	85972933	Smooth muscle	3.08428	0.00123194
chr16	73019209	73019710	Smooth muscle	2.57256	0.00123862
chr7	30212701	30213202	Smooth muscle	2.06556	0.00123862
chr16	69515849	69516350	Smooth muscle	2.05931	0.00124619
chr9	137326613	137327114	Smooth muscle	2.29303	0.00125437
chr1	220656978	220657479	Smooth muscle	5.204	0.00125753
chr4	187065745	187066246	Smooth muscle	1.90689	0.00125753
chr6	125678608	125679109	Smooth muscle	3.01145	0.00126468
chr1	109373039	109373540	Smooth muscle	2.35013	0.00126816
chr2	217437833	217438334	Smooth muscle	2.95301	0.00126816
chr12	96642867	96643368	Smooth muscle	4.7663	0.00127189
chr16	10832079	10832580	Smooth muscle	2.03028	0.00127189
chr11	12000906	12001407	Smooth muscle	4.72956	0.00128604
chr2	42274740	42275241	Smooth muscle	1.52656	0.00128987
chr22	39630412	39630913	Smooth muscle	3.4692	0.00129897
chr17	80627840	80628341	Smooth muscle	2.39699	0.00131538
chr3	123995995	123996496	Smooth muscle	4.79407	0.00131718
chr8	103766290	103766791	Smooth muscle	2.94356	0.00132358
chr1	227009014	227009515	Smooth muscle	3.21315	0.00132522
chr15	90764449	90764950	Smooth muscle	2.3996	0.00132786
chr10	126392262	126392763	Smooth muscle	2.16542	0.0013302
chr7	130013635	130014136	Smooth muscle	2.05038	0.00133316
chr11	67895637	67896138	Smooth muscle	1.39023	0.00133601
chr20	10504494	10504995	Smooth muscle	4.21023	0.00133601
chr16	58528935	58529436	Smooth muscle	1.99479	0.00134692
chr15	101661616	101662117	Smooth muscle	2.62919	0.0013524
chr19	1152154	1152655	Smooth muscle	1.14591	0.00135341
chr15	74283496	74283997	Smooth muscle	2.76092	0.00136175
chr1	1365658	1366159	Smooth muscle	2.26022	0.00136456
chr15	39765301	39765802	Smooth muscle	2.20306	0.00136456
chr1	32166531	32167032	Smooth muscle	3.64332	0.00136625
chr22	43041047	43041548	Smooth muscle	3.50409	0.00137048
chr12	77315917	77316418	Smooth muscle	2.77806	0.00138762
chr5	149020773	149021274	Smooth muscle	1.97941	0.00139666
chr5	172175211	172175712	Smooth muscle	2.96452	0.00141877
chr15	45670574	45671075	Smooth muscle	3.02091	0.00142347
chr1	1367171	1367672	Smooth muscle	1.87897	0.00142554
chr1	32039411	32039912	Smooth muscle	1.78723	0.00145923
chr1	39193750	39194251	Smooth muscle	4.36623	0.00145923
chr11	118779897	118780398	Smooth muscle	1.40249	0.00145923
chr14	69014882	69015383	Smooth muscle	1.93523	0.00145923
chr18	10010585	10011086	Smooth muscle	4.2307	0.00145923
chr3	114098946	114099447	Smooth muscle	4.65383	0.00145923
chr3	129321958	129322459	Smooth muscle	2.27424	0.00145923
chr9	4299832	4300333	Smooth muscle	2.52082	0.00145923
chr5	151066331	151066832	Smooth muscle	3.09288	0.00146198
chr9	124320233	124320734	Smooth muscle	2.01613	0.00146278
chr7	46643355	46643856	Smooth muscle	1.27769	0.00146591
chr5	71747897	71748398	Smooth muscle	1.78381	0.00146862
chr1	6698212	6698713	Smooth muscle	4.60398	0.00147191
chr16	85236229	85236730	Smooth muscle	4.02322	0.00147191
chr17	772400	772901	Smooth muscle	4.07164	0.00148912
chr3	61546933	61547434	Smooth muscle	2.68061	0.00150033
chr2	223858891	223859392	Smooth muscle	2.47664	0.00154901
chr14	69093563	69094064	Smooth muscle	3.27386	0.00155892
chr4	153273657	153274158	Smooth muscle	2.0316	0.00157113
chr7	140267249	140267750	Smooth muscle	3.59331	0.00157497
chr1	212840682	212841183	Smooth muscle	2.57999	0.00160882
chr1	154127334	154127835	Smooth muscle	2.23872	0.0016215
chr19	35626231	35626732	Smooth muscle	2.45154	0.00162607
chr2	159887245	159887746	Smooth muscle	2.95401	0.00162607
chr3	106926927	106927428	Smooth muscle	2.59325	0.00162607
chr8	121165945	121166446	Smooth muscle	2.78404	0.00162607
chr1	156864567	156865068	Smooth muscle	3.21323	0.00163336
chr1	16502319	16502820	Smooth muscle	1.80154	0.0016343
chr22	31498421	31498922	Smooth muscle	3.17287	0.0016343
chr17	946775	947276	Smooth muscle	2.13297	0.00164476
chr2	97573112	97573613	Smooth muscle	1.48901	0.00164832
chr3	195619386	195619887	Smooth muscle	3.73845	0.00164964
chr20	56323613	56324114	Smooth muscle	1.58526	0.00166379
chr22	33197321	33197822	Smooth muscle	1.90825	0.00166379
chr22	40908454	40908955	Smooth muscle	2.49634	0.00167362
chr4	186950760	186951261	Smooth muscle	2.27001	0.00167362
chr7	50721544	50722045	Smooth muscle	3.33866	0.00167362
chr4	57931205	57931706	Smooth muscle	3.68047	0.00168886
chr19	45931927	45932428	Smooth muscle	1.40574	0.00169359
chr12	94208130	94208631	Smooth muscle	2.53738	0.0016943
chr3	43042639	43043140	Smooth muscle	2.50396	0.0016943
chr5	112585935	112586436	Smooth muscle	1.24909	0.00170171
chr17	46130709	46131210	Smooth muscle	1.91195	0.00171846
chr9	91152659	91153160	Smooth muscle	2.98829	0.00174313
chr2	109787859	109788360	Smooth muscle	2.19954	0.00174389
chr3	64670472	64670973	Smooth muscle	2.09846	0.00176297
chr1	202558321	202558822	Smooth muscle	1.71764	0.00178196
chr10	80861861	80862362	Smooth muscle	3.08995	0.00178879
chr1	30556682	30557183	Smooth muscle	2.23966	0.00178968
chr21	40330965	40331466	Smooth muscle	2.64897	0.00178974
chr1	204096638	204097139	Smooth muscle	2.53555	0.00180582
chr5	38467321	38467822	Smooth muscle	2.39976	0.00180582
chr14	105949630	105950131	Smooth muscle	2.66956	0.00181804
chr16	85355359	85355860	Smooth muscle	1.9673	0.00184466
chr7	45019330	45019831	Smooth muscle	2.84575	0.00184813
chr2	1748138	1748639	Smooth muscle	4.92983	0.00185509
chr2	223906145	223906646	Smooth muscle	5.37749	0.00186012
chr8	134276362	134276863	Smooth muscle	4.75971	0.00186012
chr2	224477624	224478125	Smooth muscle	2.00659	0.00186058
chr2	11543806	11544307	Smooth muscle	1.7257	0.00187499
chr12	46911894	46912395	Smooth muscle	5.41823	0.00188951
chr17	30810659	30811160	Smooth muscle	1.73191	0.00188951
chr18	12012017	12012518	Smooth muscle	4.45143	0.00190077
chr1	6982611	6983112	Smooth muscle	4.64953	0.00191413
chr19	38700170	38700671	Smooth muscle	2.38288	0.00191869
chr16	86417438	86417939	Smooth muscle	4.01873	0.0019235
chr1	214724850	214725351	Smooth muscle	2.0429	0.00193294
chr11	36476414	36476915	Smooth muscle	4.30698	0.00193294
chr8	22250016	22250517	Smooth muscle	1.53115	0.00198827
chr1	24616438	24616939	Smooth muscle	2.94407	0.00204366
chr17	17780770	17781271	Smooth muscle	2.28407	0.00204492
chr22	23863139	23863640	Smooth muscle	5.70427	0.00204492
chr3	129132482	129132983	Smooth muscle	2.55526	0.00204492
chr6	29595815	29596316	Smooth muscle	1.39418	0.0020526
chr14	90875532	90876033	Smooth muscle	3.75743	0.00210584
chr11	3181447	3181948	Smooth muscle	1.37577	0.00213005
chr2	18158447	18158948	Smooth muscle	3.38321	0.00214903
chr22	38674684	38675185	Smooth muscle	3.05473	0.00214903
chr3	49236623	49237124	Smooth muscle	2.65311	0.00214903
chr1	55909150	55909651	Smooth muscle	2.96875	0.00215564
chr12	116147345	116147846	Smooth muscle	5.50909	0.00215564
chr12	133180522	133181023	Smooth muscle	1.31361	0.00215564
chr14	77542384	77542885	Smooth muscle	2.2145	0.00215564
chr18	5895889	5896390	Smooth muscle	5.71922	0.00215564
chr4	38754553	38755054	Smooth muscle	1.82613	0.00215564
chr7	140206471	140206972	Smooth muscle	6.44167	0.00215564
chr8	49467328	49467829	Smooth muscle	2.0821	0.00215564
chr8	82451743	82452244	Smooth muscle	5.35464	0.00215564
chr9	95969755	95970256	Smooth muscle	6.1802	0.00215564
chr17	45317164	45317665	Smooth muscle	2.31798	0.00220512
chr12	52453956	52454457	Smooth muscle	1.71781	0.00226445
chr10	105593363	105593864	Smooth muscle	4.03261	0.0022704
chr22	46393168	46393669	Smooth muscle	2.2924	0.00229689
chr12	52467910	52468411	Smooth muscle	4.03671	0.00230514
chr1	26629401	26629902	Smooth muscle	3.60391	0.00231939
chrX	17392949	17393450	Smooth muscle	2.53651	0.00233526
chr10	13043445	13043946	Smooth muscle	3.64827	0.0023403
chr15	89560756	89561257	Smooth muscle	2.74479	0.0023403
chr21	46738706	46739207	Smooth muscle	3.58455	0.0023403
chr4	37891923	37892424	Smooth muscle	2.01754	0.00234954
chr16	79123676	79124177	Smooth muscle	3.37216	0.00235323
chr11	114042094	114042595	Smooth muscle	2.6645	0.0023797
chr1	59527501	59528002	Smooth muscle	1.34121	0.0023867
chr8	72745147	72745648	Smooth muscle	3.66837	0.00242476
chr5	178367830	178368331	Smooth muscle	3.95346	0.00243137
chr3	167532199	167532700	Smooth muscle	3.33842	0.00243293
chr1	3388339	3388840	Smooth muscle	3.59432	0.00243462
chr17	9144067	9144568	Smooth muscle	3.59481	0.00243462
chr21	46890854	46891355	Smooth muscle	3.99307	0.00243462
chr2	47260806	47261307	Smooth muscle	2.29454	0.00243785
chr11	130348031	130348532	Smooth muscle	2.92359	0.00245744
chr2	66673601	66674102	Smooth muscle	3.79214	0.00247011
chr2	47039570	47040071	Smooth muscle	2.23875	0.00247697
chr8	99309277	99309778	Smooth muscle	2.1429	0.00247819
chr17	75319056	75319557	Smooth muscle	1.67823	0.00249675
chr1	167599295	167599796	Smooth muscle	1.1718	0.00251042
chr4	186760315	186760816	Smooth muscle	2.69541	0.00251515
chr17	65525041	65525542	Smooth muscle	3.31914	0.00252827
chr8	72756092	72756593	Smooth muscle	1.90025	0.00252827
chr11	12714097	12714598	Smooth muscle	3.10423	0.0025428
chr7	2835982	2836483	Smooth muscle	2.28337	0.00255646
chr22	36835781	36836282	Smooth muscle	2.89433	0.00255859
chr3	197247749	197248250	Smooth muscle	2.85058	0.00256404
chr1	209815081	209815582	Smooth muscle	2.21512	0.00258184
chr9	125023699	125024200	Smooth muscle	2.64835	0.00259364
chr21	44803233	44803734	Smooth muscle	2.26223	0.00260432
chr3	42586167	42586668	Smooth muscle	1.57315	0.00264025
chr4	5841664	5842165	Smooth muscle	2.13027	0.00264025
chr17	5404111	5404612	Smooth muscle	3.07137	0.00266019
chr4	57909357	57909858	Smooth muscle	1.8582	0.00268211
chr7	129991139	129991640	Smooth muscle	3.04377	0.00269202
chr5	148802254	148802755	Smooth muscle	2.29713	0.00269487
chr5	174151260	174151761	Smooth muscle	2.88857	0.00269939
chr5	172086612	172087113	Smooth muscle	1.62604	0.00271886
chr11	43963917	43964418	Smooth muscle	1.18896	0.00272519
chr1	181122033	181122534	Smooth muscle	1.99719	0.00272839
chr2	12878193	12878694	Smooth muscle	5.21875	0.00272839
chr16	67184159	67184660	Smooth muscle	1.41893	0.00273801
chr10	88714059	88714560	Smooth muscle	1.75633	0.00273862
chr2	9450381	9450882	Smooth muscle	2.00604	0.00277728
chr2	43133962	43134463	Smooth muscle	2.10803	0.00283591
chr10	33626121	33626622	Smooth muscle	2.20415	0.00284504
chr12	58120275	58120776	Smooth muscle	2.5238	0.00287273
chr17	48138194	48138695	Smooth muscle	2.7713	0.00287352
chr2	173832932	173833433	Smooth muscle	3.35714	0.0028899
chr15	74274967	74275468	Smooth muscle	3.18964	0.0029223
chr20	62284520	62285021	Smooth muscle	1.38007	0.00294255
chr9	1050032	1050533	Smooth muscle	1.36994	0.00294255
chr17	47592701	47593202	Smooth muscle	2.02722	0.00298724
chr1	203642659	203643160	Smooth muscle	4.69915	0.00301839
chr9	139220441	139220942	Smooth muscle	1.49845	0.00304698
chr8	134368345	134368846	Smooth muscle	1.08705	0.00306871
chr15	86186001	86186502	Smooth muscle	4.2704	0.00313754
chr6	170600408	170600909	Smooth muscle	4.17584	0.00314319
chr1	206686913	206687414	Smooth muscle	1.6016	0.00314972
chr11	124630047	124630548	Smooth muscle	4.29818	0.00314972
chr11	130318163	130318664	Smooth muscle	1.61507	0.00314972
chr19	10713964	10714465	Smooth muscle	3.02766	0.00314972
chr19	12889777	12890278	Smooth muscle	2.08965	0.00314972
chr2	7148151	7148652	Smooth muscle	1.53707	0.00314972
chr5	139275291	139275792	Smooth muscle	5.83623	0.00314972
chr21	45580590	45581091	Smooth muscle	2.88119	0.00322784
chr6	159234880	159235381	Smooth muscle	3.58443	0.0032316
chr17	62040453	62040954	Smooth muscle	3.86676	0.00323316
chr10	81918291	81918792	Smooth muscle	2.14236	0.00328118
chr1	94557793	94558294	Smooth muscle	3.8437	0.00329251
chr22	39581407	39581908	Smooth muscle	2.83944	0.00329251
chr15	89248502	89249003	Smooth muscle	1.14241	0.00330799
chr5	150417315	150417816	Smooth muscle	3.04423	0.00330852
chrX	73640234	73640735	Smooth muscle	2.7156	0.00333608
chr20	19739368	19739869	Smooth muscle	1.45368	0.00336536
chr12	95267259	95267760	Smooth muscle	2.95455	0.0033731
chr17	59529235	59529736	Smooth muscle	3.2178	0.00339647
chr8	30172946	30173447	Smooth muscle	2.3481	0.00340125
chr1	151137595	151138096	Smooth muscle	2.50336	0.00346413
chr11	3174508	3175009	Smooth muscle	1.70963	0.00346413
chr15	74471755	74472256	Smooth muscle	3.07693	0.0035014
chr7	43012328	43012829	Smooth muscle	2.96874	0.00353883
chr5	141443316	141443817	Smooth muscle	2.86988	0.00356269
chr21	28217600	28218101	Smooth muscle	1.77293	0.00357021
chr15	90727152	90727653	Smooth muscle	2.68115	0.00357294
chr15	37392463	37392964	Smooth muscle	2.7846	0.00358715
chr1	15271938	15272439	Smooth muscle	2.76864	0.00360699
chr2	112715420	112715921	Smooth muscle	2.51775	0.0036241
chr17	59018357	59018858	Smooth muscle	2.81931	0.00362975
chr15	91103595	91104096	Smooth muscle	2.3846	0.00364806
chr19	18160154	18160655	Smooth muscle	2.81255	0.00372644
chr6	157609916	157610417	Smooth muscle	2.40593	0.00372644
chr1	208220681	208221182	Smooth muscle	2.46067	0.00375345
chr16	85607422	85607923	Smooth muscle	2.47018	0.00384362
chr2	238578264	238578765	Smooth muscle	1.37722	0.00384859
chr12	6335436	6335937	Smooth muscle	2.46321	0.00387036
chr1	172903176	172903677	Smooth muscle	1.81562	0.0039023
chr16	84261776	84262277	Smooth muscle	2.38954	0.0039023
chr4	186456435	186456936	Smooth muscle	1.61226	0.00392352
chr10	75610745	75611246	Smooth muscle	2.35127	0.00392462
chr17	1685844	1686345	Smooth muscle	2.06075	0.0040095
chr17	31196878	31197379	Smooth muscle	4.93049	0.00401932
chr10	5587703	5588204	Smooth muscle	2.11472	0.00402196
chr16	29823123	29823624	Smooth muscle	1.70933	0.00403618
chr19	11249781	11250282	Smooth muscle	4.78585	0.00403618
chr17	786476	786977	Smooth muscle	1.84104	0.00410048
chr19	18575352	18575853	Smooth muscle	1.34906	0.00411641
chr3	114343600	114344101	Smooth muscle	2.48259	0.00413786
chr1	60460270	60460771	Smooth muscle	4.72241	0.00415956
chr1	19248733	19249234	Smooth muscle	1.57204	0.00420903
chr22	43084336	43084837	Smooth muscle	2.24156	0.00424636
chrX	11683124	11683625	Smooth muscle	4.8164	0.00424636
chr7	47662803	47663304	Smooth muscle	2.85142	0.00425586
chr2	26995177	26995678	Smooth muscle	2.80313	0.00436758
chr9	98534562	98535063	Smooth muscle	3.60905	0.00436758
chr11	4065274	4065775	Smooth muscle	3.05414	0.004386
chr17	59488118	59488619	Smooth muscle	1.68347	0.004386
chr19	54941933	54942434	Smooth muscle	3.581	0.004386
chr1	109935540	109936041	Smooth muscle	3.33178	0.0043883
chr13	49882130	49882631	Smooth muscle	2.37781	0.0043883
chr16	73082297	73082798	Smooth muscle	4.33611	0.00439126
chr6	136424813	136425314	Smooth muscle	2.80059	0.00440098
chr1	234987201	234987702	Smooth muscle	1.98247	0.00441026
chr10	77055198	77055699	Smooth muscle	1.94365	0.00441612
chr21	47512280	47512781	Smooth muscle	3.13412	0.00441612
chr7	55086392	55086893	Smooth muscle	2.62009	0.00443572
chr9	130660551	130661052	Smooth muscle	4.9438	0.00443993
chr12	58246331	58246832	Smooth muscle	2.11481	0.00445662
chr11	102009669	102010170	Smooth muscle	4.25832	0.00449961
chr4	41216399	41216900	Smooth muscle	1.5664	0.00451808
chr10	72431842	72432343	Smooth muscle	3.29022	0.00451991
chr2	161126718	161127219	Smooth muscle	2.23109	0.00460069
chr2	218225530	218226031	Smooth muscle	3.80871	0.00460792
chr18	12279106	12279607	Smooth muscle	1.03412	0.00461174
chr19	36643226	36643727	Smooth muscle	1.77858	0.00461451
chr19	8432209	8432710	Smooth muscle	2.98983	0.0046221
chr15	48937881	48938382	Smooth muscle	1.79483	0.00462484
chr16	88988881	88989382	Smooth muscle	2.55715	0.00462484
chr17	28995015	28995516	Smooth muscle	5.13624	0.00462484
chr2	238122246	238122747	Smooth muscle	4.96669	0.00462484
chr3	159482874	159483375	Smooth muscle	1.55135	0.00462484
chr6	151361925	151362426	Smooth muscle	2.21493	0.00462484
chr8	81904108	81904609	Smooth muscle	2.68981	0.00462484
chr8	103741661	103742162	Smooth muscle	1.53329	0.00462484
chr18	77348781	77349282	Smooth muscle	3.2973	0.00462991
chr9	98515943	98516444	Smooth muscle	3.5007	0.00464634
chr13	40810240	40810741	Smooth muscle	3.5337	0.0047164
chr17	41985387	41985888	Smooth muscle	2.93751	0.00476236
chr4	5894552	5895053	Smooth muscle	4.19211	0.00477809
chr6	18596400	18596901	Smooth muscle	3.97962	0.00477809
chr7	495498	495999	Smooth muscle	3.12994	0.00477809
chr9	136856016	136856517	Smooth muscle	2.34466	0.00479465
chr15	76016070	76016571	Smooth muscle	2.10605	0.00482346
chr2	109934736	109935237	Smooth muscle	3.19746	0.00482957
chr4	186488591	186489092	Smooth muscle	2.39947	0.00482957
chr19	8428706	8429207	Smooth muscle	1.10189	0.00484529
chr9	73095498	73095999	Smooth muscle	1.92644	0.00486974
chr14	23835291	23835792	Smooth muscle	2.22895	0.00487477
chr7	45128316	45128817	Smooth muscle	3.35658	0.00488226
chr1	68140250	68140751	Smooth muscle	2.35882	0.0048924
chr9	71304962	71305463	Smooth muscle	3.82436	0.0048924
chr10	81159235	81159736	Smooth muscle	1.20172	0.0048958
chr16	88278856	88279357	Smooth muscle	3.00073	0.00493754
chr19	34112564	34113065	Smooth muscle	3.3112	0.00494646
chr19	45996307	45996808	Smooth muscle	3.52942	0.00494764
chr10	116392956	116393457	Smooth muscle	2.24667	0.00497235
chr7	27183262	27183763	Smooth muscle	2.45079	0.00498726
chr12	50067273	50067774	Smooth muscle	1.50213	0.00499119
chr11	117756448	117756949	Smooth muscle	2.22965	0.00501211
chr2	46767741	46768242	Smooth muscle	2.70562	0.00501211
chr4	8190775	8191276	Smooth muscle	3.20132	0.0050156
chr10	5113670	5114171	Smooth muscle	3.12145	0.0050451
chr10	104433799	104434300	Smooth muscle	1.54562	0.00507095
chr16	48570198	48570699	Smooth muscle	1.81475	0.00508449
chr3	12447127	12447628	Smooth muscle	2.86833	0.00511183
chrX	10051093	10051594	Smooth muscle	2.84319	0.00511183
chr3	184056274	184056775	Smooth muscle	3.03406	0.0051249
chr7	116164639	116165140	Smooth muscle	1.43329	0.0051249
chr19	14474305	14474806	Smooth muscle	2.26615	0.00513779
chr14	65637187	65637688	Smooth muscle	2.96601	0.0051496
chr3	65155914	65156415	Smooth muscle	1.68028	0.00515207
chr5	141201636	141202137	Smooth muscle	2.78796	0.00515207
chr8	38592091	38592592	Smooth muscle	1.49174	0.00515207
chr17	19290833	19291334	Smooth muscle	3.09911	0.00520213
chr19	49219844	49220345	Smooth muscle	1.79235	0.00520213
chr8	133687603	133688104	Smooth muscle	2.83353	0.00520213
chr10	13998812	13999313	Smooth muscle	1.91956	0.00523422
chr11	85397034	85397535	Smooth muscle	1.25727	0.00523422
chr17	74526394	74526895	Smooth muscle	2.39509	0.00527615
chr20	50179292	50179793	Smooth muscle	2.73829	0.00530684
chr7	42533099	42533600	Smooth muscle	1.48072	0.00542661
chr2	17699491	17699992	Smooth muscle	1.82924	0.00543047
chr22	23648083	23648584	Smooth muscle	2.0631	0.00543047
chr14	105202508	105203009	Smooth muscle	1.20243	0.00548519
chr15	78286318	78286819	Smooth muscle	2.38958	0.00550427
chr17	76930141	76930642	Smooth muscle	2.19408	0.0055164
chr19	2546579	2547080	Smooth muscle	1.37527	0.00553111
chrX	136647950	136648451	Smooth muscle	1.96298	0.0055486
chr1	202003889	202004390	Smooth muscle	2.46971	0.00559288
chr7	93930247	93930748	Smooth muscle	2.2275	0.0056239
chr2	121297952	121298453	Smooth muscle	1.66517	0.00564542
chr22	20791943	20792444	Smooth muscle	1.10054	0.00566113
chr19	30157039	30157540	Smooth muscle	1.33712	0.00570329
chr2	88959018	88959519	Smooth muscle	1.80217	0.00571965
chr11	125133327	125133828	Smooth muscle	2.04343	0.00575546
chr3	49842710	49843211	Smooth muscle	2.1559	0.00575546
chr15	79052261	79052762	Smooth muscle	1.12188	0.00577936
chr9	137967075	137967576	Smooth muscle	1.29217	0.00579874
chr22	45933688	45934189	Smooth muscle	1.95216	0.00581768
chr22	26143478	26143979	Smooth muscle	5.87503	0.00583045
chr10	116160853	116161354	Smooth muscle	4.63876	0.00584405
chr14	103673275	103673776	Smooth muscle	5.27173	0.00584405
chr22	33276827	33277328	Smooth muscle	6.7563	0.00584405
chr22	36750902	36751403	Smooth muscle	2.00022	0.00589913
chr2	151342471	151342972	Smooth muscle	1.61124	0.0059083
chr5	149535226	149535727	Smooth muscle	1.55168	0.00593336
chr19	11301972	11302473	Smooth muscle	1.26015	0.00594367
chr19	39903686	39904187	Smooth muscle	2.94922	0.00594367
chr2	46112308	46112809	Smooth muscle	3.2962	0.00614684
chr22	45898481	45898982	Smooth muscle	3.56447	0.00614684
chr22	31451495	31451996	Smooth muscle	2.44571	0.00615687
chr11	130478870	130479371	Smooth muscle	1.92244	0.00617328
chr6	32081698	32082199	Smooth muscle	1.70272	0.00617328
chr10	75666348	75666849	Smooth muscle	2.81695	0.00618797
chr8	42064959	42065460	Smooth muscle	2.95207	0.00631466
chr6	17393612	17394113	Smooth muscle	2.42739	0.00634693
chr2	20817609	20818110	Smooth muscle	1.05815	0.00635398
chr19	2185998	2186499	Smooth muscle	2.01288	0.00636215
chr19	18548745	18549246	Smooth muscle	3.24391	0.0064785
chr1	86046844	86047345	Smooth muscle	2.72388	0.00649666
chr10	65558832	65559333	Smooth muscle	1.93037	0.00649666
chr11	43942143	43942644	Smooth muscle	1.64034	0.00649666
chr11	44649444	44649945	Smooth muscle	1.62097	0.00649666
chr12	20522397	20522898	Smooth muscle	2.63612	0.00649666
chr12	125140192	125140693	Smooth muscle	2.0671	0.00649666
chr14	37666888	37667389	Smooth muscle	2.78021	0.00649666
chr15	74218524	74219025	Smooth muscle	4.19403	0.00649666
chr16	10174149	10174650	Smooth muscle	5.42717	0.00649666
chr16	10652808	10653309	Smooth muscle	1.84783	0.00649666
chr17	71773024	71773525	Smooth muscle	5.13776	0.00649666
chr3	50639339	50639840	Smooth muscle	2.09324	0.00649666
chr3	61546312	61546813	Smooth muscle	2.26293	0.00649666
chr3	124761557	124762058	Smooth muscle	4.06005	0.00649666
chr3	126679963	126680464	Smooth muscle	1.31057	0.00649666
chr3	186211736	186212237	Smooth muscle	3.75892	0.00649666
chr8	40031968	40032469	Smooth muscle	1.91154	0.00649666
chr8	48424885	48425386	Smooth muscle	3.44186	0.00649666
chr5	174681126	174681627	Smooth muscle	2.87476	0.00652995
chr1	45308737	45309238	Smooth muscle	1.73482	0.00655235
chr6	16337426	16337927	Smooth muscle	1.99077	0.00655978
chr17	49027389	49027890	Smooth muscle	2.04574	0.00658354
chr5	149998204	149998705	Smooth muscle	2.73856	0.00658619
chr21	46739390	46739891	Smooth muscle	1.19404	0.0066075
chr21	42579257	42579758	Smooth muscle	4.14177	0.00661275
chr7	150038658	150039159	Smooth muscle	2.13884	0.00662509
chr13	96296768	96297269	Smooth muscle	1.92512	0.00664371
chr8	38539949	38540450	Smooth muscle	2.73469	0.00664371
chr3	75481995	75482496	Smooth muscle	1.20505	0.00669891
chr11	71950547	71951048	Smooth muscle	2.3378	0.00671745
chr17	9018757	9019258	Smooth muscle	2.27166	0.00672224
chr10	76348988	76349489	Smooth muscle	3.423	0.00678821
chr2	38893003	38893504	Smooth muscle	1.12097	0.0067887
chr9	132164124	132164625	Smooth muscle	3.59323	0.00679138
chr19	51227883	51228384	Smooth muscle	1.17066	0.0068653
chr19	3450973	3451474	Smooth muscle	2.0351	0.0068795
chr5	134692126	134692627	Smooth muscle	3.45039	0.00688394
chr22	33018341	33018842	Smooth muscle	2.53426	0.00690755
chr10	126390031	126390532	Smooth muscle	2.63171	0.00691112
chr1	27851947	27852448	Smooth muscle	2.04207	0.00696616
chr12	96627824	96628325	Smooth muscle	3.29233	0.00698114
chr16	2082428	2082929	Smooth muscle	3.15209	0.00698114
chr12	7244299	7244800	Smooth muscle	2.66457	0.00703245
chr10	64324182	64324683	Smooth muscle	3.06083	0.00707453
chr11	68776126	68776627	Smooth muscle	2.97928	0.00708356
chr6	14804861	14805362	Smooth muscle	1.82289	0.00708356
chr1	54752931	54753432	Smooth muscle	1.57175	0.00708912
chr11	8854449	8854950	Smooth muscle	2.36695	0.00712828
chr5	83680255	83680756	Smooth muscle	2.72826	0.00712828
chr1	7530867	7531368	Smooth muscle	2.78403	0.00713965
chr22	24643410	24643911	Smooth muscle	1.34788	0.00722689
chr3	123339245	123339746	Smooth muscle	2.93507	0.00722689
chr3	188003767	188004268	Smooth muscle	1.96496	0.00722689
chr8	135469404	135469905	Smooth muscle	2.55343	0.00727146
chr1	178901334	178901835	Smooth muscle	1.60692	0.00733703
chr1	235132957	235133458	Smooth muscle	1.92541	0.0073713
chr1	205568394	205568895	Smooth muscle	2.42994	0.00737782
chr1	221567485	221567986	Smooth muscle	2.64676	0.00737782
chr10	34391065	34391566	Smooth muscle	2.9998	0.00737782
chr11	125040560	125041061	Smooth muscle	2.13761	0.00737782
chr12	3326411	3326912	Smooth muscle	1.94388	0.00746994
chr17	47807442	47807943	Smooth muscle	1.33426	0.0074974
chr2	30475735	30476236	Smooth muscle	3.51636	0.0075052
chr20	48925058	48925559	Smooth muscle	1.57204	0.0075283
chr9	129783846	129784347	Smooth muscle	2.29714	0.00753767
chr9	136113753	136114254	Smooth muscle	2.17955	0.00753767
chr15	96888739	96889240	Smooth muscle	2.49275	0.00757422
chr5	142443762	142444263	Smooth muscle	1.96971	0.00757422
chr8	144120097	144120598	Smooth muscle	1.57669	0.00765573
chr21	46378492	46378993	Smooth muscle	1.35061	0.00767394
chr11	61655384	61655885	Smooth muscle	1.69684	0.00767744
chr19	15376574	15377075	Smooth muscle	2.48553	0.00773873
chr5	110559726	110560227	Smooth muscle	1.31699	0.00773873
chr12	53444909	53445410	Smooth muscle	1.62197	0.00775126
chr20	10982297	10982798	Smooth muscle	1.80689	0.00777162
chr16	31484083	31484584	Smooth muscle	1.05663	0.00777794
chr15	63345340	63345841	Smooth muscle	2.53188	0.00797352
chr10	88729818	88730319	Smooth muscle	2.15567	0.0079869
chr1	54740856	54741357	Smooth muscle	3.19127	0.00801496
chr8	117670626	117671127	Smooth muscle	2.28821	0.00801496
chr9	124505645	124506146	Smooth muscle	1.24683	0.00807056
chr9	130727725	130728226	Smooth muscle	1.88613	0.00808475
chr2	47299091	47299592	Smooth muscle	2.40311	0.00816449
chr13	44811358	44811859	Smooth muscle	1.71191	0.00816677
chr19	11592746	11593247	Smooth muscle	2.72841	0.00816677
chr14	69261889	69262390	Smooth muscle	1.50577	0.00817845
chr20	30183886	30184387	Smooth muscle	1.72145	0.00818156
chr19	45311997	45312498	Smooth muscle	3.7063	0.00821068
chr5	139620875	139621376	Smooth muscle	1.91925	0.00821777
chrX	3263245	3263746	Smooth muscle	4.01666	0.0082863
chr11	69278000	69278501	Smooth muscle	3.90107	0.00830574
chr17	75730706	75731207	Smooth muscle	2.72012	0.00830574
chr10	73000106	73000607	Smooth muscle	4.34137	0.00833802
chr8	33422373	33422874	Smooth muscle	1.8631	0.00833802
chr7	94285256	94285757	Smooth muscle	1.03674	0.00834764
chr5	157342622	157343123	Smooth muscle	1.75332	0.00837574
chr10	65459799	65460300	Smooth muscle	4.72932	0.00837978
chr19	13972526	13973027	Smooth muscle	1.67108	0.0084069
chr22	37960254	37960755	Smooth muscle	4.47482	0.00841167
chr1	157980597	157981098	Smooth muscle	2.17672	0.0084539
chr1	2145339	2145840	Smooth muscle	1.71772	0.00848202
chr17	65487074	65487575	Smooth muscle	1.47995	0.00853657
chr20	62489622	62490123	Smooth muscle	3.86851	0.00853657
chr1	212629123	212629624	Smooth muscle	2.26645	0.00854621
chr3	111578364	111578865	Smooth muscle	1.73939	0.00855518
chr19	11532819	11533320	Smooth muscle	1.67178	0.00857863
chr12	133186846	133187347	Smooth muscle	2.48393	0.00866362
chr22	37942666	37943167	Smooth muscle	3.23456	0.00872733
chr8	22409130	22409631	Smooth muscle	1.30233	0.00873355
chr1	16339247	16339748	Smooth muscle	2.24857	0.00873517
chr16	78539571	78540072	Smooth muscle	2.11118	0.00874709
chr21	38824335	38824836	Smooth muscle	2.55982	0.0087718
chr6	149775503	149776004	Smooth muscle	1.42434	0.00881541
chr3	184286668	184287169	Smooth muscle	1.79271	0.00901358
chr4	110223867	110224368	Smooth muscle	1.66487	0.00902509
chr1	184591308	184591809	Smooth muscle	2.46587	0.00906805
chr9	132330118	132330619	Smooth muscle	2.69106	0.00906805
chr2	20816864	20817365	Smooth muscle	1.80379	0.00907968
chr1	25525119	25525620	Smooth muscle	3.18531	0.00924144
chr1	94058474	94058975	Smooth muscle	5.74205	0.00924144
chr1	115825372	115825873	Smooth muscle	3.25016	0.00924144
chr1	171110735	171111236	Smooth muscle	3.313	0.00924144
chr1	204048796	204049297	Smooth muscle	4.02399	0.00924144
chr1	213123631	213124132	Smooth muscle	2.31866	0.00924144
chr10	4283889	4284390	Smooth muscle	3.6828	0.00924144
chr10	105208480	105208981	Smooth muscle	3.24174	0.00924144
chr12	22380941	22381442	Smooth muscle	4.03016	0.00924144
chr12	110694422	110694923	Smooth muscle	3.98757	0.00924144
chr14	56182734	56183235	Smooth muscle	4.26378	0.00924144
chr15	73194957	73195458	Smooth muscle	3.60379	0.00924144
chr15	79117940	79118441	Smooth muscle	5.74326	0.00924144
chr15	81452731	81453232	Smooth muscle	4.29057	0.00924144
chr15	88798734	88799235	Smooth muscle	4.19253	0.00924144
chr18	19926834	19927335	Smooth muscle	2.6247	0.00924144
chr2	47229668	47230169	Smooth muscle	2.63204	0.00924144
chr2	47283559	47284060	Smooth muscle	3.17817	0.00924144
chr20	2795112	2795613	Smooth muscle	4.90434	0.00924144
chr21	40140402	40140903	Smooth muscle	4.58616	0.00924144
chr4	2792532	2793033	Smooth muscle	4.58212	0.00924144
chr6	34984605	34985106	Smooth muscle	4.0032	0.00924144
chr6	44706232	44706733	Smooth muscle	3.55501	0.00924144
chr6	109775261	109775762	Smooth muscle	3.17809	0.00924144
chr6	111889578	111890079	Smooth muscle	3.16992	0.00924144
chr6	148728424	148728925	Smooth muscle	3.96671	0.00924144
chr8	102550369	102550870	Smooth muscle	3.57639	0.00924144
chr19	1215090	1215591	Smooth muscle	2.3388	0.0092707
chr8	134516436	134516937	Smooth muscle	3.78668	0.0092707
chr5	150385741	150386242	Smooth muscle	2.54869	0.00928541
chr4	6889509	6890010	Smooth muscle	3.65581	0.0092862
chr15	93210008	93210509	Smooth muscle	2.9463	0.00930187
chr2	85999404	85999905	Smooth muscle	1.78714	0.00930187
chr2	38735418	38735919	Smooth muscle	3.1188	0.00934429
chr6	7468744	7469245	Smooth muscle	3.54644	0.00934429
chr20	47339292	47339793	Smooth muscle	2.62437	0.0093684
chr1	232442146	232442647	Smooth muscle	3.32505	0.0093697
chr22	22191400	22191901	Smooth muscle	4.11048	0.0093697
chr5	131007780	131008281	Smooth muscle	1.92788	0.0093697
chr17	57928924	57929425	Smooth muscle	3.04457	0.00938841
chr7	44143667	44144168	Smooth muscle	3.07919	0.00938841
chr12	57631983	57632484	Smooth muscle	2.42376	0.00943997
chr7	73686837	73687338	Smooth muscle	2.45997	0.00946374
chr20	23042677	23043178	Smooth muscle	3.23663	0.00950899
chr10	121171618	121172119	Smooth muscle	2.42756	0.00952248
chr15	75322426	75322927	Smooth muscle	1.83866	0.00952248
chr17	55110565	55111066	Smooth muscle	3.29806	0.00952248
chr1	3229055	3229556	Smooth muscle	3.90653	0.00959652
chr10	124254245	124254746	Smooth muscle	2.46898	0.00963628
chr11	12433809	12434310	Smooth muscle	2.32706	0.00963628
chr2	139464909	139465410	Smooth muscle	3.22504	0.00963628
chr6	134210056	134210557	Smooth muscle	2.39875	0.00972803
chr16	57034441	57034942	Smooth muscle	3.14369	0.00980345
chr1	235183770	235184271	Smooth muscle	1.36601	0.00982781
chr4	169980920	169981421	Smooth muscle	2.69871	0.00982781
chr11	111605695	111606196	Smooth muscle	2.19372	0.0098514
chr19	49865445	49865946	Smooth muscle	2.42656	0.0098514
chr1	120174087	120174588	Smooth muscle	1.7047	0.00988282
chr1	234836106	234836607	Smooth muscle	2.13382	0.00988879
chr3	186695083	186695584	Smooth muscle	1.65712	0.00991009
chr20	17823810	17824311	Smooth muscle	1.16101	0.00996465
chr2	235588665	235589166	Smooth muscle	2.54349	0.00996595
chr3	129344700	129345201	Smooth muscle	1.53193	0.00996595
chr2	71504580	71505081	Smooth muscle	2.62602	0.0099743
chr7	142506421	142506922	T cells	5.39698	1.01599e-34
chr1	156786391	156786892	T cells	3.6778	2.20891e-31
chr11	48022988	48023489	T cells	3.95535	3.68682e-27
chr22	50908262	50908763	T cells	3.27005	7.03336e-27
chr9	74397926	74398427	T cells	3.59778	1.0054e-25
chr19	39892033	39892534	T cells	3.45736	1.58569e-25
chr13	100086614	100087115	T cells	6.72522	1.12452e-24
chr11	128194575	128195076	T cells	6.32451	1.18623e-24
chr22	37545772	37546273	T cells	5.65949	1.19196e-24
chr12	120426518	120427019	T cells	2.01678	1.27106e-24
chr13	40962761	40963262	T cells	5.53897	1.27106e-24
chr6	159074548	159075049	T cells	3.4028	4.0959e-24
chr7	50428130	50428631	T cells	4.42063	4.33398e-24
chr22	37518225	37518726	T cells	2.78965	7.09447e-24
chr12	92270702	92271203	T cells	2.21922	1.67854e-23
chr10	8374169	8374670	T cells	3.05497	2.96817e-23
chr22	39486683	39487184	T cells	5.60327	6.30553e-23
chr3	17193166	17193667	T cells	4.93501	1.60867e-22
chr12	92987607	92988108	T cells	2.8303	1.92356e-22
chr3	113933854	113934355	T cells	6.54281	3.66444e-22
chr6	42738727	42739228	T cells	2.49461	4.47226e-22
chr2	137084924	137085425	T cells	3.51017	7.00006e-22
chr7	138437318	138437819	T cells	3.76919	2.12787e-21
chr6	37484240	37484741	T cells	4.11988	3.98504e-21
chr7	98978471	98978972	T cells	3.46629	5.88531e-21
chr7	138779889	138780390	T cells	4.04796	5.88531e-21
chr2	43421945	43422446	T cells	4.63341	5.92604e-21
chr2	235200919	235201420	T cells	5.12533	7.00298e-21
chr6	29676552	29677053	T cells	4.37905	9.07973e-21
chr12	122109677	122110178	T cells	4.79445	9.56946e-21
chr9	95826621	95827122	T cells	4.46649	1.08987e-20
chr22	50232371	50232872	T cells	3.69758	1.53891e-20
chr14	75716032	75716533	T cells	4.1996	3.20703e-20
chr13	24825593	24826094	T cells	5.81877	3.88492e-20
chr17	33640196	33640697	T cells	4.18583	4.07272e-20
chr9	100864165	100864666	T cells	2.67132	5.232e-20
chr14	102188447	102188948	T cells	3.05318	9.59721e-20
chr1	160765630	160766131	T cells	3.46748	1.0435e-19
chr19	19708728	19709229	T cells	3.34724	1.35963e-19
chr11	128172350	128172851	T cells	4.68676	1.4715e-19
chr5	156698707	156699208	T cells	3.886	1.4715e-19
chr20	24929571	24930072	T cells	5.0292	2.53716e-19
chr1	206976473	206976974	T cells	4.73997	3.4366e-19
chr22	25464085	25464586	T cells	5.87046	3.66473e-19
chr1	25237502	25238003	T cells	2.25911	3.7705e-19
chr6	138145167	138145668	T cells	2.57647	4.62121e-19
chr7	99818748	99819249	T cells	6.34062	4.72203e-19
chr2	136893607	136894108	T cells	2.52504	4.92661e-19
chr14	23024993	23025494	T cells	2.08637	6.23484e-19
chr12	9917279	9917780	T cells	3.13981	1.04961e-18
chr6	112081213	112081714	T cells	4.04943	1.7384e-18
chr5	147162083	147162584	T cells	2.63233	1.79856e-18
chr17	62097730	62098231	T cells	2.75879	3.55511e-18
chr17	80821780	80822281	T cells	6.49745	3.89e-18
chr17	65437058	65437559	T cells	2.65638	7.98088e-18
chr6	108145453	108145954	T cells	3.73841	8.91671e-18
chr4	2283553	2284054	T cells	3.02897	9.49148e-18
chr10	86093847	86094348	T cells	5.64056	1.16272e-17
chr6	106968682	106969183	T cells	3.72963	1.26808e-17
chr12	120449929	120450430	T cells	7.43045	2.52873e-17
chr19	10908052	10908553	T cells	7.66348	2.52873e-17
chrX	1780376	1780877	T cells	1.82579	3.16672e-17
chr12	46608884	46609385	T cells	2.60099	3.39126e-17
chr1	154927520	154928021	T cells	3.57363	5.9394e-17
chr2	234176812	234177313	T cells	6.43043	6.14556e-17
chr5	40410368	40410869	T cells	1.83861	8.76304e-17
chr2	42360019	42360520	T cells	1.40335	9.32355e-17
chr8	38795868	38796369	T cells	2.40294	1.33573e-16
chr9	130788404	130788905	T cells	5.60863	1.52738e-16
chr19	511139	511640	T cells	3.374	1.81398e-16
chr9	132631276	132631777	T cells	6.2231	1.81398e-16
chr1	92021550	92022051	T cells	4.79936	2.0843e-16
chr6	90984039	90984540	T cells	4.05937	2.89044e-16
chr14	75714144	75714645	T cells	4.70134	3.5433e-16
chr6	106094257	106094758	T cells	7.95868	3.71737e-16
chr16	11654439	11654940	T cells	3.80133	4.01862e-16
chr21	43482625	43483126	T cells	2.61902	4.04004e-16
chr3	67706048	67706549	T cells	4.76735	4.06876e-16
chr4	153021616	153022117	T cells	2.74343	4.08105e-16
chr8	29386894	29387395	T cells	3.09521	4.3294e-16
chr2	204571061	204571562	T cells	7.67051	6.08286e-16
chr10	112174372	112174873	T cells	2.45305	6.34944e-16
chr10	121261679	121262180	T cells	6.45837	8.29678e-16
chr8	129005299	129005800	T cells	3.62381	9.9889e-16
chr2	112945586	112946087	T cells	7.17877	1.04058e-15
chr1	214601211	214601712	T cells	4.01801	1.25425e-15
chr1	117312199	117312700	T cells	4.39267	1.32008e-15
chr2	29234283	29234784	T cells	3.41054	1.36368e-15
chr17	47816939	47817440	T cells	2.60147	1.38303e-15
chr7	99942381	99942882	T cells	3.3787	1.71636e-15
chr1	224811508	224812009	T cells	3.55473	1.75041e-15
chr11	14436655	14437156	T cells	7.34383	1.75041e-15
chr16	21658520	21659021	T cells	5.86754	1.76096e-15
chr5	39209975	39210476	T cells	4.19801	1.88098e-15
chr19	39564252	39564753	T cells	5.58848	1.94905e-15
chrX	1581610	1582111	T cells	2.89853	2.02498e-15
chr3	66352718	66353219	T cells	3.84432	2.38548e-15
chr19	30163838	30164339	T cells	4.86439	2.44401e-15
chr18	46467263	46467764	T cells	3.32889	2.73325e-15
chr6	42007224	42007725	T cells	7.48232	2.92822e-15
chr22	37558409	37558910	T cells	3.10852	3.13595e-15
chr8	101821750	101822251	T cells	2.23629	3.64119e-15
chr1	111758547	111759048	T cells	3.95149	3.66618e-15
chr19	35702719	35703220	T cells	4.16416	4.23367e-15
chr19	10215276	10215777	T cells	2.02437	4.74634e-15
chr18	56282860	56283361	T cells	5.62554	4.84953e-15
chr1	25348849	25349350	T cells	1.71162	6.23488e-15
chr17	76813205	76813706	T cells	3.95319	6.23488e-15
chr12	783537	784038	T cells	4.52736	6.86837e-15
chr5	35854324	35854825	T cells	4.29997	6.90293e-15
chr20	55973222	55973723	T cells	3.26697	8.86597e-15
chr11	60809599	60810100	T cells	3.91173	8.98527e-15
chr15	70006501	70007002	T cells	4.74771	9.3904e-15
chr4	1049466	1049967	T cells	4.35353	1.04696e-14
chr17	45907350	45907851	T cells	6.5828	1.09946e-14
chr1	53879100	53879601	T cells	6.48005	1.1507e-14
chr20	31958111	31958612	T cells	6.43111	1.1507e-14
chr11	128292485	128292986	T cells	3.21778	1.41715e-14
chr17	8802242	8802743	T cells	2.95396	1.42051e-14
chr18	60828948	60829449	T cells	2.34206	1.63771e-14
chr2	219757358	219757859	T cells	2.57958	1.754e-14
chr11	128188730	128189231	T cells	3.42885	1.96056e-14
chr2	61046576	61047077	T cells	4.88655	2.33815e-14
chr2	192015532	192016033	T cells	2.00367	2.59085e-14
chr19	42449448	42449949	T cells	2.55702	3.91486e-14
chr17	56421632	56422133	T cells	2.71386	4.19635e-14
chr13	114913946	114914447	T cells	3.72151	5.09878e-14
chr5	143569486	143569987	T cells	3.26602	5.41375e-14
chr17	3699675	3700176	T cells	6.15272	5.85966e-14
chr11	6423815	6424316	T cells	3.8413	6.23794e-14
chr11	73690967	73691468	T cells	2.78878	6.23794e-14
chr21	43845255	43845756	T cells	5.7333	6.42228e-14
chr21	35320947	35321448	T cells	4.50861	7.54185e-14
chr11	60789057	60789558	T cells	3.36901	7.60083e-14
chr10	73848086	73848587	T cells	3.11111	8.12995e-14
chr1	25291387	25291888	T cells	3.58902	8.72428e-14
chr14	91712193	91712694	T cells	5.41672	9.00129e-14
chr19	14632819	14633320	T cells	5.05275	9.21877e-14
chr2	43363929	43364430	T cells	5.79032	1.00746e-13
chr10	14625194	14625695	T cells	6.00141	1.01436e-13
chr7	105662948	105663449	T cells	4.76661	1.11215e-13
chr7	38272606	38273107	T cells	3.02244	1.14791e-13
chr17	80084327	80084828	T cells	5.63165	1.26196e-13
chr6	131520803	131521304	T cells	3.68476	1.27194e-13
chr8	131080390	131080891	T cells	3.00616	1.33296e-13
chr11	35187525	35188026	T cells	2.28893	1.37194e-13
chr1	168332126	168332627	T cells	4.46053	1.57591e-13
chr19	19709456	19709957	T cells	5.82272	1.6373e-13
chr12	15114431	15114932	T cells	2.3004	1.64093e-13
chr17	76248247	76248748	T cells	5.01952	1.65035e-13
chr22	37475521	37476022	T cells	3.95531	1.70116e-13
chr13	42039267	42039768	T cells	1.49261	1.73212e-13
chr13	30722024	30722525	T cells	5.78765	1.74149e-13
chr19	44066904	44067405	T cells	2.40153	1.84984e-13
chr1	27159937	27160438	T cells	2.64252	2.06501e-13
chr2	43361159	43361660	T cells	3.24274	2.10802e-13
chr11	45124308	45124809	T cells	3.43325	2.13346e-13
chr6	91107582	91108083	T cells	3.20566	2.13346e-13
chr14	99738369	99738870	T cells	2.63505	2.25033e-13
chr14	38534357	38534858	T cells	3.67773	2.43447e-13
chr17	7287284	7287785	T cells	2.95649	2.64603e-13
chr17	74994099	74994600	T cells	4.73887	2.73179e-13
chr1	206725237	206725738	T cells	3.13859	2.81054e-13
chr14	23039144	23039645	T cells	2.91943	3.43233e-13
chr5	96152058	96152559	T cells	3.38254	3.44222e-13
chr9	116279356	116279857	T cells	4.16651	3.44222e-13
chr4	15757848	15758349	T cells	3.34567	3.58339e-13
chr5	156679980	156680481	T cells	4.47675	3.71514e-13
chr12	9894250	9894751	T cells	4.57832	3.93775e-13
chr15	64302923	64303424	T cells	2.52883	3.96838e-13
chr14	99728761	99729262	T cells	5.08592	4.23975e-13
chr11	35268992	35269493	T cells	5.05978	4.33691e-13
chr1	32715528	32716029	T cells	2.15162	4.74902e-13
chr5	156599330	156599831	T cells	5.21508	4.87917e-13
chr5	76034831	76035332	T cells	3.07905	4.92087e-13
chr17	7108063	7108564	T cells	1.86829	4.92707e-13
chr2	158269818	158270319	T cells	3.65837	5.06397e-13
chr9	117135226	117135727	T cells	2.48306	5.17417e-13
chr22	43659772	43660273	T cells	3.82307	5.19164e-13
chr11	118209239	118209740	T cells	2.97661	5.45744e-13
chr8	116231120	116231621	T cells	3.95862	6.37093e-13
chr8	146104061	146104562	T cells	3.5871	7.09791e-13
chr19	49972174	49972675	T cells	2.76651	7.50236e-13
chr8	67445814	67446315	T cells	3.62786	7.50236e-13
chr13	80025616	80026117	T cells	3.89729	7.67251e-13
chr19	14097151	14097652	T cells	1.73062	8.91778e-13
chr17	44271930	44272431	T cells	3.73736	9.06326e-13
chr3	4863634	4864135	T cells	5.42626	9.51796e-13
chr16	11319203	11319704	T cells	4.09942	1.04745e-12
chr20	55967794	55968295	T cells	2.10029	1.07059e-12
chr21	43835198	43835699	T cells	4.17815	1.10168e-12
chr6	91123480	91123981	T cells	5.26324	1.11029e-12
chr1	228652178	228652679	T cells	2.32549	1.12761e-12
chr14	98068933	98069434	T cells	4.72608	1.31404e-12
chr14	52313885	52314386	T cells	2.0385	1.32016e-12
chr17	74511483	74511984	T cells	1.68209	1.4478e-12
chr2	235199180	235199681	T cells	3.25768	1.54882e-12
chr4	1195583	1196084	T cells	2.89276	1.64191e-12
chr4	1195047	1195548	T cells	2.49891	1.69303e-12
chr11	118187270	118187771	T cells	2.00461	1.7348e-12
chr6	128293141	128293642	T cells	4.28605	1.82514e-12
chr2	106712143	106712644	T cells	2.9709	1.87035e-12
chr5	1792732	1793233	T cells	6.60156	1.87035e-12
chr16	28996115	28996616	T cells	3.7845	2.00574e-12
chr1	60280193	60280694	T cells	1.53102	2.16576e-12
chr19	16482239	16482740	T cells	2.91357	2.36982e-12
chr20	57741331	57741832	T cells	6.94146	2.41166e-12
chr5	131355810	131356311	T cells	3.82026	2.58124e-12
chr19	50004223	50004724	T cells	1.92736	2.6265e-12
chr1	26704793	26705294	T cells	2.18514	2.69409e-12
chr6	97372258	97372759	T cells	1.32618	3.16293e-12
chr2	197040745	197041246	T cells	4.40512	3.24757e-12
chr1	182585119	182585620	T cells	3.55659	3.59488e-12
chr6	43351448	43351949	T cells	2.37615	3.70719e-12
chr9	131664528	131665029	T cells	3.01411	3.71135e-12
chr1	9777599	9778100	T cells	2.63847	3.97293e-12
chr10	126377351	126377852	T cells	7.16915	3.97293e-12
chr6	16481772	16482273	T cells	6.77516	3.97293e-12
chr17	46518489	46518990	T cells	4.70999	4.03729e-12
chr1	160537872	160538373	T cells	5.50785	4.28136e-12
chr12	51762704	51763205	T cells	2.1796	4.28136e-12
chr18	13612259	13612760	T cells	2.11484	4.28136e-12
chr22	31682245	31682746	T cells	4.5776	4.28136e-12
chr6	30293390	30293891	T cells	2.47613	4.28136e-12
chr19	543729	544230	T cells	4.69995	4.63197e-12
chr7	142505499	142506000	T cells	6.22718	5.26183e-12
chr1	92270001	92270502	T cells	4.01672	5.31946e-12
chr11	60753596	60754097	T cells	1.5583	5.62809e-12
chr17	38721506	38722007	T cells	3.46249	5.70685e-12
chr19	16676925	16677426	T cells	2.19123	5.70685e-12
chr17	45810306	45810807	T cells	2.67582	5.74778e-12
chr7	142493486	142493987	T cells	4.29645	5.74778e-12
chr5	133468093	133468594	T cells	3.53867	6.66474e-12
chr20	5695189	5695690	T cells	2.99345	6.82353e-12
chr15	89447888	89448389	T cells	3.54604	7.46914e-12
chr20	62367678	62368179	T cells	5.56987	7.92862e-12
chr10	135203467	135203968	T cells	4.80115	8.01727e-12
chr1	26101156	26101657	T cells	4.49644	8.06352e-12
chr1	24862977	24863478	T cells	2.3428	8.84801e-12
chr1	112146619	112147120	T cells	3.64162	9.27677e-12
chr13	74707821	74708322	T cells	1.43915	9.6546e-12
chr20	57724915	57725416	T cells	3.8291	9.73487e-12
chr3	16342420	16342921	T cells	5.31589	9.86528e-12
chr15	31653560	31654061	T cells	3.2329	1.01325e-11
chr10	72362296	72362797	T cells	6.9371	1.07484e-11
chr11	48033359	48033860	T cells	7.03562	1.07484e-11
chr19	49014925	49015426	T cells	3.34147	1.09279e-11
chr19	49973544	49974045	T cells	3.58051	1.09533e-11
chr3	109525734	109526235	T cells	2.91495	1.16728e-11
chr12	57873482	57873983	T cells	3.17641	1.20158e-11
chr19	35701592	35702093	T cells	2.87625	1.21495e-11
chrX	1776344	1776845	T cells	4.65281	1.26355e-11
chr20	31560044	31560545	T cells	4.73945	1.29113e-11
chr6	446678	447179	T cells	4.68345	1.35338e-11
chr2	219744653	219745154	T cells	3.14094	1.37348e-11
chr15	38856756	38857257	T cells	2.44349	1.43317e-11
chr13	40761285	40761786	T cells	2.71515	1.44535e-11
chr12	66681892	66682393	T cells	3.67893	1.4629e-11
chr1	154315276	154315777	T cells	5.83996	1.54207e-11
chr2	127839232	127839733	T cells	3.76405	1.61992e-11
chr5	110559726	110560227	T cells	1.18892	1.61992e-11
chr14	50468139	50468640	T cells	2.97081	1.6612e-11
chr12	120689717	120690218	T cells	3.82539	1.69929e-11
chr19	37095447	37095948	T cells	1.43437	1.69929e-11
chr6	112072246	112072747	T cells	3.63897	1.70066e-11
chr4	38311974	38312475	T cells	6.75175	1.7466e-11
chr4	123499555	123500056	T cells	5.68755	1.75218e-11
chr6	139612892	139613393	T cells	2.18859	1.7647e-11
chr1	228645397	228645898	T cells	2.29959	1.77097e-11
chr10	3799755	3800256	T cells	1.33055	1.80054e-11
chr3	195906364	195906865	T cells	2.15905	1.85823e-11
chr14	50529229	50529730	T cells	3.16377	1.89141e-11
chr3	51062185	51062686	T cells	5.3101	1.91851e-11
chr1	147016788	147017289	T cells	2.62926	1.93533e-11
chr15	64914991	64915492	T cells	5.97357	1.94899e-11
chr1	28525956	28526457	T cells	5.02753	2.04475e-11
chr12	12133939	12134440	T cells	4.30766	2.04475e-11
chr10	115721281	115721782	T cells	2.33301	2.04977e-11
chr15	69760790	69761291	T cells	1.4703	2.04977e-11
chr6	37470627	37471128	T cells	3.91773	2.23452e-11
chr19	41626864	41627365	T cells	7.31393	2.25172e-11
chr19	51876013	51876514	T cells	3.18937	2.28452e-11
chr12	124950668	124951169	T cells	2.63048	2.42222e-11
chr10	97591941	97592442	T cells	4.33348	2.44756e-11
chr1	42385498	42385999	T cells	2.66816	2.56995e-11
chr10	112620279	112620780	T cells	3.06741	2.83234e-11
chr10	11220610	11221111	T cells	2.89263	2.88313e-11
chr17	39464706	39465207	T cells	3.63115	2.92219e-11
chr2	96814194	96814695	T cells	1.23441	2.92219e-11
chr17	37969791	37970292	T cells	2.54862	2.92409e-11
chr12	58134735	58135236	T cells	2.73334	2.97799e-11
chr8	101464124	101464625	T cells	4.33261	3.02699e-11
chr9	134144282	134144783	T cells	2.82898	3.61414e-11
chr20	47385944	47386445	T cells	2.04158	3.63551e-11
chr5	138725290	138725791	T cells	4.14627	3.66455e-11
chr1	24861389	24861890	T cells	6.3823	3.70194e-11
chr2	238341247	238341748	T cells	6.09783	3.89336e-11
chr6	141804718	141805219	T cells	3.1239	3.89336e-11
chr16	84548496	84548997	T cells	2.64223	3.92319e-11
chr1	193448289	193448790	T cells	3.77725	4.10736e-11
chr9	107889973	107890474	T cells	3.75893	4.23402e-11
chr15	39921475	39921976	T cells	2.46635	4.37525e-11
chr11	122614644	122615145	T cells	1.71388	4.41903e-11
chr3	114010075	114010576	T cells	3.63327	4.58949e-11
chr16	3124827	3125328	T cells	2.88656	4.92069e-11
chr2	64553098	64553599	T cells	1.83952	5.06745e-11
chr1	235147488	235147989	T cells	1.53219	5.14755e-11
chr2	86080278	86080779	T cells	3.96752	5.18506e-11
chr5	75843197	75843698	T cells	2.82271	5.2366e-11
chr15	101136853	101137354	T cells	2.85939	5.33639e-11
chr4	7856662	7857163	T cells	2.54335	5.33639e-11
chr16	27461132	27461633	T cells	3.17771	5.50751e-11
chr12	9913318	9913819	T cells	4.12404	5.5602e-11
chr7	102920535	102921036	T cells	2.47544	5.66784e-11
chr4	38133914	38134415	T cells	3.29798	5.69198e-11
chr11	128395222	128395723	T cells	4.41046	5.86046e-11
chr2	136888969	136889470	T cells	4.88202	6.15394e-11
chr2	86265361	86265862	T cells	2.93157	6.47573e-11
chr22	22121347	22121848	T cells	5.49033	7.01399e-11
chr12	56732361	56732862	T cells	2.18394	7.39819e-11
chr16	30197099	30197600	T cells	3.26045	7.60702e-11
chr1	90073600	90074101	T cells	6.63564	7.63292e-11
chr7	139320650	139321151	T cells	4.41568	7.77481e-11
chr17	3668626	3669127	T cells	3.52157	8.19851e-11
chr16	75108935	75109436	T cells	3.34537	8.50178e-11
chr19	3275986	3276487	T cells	1.46294	8.86949e-11
chr3	113932891	113933392	T cells	2.13032	9.29496e-11
chr13	45941481	45941982	T cells	1.93141	1.00567e-10
chr22	47186867	47187368	T cells	2.29285	1.00567e-10
chr12	105724135	105724636	T cells	1.21102	1.01539e-10
chr7	130645792	130646293	T cells	2.91752	1.01677e-10
chr15	61136574	61137075	T cells	6.16705	1.01905e-10
chr1	25256688	25257189	T cells	1.86535	1.05621e-10
chr22	41681300	41681801	T cells	2.84417	1.09287e-10
chr10	134261165	134261666	T cells	2.26881	1.09337e-10
chr16	81554649	81555150	T cells	4.43599	1.09993e-10
chr3	48849668	48850169	T cells	3.45823	1.09993e-10
chr11	121353006	121353507	T cells	3.441	1.10359e-10
chr14	61804512	61805013	T cells	5.33338	1.11616e-10
chr10	73528540	73529041	T cells	1.37493	1.15116e-10
chr14	75988532	75989033	T cells	3.3865	1.17605e-10
chr20	61371393	61371894	T cells	3.67967	1.18388e-10
chr15	38988393	38988894	T cells	7.05254	1.22384e-10
chr1	209941642	209942143	T cells	4.61995	1.26523e-10
chr17	3614156	3614657	T cells	3.04629	1.31385e-10
chr7	50356881	50357382	T cells	2.86797	1.37627e-10
chr15	31639446	31639947	T cells	5.28587	1.39348e-10
chr2	232290528	232291029	T cells	4.7804	1.44226e-10
chr6	41528515	41529016	T cells	2.08977	1.52292e-10
chr19	18606948	18607449	T cells	2.13453	1.58693e-10
chr2	235392501	235393002	T cells	1.9731	1.58693e-10
chr8	126984105	126984606	T cells	3.25992	1.58693e-10
chr10	33422919	33423420	T cells	2.06527	1.58694e-10
chr15	70592788	70593289	T cells	3.22067	1.5922e-10
chr9	92116879	92117380	T cells	3.80333	1.5922e-10
chr12	49319112	49319613	T cells	1.79843	1.59289e-10
chr10	111769781	111770282	T cells	5.27183	1.64144e-10
chr17	38636600	38637101	T cells	2.67725	1.64567e-10
chr21	46077680	46078181	T cells	4.79496	1.71551e-10
chr14	106641319	106641820	T cells	6.30016	1.71592e-10
chr22	42336051	42336552	T cells	2.27334	1.73559e-10
chr5	14582249	14582750	T cells	2.99828	1.76592e-10
chr10	8095257	8095758	T cells	1.5833	1.79736e-10
chr21	15906296	15906797	T cells	3.26228	1.81253e-10
chr10	26737692	26738193	T cells	3.78837	1.8376e-10
chr16	81557914	81558415	T cells	4.80882	1.88315e-10
chr12	120451532	120452033	T cells	3.54235	1.89522e-10
chr11	114053776	114054277	T cells	3.47177	1.91818e-10
chr4	3204141	3204642	T cells	5.22852	1.91818e-10
chr14	93532310	93532811	T cells	7.21009	1.96755e-10
chr17	38764331	38764832	T cells	6.3833	1.96755e-10
chr18	29599770	29600271	T cells	2.96252	2.09395e-10
chr1	23946053	23946554	T cells	2.44914	2.13333e-10
chr15	89178541	89179042	T cells	2.72924	2.14126e-10
chr3	129295474	129295975	T cells	3.17017	2.21345e-10
chr2	231838705	231839206	T cells	4.46219	2.31874e-10
chr1	41284226	41284727	T cells	1.60009	2.3525e-10
chr1	118198643	118199144	T cells	4.67955	2.39313e-10
chr14	105531576	105532077	T cells	1.84771	2.39313e-10
chr19	15666504	15667005	T cells	1.64558	2.39313e-10
chr1	172631762	172632263	T cells	3.90205	2.40881e-10
chr5	138838298	138838799	T cells	2.30493	2.43509e-10
chr17	75441385	75441886	T cells	2.24395	2.60519e-10
chr16	57635689	57636190	T cells	3.74282	2.75513e-10
chr6	130897131	130897632	T cells	5.41384	2.77679e-10
chr19	42636405	42636906	T cells	2.92998	2.78652e-10
chr6	159528462	159528963	T cells	2.71528	2.79987e-10
chr2	241771647	241772148	T cells	1.84529	2.82136e-10
chr14	86400683	86401184	T cells	2.81962	2.84883e-10
chr14	69152191	69152692	T cells	1.81391	2.88808e-10
chr5	141475190	141475691	T cells	3.24403	2.9584e-10
chr10	11445010	11445511	T cells	3.20399	3.08594e-10
chr16	745146	745647	T cells	3.32325	3.20084e-10
chr21	47012192	47012693	T cells	3.29122	3.241e-10
chr2	131484976	131485477	T cells	1.49316	3.31937e-10
chr19	18401054	18401555	T cells	1.61464	3.38721e-10
chr5	64331708	64332209	T cells	2.4418	3.50839e-10
chr1	92269296	92269797	T cells	1.90261	3.70226e-10
chr5	131808605	131809106	T cells	3.13109	3.70226e-10
chr1	25349511	25350012	T cells	2.9669	3.79483e-10
chr7	157095076	157095577	T cells	2.01365	3.79968e-10
chr1	204422195	204422696	T cells	3.87063	4.02688e-10
chr3	13462396	13462897	T cells	2.6124	4.11265e-10
chr14	81397361	81397862	T cells	4.4499	4.14113e-10
chr5	41870401	41870902	T cells	1.60425	4.2741e-10
chr10	121065455	121065956	T cells	2.05764	4.43399e-10
chr7	70112983	70113484	T cells	2.21666	4.43399e-10
chr22	42177013	42177514	T cells	2.0625	4.54342e-10
chr6	149805820	149806321	T cells	2.72744	4.7428e-10
chr1	1981496	1981997	T cells	1.25131	4.74976e-10
chr6	130544548	130545049	T cells	3.89411	4.85845e-10
chr8	125576809	125577310	T cells	2.92547	4.88848e-10
chr1	92951272	92951773	T cells	2.06273	4.89363e-10
chr1	117279798	117280299	T cells	2.64007	5.00557e-10
chr14	97924877	97925378	T cells	4.07177	5.05774e-10
chr17	75878633	75879134	T cells	2.05485	5.08225e-10
chr2	8655548	8656049	T cells	3.43954	5.08869e-10
chr11	12246018	12246519	T cells	1.87993	5.15089e-10
chr17	33373623	33374124	T cells	6.56136	5.16403e-10
chr2	99388099	99388600	T cells	2.63038	5.1732e-10
chr7	151105855	151106356	T cells	2.87035	5.20567e-10
chr14	52313182	52313683	T cells	2.2424	5.20612e-10
chr1	115605216	115605717	T cells	1.83875	5.21228e-10
chr8	141601399	141601900	T cells	2.75491	5.94341e-10
chr16	27413230	27413731	T cells	1.39227	5.97252e-10
chr7	45018475	45018976	T cells	1.55047	5.97252e-10
chr6	159107859	159108360	T cells	4.04106	6.15927e-10
chr3	45735305	45735806	T cells	4.55376	6.34203e-10
chr1	12237908	12238409	T cells	2.27613	6.34409e-10
chr2	29233766	29234267	T cells	2.98161	7.01227e-10
chr2	43445824	43446325	T cells	1.80391	7.01227e-10
chr22	22862848	22863349	T cells	3.60115	7.01227e-10
chr9	15299607	15300108	T cells	3.21138	7.09425e-10
chr16	28152301	28152802	T cells	1.77515	7.29666e-10
chr8	29347960	29348461	T cells	4.68889	7.46472e-10
chr11	65406993	65407494	T cells	2.34767	7.71793e-10
chr7	130793253	130793754	T cells	3.32533	8.06845e-10
chr6	16421011	16421512	T cells	3.96924	8.08047e-10
chr21	46498708	46499209	T cells	2.56024	8.23778e-10
chr2	15317094	15317595	T cells	4.24454	8.33005e-10
chr1	92781531	92782032	T cells	6.51603	8.42524e-10
chr11	128174783	128175284	T cells	6.5173	8.42524e-10
chr2	204605687	204606188	T cells	6.50497	8.42524e-10
chr2	27712534	27713035	T cells	1.2397	8.46909e-10
chr2	43401510	43402011	T cells	1.84978	8.59137e-10
chr13	46758482	46758983	T cells	2.97663	9.2007e-10
chr16	4464280	4464781	T cells	2.94994	9.28246e-10
chr9	134544011	134544512	T cells	2.42655	9.38344e-10
chr1	154130124	154130625	T cells	3.81189	9.38854e-10
chr15	65186817	65187318	T cells	2.70869	9.38854e-10
[truncated: 520,624 more chars]
